# Gene expression has distinct associations with brain structure and function in major depressive disorder

**DOI:** 10.1101/2022.09.20.22280083

**Authors:** Shu Liu, the DIRECT Consortium, Abdel Abdellaoui, Karin J.H. Verweij, Guido A. van Wingen

## Abstract

Major depressive disorder (MDD) is associated with structural and functional brain abnormalities. MDD as well as brain anatomy and function are influenced by genetic factors, but the role of gene expression remains unclear. Here we investigated how cortical gene expression contributes to structural and functional brain abnormalities in MDD. We compared the gray matter volume and resting-state functional measures in a Chinese sample of 848 MDD patients and 749 healthy controls, and we then associated these case-control differences with cortical variation of gene expression. While whole gene expression was positively associated with structural abnormalities, it was negatively associated with functional abnormalities. We observed the relationships of expression levels with brain abnormalities for individual genes, and found that transcriptional correlates of brain structure and function showed opposite relations with gene dysregulation in postmortem cortical tissue from MDD patients. We further identified genes that were positively or negatively related to structural abnormalities as well as functional abnormalities. The MDD-related genes were enriched for brain tissue, cortical cells, and biological pathways. These findings suggest that distinct genetic mechanisms underlie structural and functional brain abnormalities in MDD, and highlight the importance of cortical gene expression for the development of cortical abnormalities.

## Supplementary Tables for "Gene expression has distinct associations with brain structure and function in major depressive disorder" (part 1 of 3)

### Sheet: Table S1
Table S1. Samples of the REST meta MDD project, consortium sites, sample size data acquisition parameters. MDD, major depressive disorder; HC, healthy control.
Number	Sites	Scanner	MDD	HC	Parameters	Ethics Committee or Institutional Review Boards
1	National Clinical Research Center for Mental Disorders (Peking University Sixth Hospital)	Siemens Tim Trio 3T	73	73	32 channel, TR=2s, TE=30ms, Flip Angle = 90o, Slice number=30,Time points=210, Voxel size=3.28×3.28×4.80, FOV=210×210	the Ethics Committee in the Peking University Institute of Mental Health and the Ethics Committee of the Beijing Anding Hospital of Capital Medical University.
2	Department of Clinical Psychology, Suzhou Suzhou Psychiatric Hospital, The Affiliated Guangji Hospital of Soochow University	Philips Achieva 3T	16	14	8 channel, TR=2s, TE=30ms, Flip Angle = 90o, Slice number=37,Time points=200, Voxel size=1.67×1.67×4.00, FOV=240×240	the Ethics Committee of the Wuxi Health Mental Centre
4	The Second Xiangya Hospital of Central South University	Siemens Skyra 3T	18	23	32 channel, TR=2.5s, TE=25ms, Flip Angle =90o, Slice number=39,Time points=200, Voxel size=3.75×3.75×3.5, FOV=240×240	the ethics committee of the First Affiliated Hospital, Guangxi Medical University, China
7	Sir Run Run Shaw Hospital, Zhejiang University School of Medicine	GE discovery MR750 3T	35	37	8 channel, TR=2s, TE=30ms, Flip Angle = 90o, Slice number=37,Time points=184, Voxel size=2.29×2.29×3.20, FOV=220×220	the Ethics Committee of the Sir Run Run Shaw Hospital, School of Medicine, Zhejiang University, and the Affiliated Hospital of Hangzhou Normal University.
8	Department of Psychiatry, First Affiliated Hospital, China Medical University	GE Signa 3T	54	62	8 channel, TR=2s, TE=30ms, Flip Angle = 90o, Slice number=35,Time points=200, Voxel size=3.75×3.75×3.00, FOV=240×240	the Institutional Review Board of China Medical University
9	The First Affiliated Hospital of Jinan University	GE Discovery MR750 3T	48	48	8 channel, TR=2s, TE=25ms, Flip Angle = 90o, Slice number=35,Time points=200, Voxel size=3.75×3.75×3.00, FOV=240×240	the ethics committee of The First Affiliated Hospital of Jinan University
10	First Hospital of Shanxi Medical University	Siemens Tim Trio 3T	45	26	32 channel, TR=2s, TE=30ms, Flip Angle = 90o, Slice number=32,Time points=212, Voxel size=3.75×3.75×4.52, FOV=240×240	The Medical Research Ethics Committee of the First Hospital of Shanxi Medical University
11	Department of Psychiatry, The First Affiliated Hospital of Chongqing Medical University	GE Signa 3T	20	17	8 channel, TR=2s, TE=30ms, Flip Angle = 90o, Slice number=33,Time points=200, Voxel size=3.75×3.75×5.00, FOV=240×240	the ethics committee of The First Affiliated Hospital of Chongqing Medical University
13	The First Affiliated Hospital of Xi’an Jiaotong University, Xi’an Central Hospital	GE Excite 1. 5T	20	16	16 channel, TR=2.5s, TE=35ms, Flip Angle = 90o, Slice number=36,Time points=150, Voxel size=4.00×4.00×4.00, FOV=256×256	the local ethics committee of the Affiliated Xi’an Central Hospital of Xi’an Jiaotong University
14	The Second Xiangya Hospital of Central South University	Siemens Tim Trio 3T	61	32	32 channel, TR=2.5s, TE=25ms, Flip Angle = 90o, Slice number=39,Time points=200, Voxel size=3.75×3.75×3.50, FOV=240×240	the Institutional Review Board of the Central South University.
15	Department of Psychosomatics and Psychiatry, Zhongda Hospital, School of Medicine, Southeast University	Siemens Verio 3.0T MRI	30	37	12 channel, TR=2s, TE=25ms, Flip Angle = 90o, Slice number=36,Time points=240, Voxel size=3.75×3.75×4.00, FOV=240×240	The Southeast University Research Ethics Committee
17	Department of Psychiatry, The First Affiliated Hospital of Chongqing Medical University	GE Signa 3T	41	41	8 channel, TR=2s, TE=40ms, Flip Angle = 90o, Slice number=33,Time points=240, Voxel size=3.75×3.75×4.00, FOV=240×240	the Ethics Committee of The First Affiliated Hospital of Chongqing Medical University
19	Anhui Medical University	GE Signa 3T	18	31	8 channel, TR=2s, TE=22.5ms, Flip Angle = 30o, Slice number=33,Time points=240, Voxel size=3.44×3.44×4.60, FOV=220×220	the local ethics committees of the Anhui Medical University
20	Faculty of Psychology, Southwest University	Siemens Tim Trio 3T	250	229	12 channel, TR=2s, TE=30ms, Flip Angle = 90o, Slice number=32,Time points=242, Voxel size=3.44×3.44×4.00, FOV=220×220	the Research Ethics Committee of the Brain Imaging Center of Southwest University and First Affiliated Hospital of Chongqing Medical School; the Institutional Review Board of Taipei Veterans General Hospital; the Institutional Review Board of China Medical University
21	Beijing Anding Hospital, Capital Medical University	Siemens Tim Trio 3T	79	65	32 channel, TR=2s, TE=30ms, Flip Angle = 90o, Slice number=33,Time points=240, Voxel size=3.12×3.12×4.20, FOV=220×220	the Imaging Center for Brain Research, Beijing Normal University and the Institutional Review Board of Anding Hospital, Capital Medical University.
22	The Institute of Mental Health, Second Xiangya Hospital of Central South University	Philips Gyroscan Achieva 3T	18	20	32 channel, TR=2s, TE=30ms, Flip Angle = 90o, Slice number=36,Time points=250, Voxel size=1.67×1.67×4.00, FOV=240×240	the Ethics Committee of Second Xiangya Hospital of Central South University
23	Mental Health Center, West China Hospital, Sichuan University	Philips Achieva 3T TX	22	23	8 channel, TR=2s, TE=30ms, Flip Angle = 90o, Slice number=38,Time points=240, Voxel size=3.75×3.75×4.00, FOV=240×240	the Ethics Committee of Sichuan University

### Sheet: Table S2
Table S2. Demographic characteristics of depressed individuals and controls in UK Biobank.
	Depressed individuals	Controls	t/χ2	p
Female/Male	468/334	468/334	0	1
Age	60.22 ± 7.16	60.42±7.04	-0.566	0.572
Intelligence	6.07 ± 2.09	6.07 ± 2.09	0	1
Education	14.98 ± 4.87	15.06 ± 4.79	-0.356	0.722

### Sheet: Table S3
Table S3. The meta-analytic estimates of differential expression in postmortem brain tissues of patients with psychiatric disorders including major depressive disorder (MDD), autism spectrum disorder (ASD), bipolar disorder (BP), and schizophrenia (SCZ).
exterl_gene_id	MDD.beta_log2FC	MDD.P.value	MDD.FDR	ASD.beta_log2FC	ASD.P.value	ASD.FDR	BD.beta_log2FC	BD.P.value	BD.FDR	SCZ.beta_log2FC	SCZ.P.value	SCZ.FDR
TSPAN6	-0.00418065	0.911909	0.973613	0.117073	0.157815	0.340576	0.150195	2.25e-05	0.00620861	0.102144	0.000434017	0.00625662
TNMD	0.0362795	0.181766	0.493264	0.0820846	0.166232	0.351905	0.0642842	0.0109878	0.116784	0.0379612	0.0300438	0.121128
DPM1	0.00663958	0.773878	0.914785	0.00461174	0.919853	0.959897	-0.0481699	0.289772	0.579311	-0.0129535	0.606995	0.783288
SCYL3	-0.0337217	0.154261	0.458822	-0.0300651	0.676125	0.813522	0.0157785	0.4578	0.720248	-0.0113422	0.553038	0.745138
C1orf112	-0.0222967	0.350522	0.656719	-0.102755	0.0950277	0.247939	0.0197846	0.534503	0.772638	-0.00644036	0.755786	0.875895
FGR	-0.00371213	0.915188	0.97458	0.31858	2.91e-05	0.00172029	0.0303426	0.345343	0.629872	0.0386305	0.0822775	0.234163
CFH	-0.116713	0.0229721	0.195722	0.37786	0.000229581	0.00569797	-0.0409007	0.543099	0.776474	0.0153706	0.769938	0.883528
FUCA2	0.0217956	0.351563	0.658075	-0.0655154	0.402715	0.602732
GCLC	-0.0468476	0.134304	0.430518	-0.0181538	0.689328	0.823381	0.00650812	0.872257	0.945643	0.0388132	0.195025	0.405646
NFYA	0.0351564	0.226529	0.542557	0.0292609	0.51732	0.699121	0.0899431	0.000394323	0.020593	0.0401126	0.0317629	0.125581
STPG1	0.0539142	0.0416588	0.255379	-0.0672743	0.0666369	0.198842
NIPAL3	0.0158111	0.440299	0.728226	-0.0272864	0.523292	0.703485	-0.0482286	0.209708	0.493432	-0.0203174	0.45923	0.670795
LAS1L	-0.0199223	0.286916	0.599275	-0.125267	0.00109552	0.0149475	0.0130694	0.49165	0.744035	0.0240855	0.108098	0.278869
ENPP4	0.000766144	0.981551	0.994436	-0.131691	0.166302	0.351962	0.0344184	0.402902	0.680224	0.0344082	0.27527	0.500171
SEMA3F	0.0124689	0.448746	0.734442	0.11123	0.192255	0.384747	0.0261198	0.160663	0.437765	0.0215994	0.165768	0.367798
CFTR	-0.0260741	0.352765	0.659356	-0.0972743	0.00849179	0.0535694	-0.00565404	0.841758	0.931353	-0.040207	0.0465022	0.162804
CYP51A1				-0.00450347	0.934783	0.967858	-0.0356988	0.494198	0.745885	-0.0457895	0.225262	0.442907
RAD52	0.0648295	0.146702	0.447519	-0.0322012	0.451017	0.644338	0.0621958	0.0489479	0.238389	-0.000624173	0.978083	0.987807
MYH16	0.0378612	0.0597135	0.30173	0.10957	0.137111	0.311575
BAD	-0.0913413	0.000294096	0.0362	-0.142598	0.013338	0.0718732	-0.0761284	4.82e-05	0.00783354	-0.0814402	9.69e-07	8.34e-05
LAP3	-0.0386326	0.195872	0.509658	0.107642	0.0741991	0.211837	0.00564073	0.857013	0.937671	0.0491104	0.107948	0.278743
CD99	-0.018984	0.698943	0.881259	0.363227	0.00309266	0.0281312	0.124903	0.00523635	0.0790716	0.196313	4.98e-07	5.5e-05
HS3ST1	-0.0921396	0.0205771	0.187293	0.0971378	0.199045	0.393133	-0.0720544	0.00721845	0.0941441	-0.112538	6.18e-07	6.43e-05
AOC1	0.0210151	0.268916	0.582892	-0.0653145	0.117656	0.283706	0.00643975	0.754166	0.890236	0.0155404	0.268263	0.492499
WNT16	0.0117072	0.651732	0.854912	-0.00560053	0.826347	0.907523	0.0765158	0.00134456	0.0392838	0.0418947	0.00899584	0.0530707
HECW1	-0.0254805	0.419296	0.712437	-0.268975	0.00208209	0.0222686	-0.062167	0.0329996	0.19779	-0.00952341	0.669112	0.823762
MAD1L1	-0.0709601	0.0303523	0.220258	-0.207771	0.000109741	0.00355877	0.027444	0.266683	0.556612	-0.0513225	0.0102594	0.0581691
LASP1	-0.0430707	0.0113227	0.145253	0.0649003	0.0217715	0.0982703	-0.0218697	0.258478	0.547401	-0.000854788	0.952121	0.976003
SNX11	0.0089603	0.580494	0.817421	-0.0363799	0.252203	0.454116	-0.0154579	0.439465	0.705755	0.00474395	0.710454	0.84763
TMEM176A	0.0958498	0.0273269	0.210616	0.223991	0.107777	0.267862	0.0320131	0.529543	0.768997	0.167314	2.9e-06	0.000173272
M6PR	-0.0299155	0.113945	0.399196	0.142479	6.6e-05	0.00271124	-0.0270967	0.297466	0.587855	-0.0352982	0.0449634	0.159081
KLHL13	0.0391204	0.367695	0.671105	0.139453	0.00403312	0.0335375
CYP26B1	-0.049252	0.304205	0.616522	-0.207992	0.0261756	0.110871	-0.105982	0.00785261	0.0988726	-0.158609	1.84e-06	0.000131984
ICA1	-0.0437489	0.0709183	0.325546	-0.257748	0.000826804	0.0125589	-0.0598769	0.0398992	0.215577	-0.0691755	0.000721464	0.00897407
DBNDD1	-0.00959472	0.742711	0.901289	-0.149057	0.02803	0.115596	-0.0442409	0.0915295	0.332999	-0.0492054	0.0208039	0.0946419
ALS2	-0.0127836	0.603377	0.830152	-0.026523	0.377047	0.57945
CASP10	0.0518192	0.0694495	0.32251	0.0402901	0.408956	0.608526	-0.00376461	0.909618	0.962087	-0.0136087	0.547349	0.741171
CFLAR	0.00561518	0.830656	0.93961	0.21061	0.00137594	0.0172025	0.028556	0.445848	0.711201	0.0789822	0.00275707	0.0233285
TFPI	-0.0827076	0.0393143	0.248254	0.316611	0.000177493	0.00490136	-0.000495855	0.988291	0.994802	0.00558378	0.785388	0.893547
NDUFAF7	-0.0322524	0.324401	0.634875	0.0515809	0.304018	0.508646	-0.0431344	0.0886364	0.327954	-0.0365181	0.0626205	0.198016
RBM5	-0.00949935	0.529401	0.786465	-0.0623509	0.0416229	0.147869	-0.00673071	0.746865	0.887833	0.00756766	0.655898	0.816444
MTMR7	-0.0853242	0.0434027	0.259487	-0.149587	5.67e-05	0.00248776	-0.0369767	0.247032	0.53542	-0.0501193	0.0315305	0.124782
SLC7A2	0.0619274	0.265851	0.579694	0.566807	0.000574003	0.00996621	0.157492	0.002123	0.0504345	0.221261	4.82e-07	5.43e-05
ARF5	-0.068061	0.00108103	0.0567214	-0.080054	0.165603	0.350873	-0.0544953	0.00500962	0.0771571	-0.0792303	5.43e-07	5.85e-05
SARM1	-0.044362	0.0772873	0.336145	0.0404454	0.375049	0.577839	0.00942404	0.66552	0.843763	-0.0121307	0.449856	0.662639
POLDIP2	-0.0498135	0.0118193	0.148065	-0.0287655	0.414257	0.612976	-0.0417891	0.0286357	0.184117	-0.0430652	0.00140044	0.0143201
PLXND1	-0.0077605	0.694023	0.878391	-0.00760948	0.89458	0.94584	-0.011012	0.634849	0.826136	-0.00303909	0.860536	0.930737
AK2	-0.0203694	0.535408	0.790406	0.14209	0.0147593	0.0764272	0.0460346	0.166429	0.444133	0.0550573	0.0337502	0.131012
CD38	0.0132552	0.66745	0.864294	-0.00449442	0.950115	0.976019	0.0399331	0.400844	0.678474	0.11037	0.000205611	0.0037169
FKBP4	-0.0336957	0.146124	0.4466	0.17899	0.0487284	0.163337	-0.0116188	0.6897	0.856296	-0.00708618	0.737411	0.864568
KDM1A	-0.00426208	0.821297	0.935155	-0.0131879	0.792569	0.886525	-0.0154085	0.397382	0.675512	-0.0055353	0.664128	0.820815
RBM6	-0.036321	0.118643	0.407217	-0.000816289	0.977597	0.987852	-0.0229334	0.268125	0.558025	-0.029677	0.105214	0.273769
CAMKK1	-0.00145508	0.946676	0.983951	-0.0967091	0.384763	0.586993
RECQL	0.0555197	0.0861644	0.353434	0.0818223	0.125191	0.29467	-0.00305584	0.921983	0.967476	-0.0157451	0.51481	0.714955
CCDC132	-0.0300283	0.274434	0.586808	-0.115505	0.0229952	0.101888	0.000205169	0.994591	0.997492	-0.0223594	0.296561	0.524542
HSPB6	0.0372111	0.266974	0.580741	0.17105	0.0173785	0.0851665	0.00249927	0.939552	0.974883	0.0248024	0.347487	0.575028
ARHGAP33	0.0120151	0.619736	0.839062	-0.0591354	0.233814	0.433648	-0.0121675	0.587074	0.801735	-0.0127373	0.448819	0.662107
NDUFAB1	-0.0543792	0.0206742	0.187745	-0.160964	0.000341554	0.00710416	-0.0825824	0.0112842	0.118124	-0.073499	0.000537439	0.00727334
PDK4	-0.0129588	0.88279	0.961451	0.47994	0.00772569	0.0504101	0.26595	0.00341571	0.0643298	0.401312	2.05e-07	2.97e-05
SLC22A16	0.0542718	0.0314118	0.223532	0.209418	0.000739319	0.011724
ZMYND10	0.00575186	0.791778	0.923358	-0.0804772	0.0963246	0.249758	-0.0321274	0.0892182	0.329068	-0.0316215	0.0300987	0.121128
ABCB5	0.0596238	0.0370008	0.240125	0.10018	0.0916682	0.242421
ARX	-0.00516175	0.853566	0.94877	-0.13851	0.133913	0.307572
SLC25A13	0.0289393	0.454359	0.738284	-0.0589287	0.45215	0.645382	-0.0244023	0.660562	0.840885	-0.00730315	0.862053	0.931403
ST7	-0.011256	0.644293	0.850441	0.0270506	0.574772	0.744554	0.0328916	0.194888	0.476573	0.0345017	0.0854624	0.239961
CDC27	0.00510186	0.809151	0.930033	-0.0492029	0.200701	0.394871	-0.0309934	0.241733	0.530389	0.00626406	0.761954	0.879873
SLC4A1	0.00329653	0.888647	0.964346	-0.0172344	0.825982	0.907403	0.0209662	0.419247	0.691989	0.0298377	0.0994916	0.264209
CALCR	-0.0215054	0.331023	0.640278	-0.153948	0.156667	0.33911	-0.0253748	0.271467	0.560646	-0.0036254	0.822803	0.9124
HCCS	-0.0423976	0.0725573	0.327658	-0.0916534	0.0220849	0.0992027	-0.128489	0.00384063	0.0682001	-0.0754487	0.00852067	0.0510704
DVL2	-0.000641483	0.973167	0.992296	-0.0212455	0.679475	0.815915	0.011641	0.562777	0.788999	0.00943459	0.487403	0.692918
PRSS22	-0.00676058	0.791293	0.923115	-0.0580731	0.405492	0.605449	-0.0287348	0.253146	0.54177	-0.000581308	0.974516	0.986465
UPF1	0.039061	0.163898	0.471568	0.12534	0.098807	0.253906	0.0710476	0.00376621	0.0678521	0.0494238	0.00540522	0.0375184
SKAP2	-0.0163824	0.637574	0.847052	-0.0649621	0.349816	0.554647	-0.0802579	0.0307569	0.191199	-0.0122888	0.640124	0.806056
SLC25A5	-0.0325132	0.138324	0.435746	-0.106643	0.0049441	0.0381229	-0.0442419	0.0383329	0.211937	-0.061635	0.000127987	0.00264144
CCDC109B	-0.02675	0.44615	0.732607	0.27902	9.58e-05	0.00332619	-0.0134468	0.638033	0.826991	0.00409916	0.863641	0.931993
HOXA11	0.0406941	0.158193	0.463693	0.065252	0.343677	0.548947	0.0166963	0.522863	0.763641	0.0103207	0.579962	0.76528
DHX33	-0.0162834	0.385074	0.684535	0.0796789	0.0189457	0.0901704
MEOX1	0.0119122	0.550021	0.799143	0.117892	0.0891685	0.238049	0.0274558	0.254915	0.54351	-0.0256463	0.132903	0.317392
LIG3	-0.0178075	0.482167	0.756611	-0.117278	0.0144693	0.0753598	-0.0280253	0.16859	0.446986	-0.0100563	0.538509	0.733109
RPAP3	-0.0110125	0.765787	0.911485	-0.062322	0.371689	0.57471	-0.00380344	0.923273	0.967927	-0.0368985	0.224243	0.441885
ACSM3	0.0293345	0.288817	0.60097	-0.130034	0.117186	0.283072	0.0156959	0.51926	0.760938	0.0271755	0.153078	0.348863
AC004381.6	0.0494482	0.0985561	0.37543	-0.248803	4.58e-05	0.00218337	-0.0254015	0.395365	0.673547	-0.0271259	0.173507	0.378318
CIAPIN1	-0.029776	0.180612	0.491573	-0.0591082	0.24516	0.446139	-0.0411487	0.103707	0.353214	-0.0616049	0.000593818	0.0078143
SPPL2B	-0.0310512	0.136891	0.434088	-0.0387828	0.338635	0.544466	0.048641	0.0378645	0.210723	-0.00330143	0.842723	0.922429
FAM214B	-0.0306335	0.126888	0.419662	-0.0263307	0.52715	0.706076	0.0391778	0.0421447	0.223012	0.00509887	0.731585	0.86147
COPZ2	0.0431889	0.0759181	0.33275	-0.0238222	0.696867	0.828743	0.0157648	0.539223	0.775051	0.0157667	0.395324	0.616537
PRKAR2B	0.0120281	0.619814	0.839062	-0.0328841	0.556321	0.730557	-0.035806	0.335872	0.622016	0.0261042	0.335073	0.561995
MSL3	-0.0470518	0.0432413	0.259085	0.0642487	0.300122	0.504632	-0.0602154	0.00741883	0.0956488	-0.0537269	0.00114237	0.0125098
CREBBP	-0.0192762	0.356611	0.662532	0.0376642	0.293055	0.496983	-0.0224772	0.333627	0.620642	0.0245748	0.175153	0.380513
MPO	-0.0231021	0.342178	0.650305	-0.157963	0.00272092	0.0262403	-0.0153594	0.51595	0.758859	-0.00391186	0.819202	0.910445
PON1	0.0103453	0.754548	0.906355	0.00914378	0.834069	0.911008	0.0870111	0.00111602	0.0356006	0.0611442	0.00125513	0.0133181
GCFC2	-0.0151999	0.623092	0.840658	-0.0806455	0.205601	0.400269	0.00101136	0.968983	0.987656	-0.0130788	0.496884	0.700867
WDR54	-0.0183989	0.439236	0.727359	-0.189551	0.00179264	0.0203624
CROT	0.00316911	0.879671	0.960219	0.0456168	0.406544	0.606276	0.018247	0.414115	0.68771	-0.00451389	0.75902	0.878005
ABCB4	-0.0657369	0.0735025	0.328908	0.110998	0.113901	0.277498	-0.0360726	0.298504	0.588895	-0.080857	0.0146661	0.0749837
KMT2E	0.00989059	0.691108	0.877377	0.124588	0.00328212	0.0292302
RHBDD2	-0.0434971	0.0714883	0.32663	-0.0470815	0.282832	0.486133
SOX8	0.0274324	0.576817	0.815187	0.0590184	0.416739	0.615196
IBTK	0.0416643	0.0757243	0.332399	-0.0325586	0.434779	0.630646	-0.0155219	0.644097	0.831902	0.0109804	0.659656	0.818465
ZNF195	-0.00966062	0.750734	0.904394	-0.0267437	0.643833	0.792561	0.0358481	0.17104	0.449176	0.0351388	0.0893549	0.247093
MYCBP2	0.00825803	0.678187	0.871025	-0.117246	0.00237427	0.0241638	-0.0412475	0.127652	0.389823	-0.0321493	0.0893185	0.247079
FBXL3	-0.0325429	0.171387	0.480759	0.0462015	0.353992	0.55819
ITGAL	0.00201402	0.922335	0.976305	0.279453	0.0231179	0.10224	0.00513565	0.822341	0.923291	0.00663862	0.695075	0.838177
PDK2	0.0159347	0.501709	0.768816	-0.318416	1.33e-05	0.00108602	0.00789868	0.695712	0.860137	0.00725646	0.624425	0.794937
ZFX	0.0161753	0.676934	0.870122	0.0390603	0.28493	0.488219	0.0206496	0.46846	0.729416	0.0102558	0.625376	0.795402
LAMP2	0.0197919	0.704854	0.884426	0.123675	0.197263	0.390909	0.0607088	0.394914	0.673285	0.097879	0.0923155	0.252517
GGNBP2	-0.0158239	0.46627	0.746482	-0.0546957	0.159544	0.34318	0.0217619	0.419273	0.691989	0.0241638	0.214914	0.430837
ITGA2B	-0.00337694	0.910196	0.972975	-0.121519	0.119359	0.286099	-0.00110353	0.962403	0.985108	0.000743428	0.968727	0.983456
ASB4	-0.00902281	0.779677	0.918199	0.102515	0.220053	0.417455	0.0504702	0.0911749	0.332489	0.048863	0.0223207	0.0991384
GDE1	0.0274352	0.281185	0.593665	-0.141964	0.000789508	0.0122202	-0.00447812	0.893495	0.955801	-0.0178608	0.387537	0.610465
C19orf60	-0.00972135	0.66133	0.86081	-0.177665	0.000390218	0.0077957	-0.0349718	0.100384	0.34783	-0.0573133	0.00117696	0.0127304
CRLF1	-0.102715	0.020146	0.185605	-0.115571	0.27594	0.479776	0.0071873	0.815108	0.919796	-0.0058237	0.834382	0.918332
OSBPL7	-0.0413609	0.0454209	0.264365	-0.0191101	0.643237	0.792151	0.0130823	0.547702	0.779716	-0.015337	0.336587	0.563763
TMEM98	-0.0325759	0.592776	0.824622	0.108084	0.189841	0.381949
YBX2	-0.0203857	0.52434	0.782895	-0.0392806	0.74602	0.858564	0.0363247	0.279425	0.569386	0.0270674	0.164079	0.365364
KRT33A	0.0316343	0.284613	0.597278	0.107859	0.118217	0.284757	0.0425883	0.115691	0.37148	0.0234482	0.229443	0.447925
MAP3K14	-0.0227519	0.393454	0.691822	0.0379349	0.512059	0.695204	0.00251773	0.933018	0.972334	0.0202763	0.298273	0.526823
ABCC8	-0.0811022	0.00461522	0.101801	-0.233286	0.000826268	0.0125589	-0.00054282	0.985466	0.993736	-0.025809	0.216697	0.432792
CCL18	0.010162	0.640783	0.848523	-0.0241938	0.654809	0.79984	0.0242184	0.274653	0.564212	0.0108829	0.51793	0.717764
CCL3	-0.0320916	0.739533	0.899823	0.315434	0.117454	0.283423	0.0608724	0.514996	0.758859	-0.249654	4.06e-05	0.00118985
SYNRG	0.00287392	0.87757	0.959231	0.0583169	0.286249	0.48965	0.0233426	0.170914	0.449116	0.0205476	0.135165	0.320589
CACNG3	-0.056738	0.0488168	0.274179	-0.0969596	0.16528	0.350625	-0.120746	0.000910783	0.0315764	-0.103133	4.42e-05	0.00127177
TMEM132A	-0.0239355	0.28445	0.597278	0.065128	0.419421	0.61813	0.00891154	0.660143	0.840682	-0.028448	0.0662385	0.204495
AP2B1	0.0428239	0.109489	0.392294	-0.0561499	0.289563	0.493316	-0.0376048	0.236092	0.524899	-0.0281273	0.192265	0.402573
TAC1	-0.125869	0.0212613	0.189649	-0.446919	0.00300998	0.0277718	-0.201174	0.00163419	0.0441606	-0.200785	3.07e-05	0.00100027
ZNF263	-0.0406216	0.0517956	0.281268	0.0488169	0.29931	0.503888	0.0458002	0.0555974	0.256191	0.00785505	0.626135	0.795974
CX3CL1	-0.0785419	0.0153266	0.16598	-0.0654628	0.272848	0.476241	-0.128436	0.00013206	0.0122896	-0.113513	5.04e-06	0.000253856
SPATA20	-0.037547	0.323594	0.633735	0.105068	0.052967	0.172042	0.0113564	0.774096	0.89934	0.0249964	0.404274	0.623584
CAC1G	-0.0344012	0.13113	0.425976	0.00359093	0.964056	0.98164	-0.0411419	0.21004	0.493765	-0.0602044	0.00914438	0.0536658
TNFRSF12A	-0.045519	0.122191	0.411954	0.27909	0.00949633	0.0578866	0.00679069	0.800371	0.912929	-0.0392887	0.0349134	0.134265
DLX6	0.0504709	0.0847224	0.351535	-0.2338	0.00404827	0.0336112	0.00730167	0.766483	0.895484	-0.0131919	0.503397	0.705644
MAP3K9	-0.0254581	0.297001	0.610526	-0.262542	9.13e-05	0.00322517	-0.0714937	0.0279404	0.182242	-0.0524457	0.0241233	0.104095
RALA	-0.0190955	0.207103	0.522193	0.0312635	0.240603	0.441211	-0.0489346	0.0342394	0.201034	-0.0303055	0.0508692	0.173339
BAIAP2L1	0.0616799	0.0348462	0.233672	0.0146596	0.815962	0.90131
ETV1	0.00362486	0.897851	0.968436	-0.156066	0.0458853	0.157613	-0.0421213	0.235476	0.524471	-0.110563	6.52e-05	0.00164789
AGK	-0.0320519	0.0697776	0.32372	-0.18859	4.9e-05	0.00228274	-0.0255345	0.354649	0.638471	-0.0516292	0.00315381	0.0256886
ALDH3B1	0.0776977	0.0012055	0.0590017	0.0123825	0.808559	0.896478	0.0296715	0.258756	0.547644	0.0289323	0.12159	0.299572
TTC22	0.0629701	0.0440014	0.260597	0.0838146	0.295425	0.499694	0.0044801	0.884066	0.951817	0.0279764	0.166447	0.368846
PHTF2	0.00645666	0.775793	0.915948	-0.0288126	0.656991	0.801383	0.0328073	0.263027	0.552105	0.0447757	0.0422599	0.152852
CCL26	-0.0194406	0.315641	0.62773	-0.0215804	0.718206	0.841711
FARP2	-0.019447	0.444082	0.731254	-0.0424928	0.489456	0.676898	0.0376616	0.22231	0.507627	0.0219405	0.250522	0.47273
USH1C	0.0637519	0.0366354	0.239305	0.10811	0.105038	0.263932	-0.0127141	0.748644	0.88821	0.0716817	0.0205119	0.0937611
DBF4	-0.057465	0.0904254	0.36151	-0.0184811	0.677464	0.814452	-0.00300586	0.924317	0.968284	-0.00195563	0.929932	0.96641
TBXA2R	-0.0232383	0.404572	0.700419	-0.0804699	0.35895	0.562635	0.00258642	0.914316	0.964326	-0.0223856	0.29484	0.522917
IFRD1	0.00385573	0.896598	0.967924	0.352932	0.000244176	0.00587903	-0.0786043	0.0366381	0.207158	0.00923062	0.751538	0.874121
LGALS14	0.0580066	0.0415064	0.254831	0.0623909	0.429625	0.625872	-0.0131508	0.608153	0.812394	0.0104451	0.542394	0.736535
COX10	0.00963724	0.641681	0.849265	-0.0691828	0.227534	0.426812	0.0307122	0.176923	0.455748	-0.0171428	0.314929	0.542689
GTF2IRD1	0.00286	0.870564	0.955917	0.0529794	0.444624	0.638186	0.0470076	0.0168167	0.143545	0.0443225	0.0015401	0.0153923
PAF1	-0.0194591	0.358163	0.663925	-0.0534028	0.244321	0.445334	-0.043409	0.0818334	0.314757	-0.0334015	0.0478742	0.166489
VPS41	0.0206069	0.381604	0.681366	-0.0111637	0.770207	0.872941	-0.0608062	0.0322103	0.195329	-0.0422551	0.0334428	0.130268
ARHGAP44	0.0155029	0.563238	0.806634	-0.11706	0.0194785	0.0915176	-0.0915373	0.00229644	0.0522616	-0.0695124	0.00313408	0.0255492
ELAC2	-0.0190149	0.399751	0.697791	-0.0838752	0.0774647	0.21759	-0.0233728	0.350269	0.634973	-0.0493836	0.00810604	0.0494475
SCIN	0.00792517	0.700451	0.882048	0.725531	0.000283512	0.00637192	0.00420578	0.880034	0.950254	0.0203405	0.287457	0.514923
ARSD	0.0397195	0.128718	0.422372	0.00636279	0.924316	0.962159	0.0347618	0.197547	0.479592	0.0229949	0.247074	0.468173
PNPLA4	0.0184824	0.560891	0.805338	-0.115043	0.214079	0.409918	0.038151	0.116067	0.371715	0.0129751	0.478895	0.686599
MYH13	-0.00205485	0.93037	0.978986	0.0724141	0.354283	0.55842	0.00211464	0.92887	0.970507	-0.0262265	0.168469	0.371665
ADIPOR2	-0.00937984	0.789615	0.922419	0.19978	0.0121482	0.0678337	0.087384	0.121372	0.380407	0.146576	0.00055622	0.00744613
CDKL3	-0.00413235	0.850885	0.947484	-0.0159683	0.818355	0.90289	0.0320402	0.180633	0.460492	0.0260296	0.127224	0.308724
UPP2	-0.0166034	0.682903	0.87414	0.0456708	0.614187	0.772957
PRSS21	0.0104126	0.694296	0.878391	-0.0935981	0.394642	0.595384	0.00711666	0.778253	0.900732	0.0113379	0.530191	0.72714
MARK4	-0.015215	0.407256	0.702967	-0.135657	0.00742615	0.049049	0.0235145	0.313836	0.604906	-0.029125	0.0772114	0.226031
PROM1	-0.140018	0.0157861	0.168136	-0.193518	0.0240689	0.104869	-0.208808	6.37e-05	0.00875695	-0.184515	4.14e-06	0.000224717
CCDC124	-0.0355408	0.116339	0.403104	-0.134468	0.0311056	0.123289
CEACAM21	0.097286	0.000982325	0.05567	0.0110371	0.806365	0.895089	0.0124764	0.664053	0.842655	0.0181122	0.37607	0.601974
PAFAH1B1	-0.0135106	0.515594	0.77776	-0.145929	0.0254403	0.109082	-0.066033	0.0348053	0.202538	-0.0617799	0.00380144	0.0292018
NOS2	0.037891	0.123174	0.413604	-0.115245	0.141586	0.318214	-0.0601752	0.00762689	0.0971173	-0.0347784	0.0519318	0.175655
DH9	-0.014048	0.750155	0.904232	0.097272	0.126056	0.296042	0.0402019	0.0945923	0.337723	-0.000984146	0.966419	0.982607
KIAA0100	-0.0349278	0.0954189	0.369581	-0.0470612	0.255374	0.457258	-0.0304012	0.139443	0.408279	-0.030349	0.0487422	0.168738
SLC13A2	0.0211105	0.411601	0.706476	0.177227	0.114343	0.278324	-0.0154583	0.510485	0.757302	-0.0283562	0.0945494	0.256101
GAS7	-0.0196522	0.330299	0.639499	-0.111103	0.00233622	0.0239819	-0.029248	0.100641	0.348136	-0.0259492	0.0511329	0.173807
TRAPPC6A	-0.00984438	0.676903	0.870122	-0.207446	7.04e-05	0.00278919	0.00605307	0.777318	0.900661	0.00973176	0.563626	0.752819
MATK	-0.0163571	0.499741	0.767412	-0.150868	0.0270382	0.112911	-0.0506686	0.0372891	0.209319	-0.0483809	0.00547682	0.0377552
CEACAM7	-0.0264797	0.286122	0.598756	0.00511857	0.901268	0.95049	0.0223882	0.428687	0.698139	-0.0194524	0.323854	0.550864
CD79B	-0.00719354	0.80342	0.927964	0.0952341	0.374658	0.577347	0.0190214	0.385458	0.665293	-0.0039201	0.835253	0.9188
SCN4A	-0.00395068	0.863303	0.95273	-0.0136203	0.832919	0.910291	0.020792	0.382751	0.662423	-0.012584	0.471561	0.681688
ST7L	-0.0171669	0.440382	0.728226	0.00851205	0.793778	0.887325	-0.00849069	0.712167	0.86908	0.0171488	0.292183	0.519616
TKTL1	-0.0359168	0.155065	0.460088	0.207009	0.0309154	0.122827	0.0339048	0.155944	0.430062	0.0145019	0.394601	0.616231
PAX6	0.00114661	0.981324	0.994436	0.0457491	0.715685	0.839766	0.194513	0.000390398	0.020593	0.174375	2.19e-05	0.000772475
RPUSD1	-0.055912	0.00772739	0.123976	-0.14035	0.00179099	0.0203624
RHBDF1	0.046837	0.0828802	0.347955	0.195245	0.00342853	0.0302181	0.0515082	0.0344633	0.201548	0.0291671	0.110329	0.282007
LUC7L	-0.0523168	0.0414343	0.254743	-0.0648791	0.0928481	0.243828	-0.0196661	0.284935	0.574073	-0.0314489	0.0525516	0.177122
CAC2D2	-0.019857	0.429588	0.720345	-0.166651	0.0256596	0.109615	0.0179425	0.42237	0.693394	-0.033107	0.0420137	0.152434
BAIAP3	-0.0203878	0.543013	0.795299	-0.237672	0.0332959	0.128397	-0.00243143	0.952496	0.981112	0.0236099	0.429639	0.647654
TSR3	-0.0781376	0.00276997	0.0823722	-0.0994224	0.0278774	0.115344	-0.0591713	0.00981134	0.110203	-0.0573159	0.00288556	0.0239972
PIGQ	0.0281012	0.183162	0.494711	-0.0827071	0.182016	0.371938	-0.0494751	0.0305674	0.190569	-0.0313953	0.0606573	0.194339
CRAMP1L	0.015067	0.522934	0.781737	0.116128	0.00825949	0.0526625
TEAD3	0.0401427	0.164131	0.471858	0.00838351	0.90691	0.953622	0.0363462	0.123787	0.384141	0.0312622	0.0703741	0.212806
SELE	-0.0207689	0.508884	0.773053	0.0606806	0.613632	0.772566	0.021292	0.609797	0.812691	0.0299588	0.35595	0.582872
DJC11	-0.0339828	0.0425536	0.257437	-0.0828098	0.0519214	0.170177	-0.0359045	0.0783748	0.306943	-0.0425826	0.00116703	0.0126544
FMO3	-0.0235515	0.411872	0.706679	0.0453944	0.689356	0.823381	0.0623452	0.0397755	0.215577	0.017913	0.348926	0.576254
MYLIP	-0.0540733	0.0602004	0.303107	0.0989567	0.0677425	0.200955	-0.056503	0.137201	0.404317	-0.0435459	0.0809012	0.231416
NOX1	0.0125475	0.597295	0.827182	0.155226	0.00561803	0.0411898	0.00124327	0.956781	0.983398	-0.00256797	0.874003	0.938587
E2F2	0.0891753	0.00109904	0.0567214	0.264704	0.0579135	0.182039	0.0173892	0.496591	0.747624	0.0237994	0.188331	0.397564
PSMB1	-0.0208729	0.261568	0.57559	-0.033512	0.237695	0.438233	0.00499927	0.795784	0.909709	-0.0124342	0.442102	0.656658
SYN1	-0.0125598	0.635882	0.846251	-0.0133406	0.747622	0.859784	-0.033677	0.218679	0.503177	-0.047467	0.0154186	0.0775187
JARID2	0.00283471	0.871544	0.956342	0.0648041	0.173288	0.361313	0.00796161	0.682609	0.852366	0.018532	0.251397	0.47354
CDKL5	-0.00497621	0.857101	0.950503	-0.00645186	0.918371	0.959151	-0.0204972	0.451541	0.715493	-0.0160207	0.412745	0.632244
CAMK1G	-0.0896032	0.00821419	0.126802	-0.292358	0.0223444	0.0998831	-0.0328145	0.45513	0.718055	0.0250948	0.433393	0.650351
TFAP2B	-0.0205902	0.36373	0.668889	0.0516124	0.42287	0.620332	0.00995668	0.708676	0.866899	0.0167447	0.312845	0.540488
TFAP2D	0.0327994	0.203086	0.516904	0.0629872	0.347895	0.552643
DLEC1	0.00291246	0.90601	0.971449	0.0381922	0.593215	0.7578	0.00560736	0.817216	0.920674	0.0355635	0.0420871	0.152566
CYTH3	-0.0338727	0.0922081	0.364703	-0.165334	0.0350594	0.132585	-0.00797012	0.711403	0.868603	-0.0325199	0.0671863	0.206444
ADAM22	0.0141757	0.5174	0.778821	-0.121265	0.0225774	0.100453	-0.0379725	0.311319	0.602249	-0.0435945	0.057883	0.188623
SYPL1	0.00739455	0.843054	0.943865	0.174434	0.0678591	0.201153	-0.0142852	0.807456	0.915689	0.0616784	0.155599	0.352632
CYB561	-0.056013	0.132525	0.427179	-0.115962	0.0983563	0.253319	-0.034955	0.230083	0.517721	-0.00196197	0.924534	0.964283
SPAG9	0.024259	0.184869	0.497168	0.0315687	0.601102	0.763324	-0.00601686	0.8114	0.917773	-0.0110939	0.558648	0.748997
CELSR3	-0.00705558	0.769255	0.912756	-0.0443552	0.428692	0.625269	0.0170223	0.46525	0.726245	-0.00553027	0.737215	0.864568
AASS	0.0103614	0.770308	0.913365	0.0125036	0.808079	0.89613	0.130592	0.0025127	0.0544654	0.105285	0.00197742	0.0183689
PLEKHG6	0.0400303	0.132519	0.427179	0.0616982	0.464401	0.655545	-0.00238305	0.920365	0.967151	0.0218975	0.237452	0.456572
SS18L2	-0.0256911	0.211081	0.526758	0.0225278	0.263997	0.466785	0.00616761	0.805158	0.914848	-0.0129763	0.358854	0.584978
MGST1	-0.0583436	0.380126	0.68054	0.36796	0.0100009	0.059972
CRY1	-0.0658326	0.066037	0.317353	0.117635	0.0109868	0.0634052	0.0659662	0.152426	0.425481	0.00257652	0.936552	0.970001
PGLYRP1	-0.0217783	0.345843	0.65294	-0.0712781	0.144941	0.32306	-0.0260941	0.262716	0.551626	-0.0180644	0.326664	0.553437
NFIX	0.0208023	0.475774	0.752096	0.0107257	0.653937	0.799281	0.0169294	0.429725	0.699012	0.00886133	0.600507	0.7793
ST3GAL1	-0.0581904	0.0989638	0.37571	0.0581019	0.216559	0.412923	0.00115298	0.95824	0.983886	0.00212473	0.904391	0.953194
MMP25	-0.032103	0.160974	0.467288	-0.04482	0.44259	0.636234	0.00935946	0.712234	0.86908	-0.0225857	0.189975	0.399936
IL32	0.0232028	0.452439	0.736768	0.168115	0.0221151	0.0992369	-0.00807515	0.784033	0.903549	-0.0221617	0.308279	0.53638
PKD1	-0.049511	0.0493632	0.275493	-0.187062	0.00159923	0.0188758	-0.0299759	0.238906	0.527424	-0.0144163	0.464365	0.675623
MAPK8IP2	-0.0698122	0.00677289	0.117988	-0.22905	0.00836162	0.0530827	-0.0448589	0.0603797	0.26853	-0.055949	0.000783928	0.00949452
MED24	-0.0559192	0.0524807	0.282344	-0.00523885	0.908045	0.95403	-0.0659581	0.00556213	0.0817607	-0.0359681	0.0395383	0.146325
RHOBTB2	-0.0379192	0.15414	0.458735	-0.147324	0.0505286	0.167011	-0.0973256	0.000518881	0.0241436	-0.0986137	9.52e-07	8.34e-05
HEATR5B	-0.030602	0.180393	0.491135	-0.162912	0.0020552	0.0221912
SEC62	0.0467843	0.0228946	0.195503	-0.132135	0.00310587	0.0281766	-0.0343852	0.201585	0.483638	-0.0051656	0.778742	0.888878
RPS20	-0.0200954	0.286003	0.59875	0.0535251	0.452356	0.645562
CSDE1	0.0219354	0.261083	0.575232	-0.00317762	0.919044	0.959543	-0.0296679	0.163553	0.441536	0.00967917	0.495618	0.699639
REV3L	0.0224477	0.316682	0.628572	0.0081818	0.813194	0.899671	0.0481988	0.00995579	0.110613	0.0543201	0.0109712	0.0608676
TENM1	-0.0231544	0.472415	0.750117	-0.0890806	0.288093	0.491556	-0.00876818	0.78076	0.902369	-0.00122303	0.962722	0.980752
PAX7	0.149159	0.00519463	0.106012	-0.0831478	0.100887	0.257256	-0.00417203	0.8929	0.955675	-0.040099	0.0726588	0.217117
MASP2	0.0270094	0.193306	0.507257	0.149328	0.212528	0.408545	-0.0316934	0.177634	0.456514	-0.0222003	0.167644	0.370665
IYD	0.0138206	0.307165	0.619425	0.0771296	0.295033	0.499185
FAM76A	0.0174408	0.518963	0.77925	-0.0979346	0.0391217	0.142583	0.0302523	0.254192	0.542625	0.025788	0.204226	0.417863
TRAF3IP3	-0.0290731	0.261911	0.575654	0.253079	0.000871724	0.0128999	0.0244276	0.350925	0.635106	0.0242991	0.185264	0.393271
POMT2	-0.0558066	0.00769709	0.123779	0.0246887	0.616808	0.774817	0.0375482	0.100913	0.348205	0.0269921	0.091114	0.250447
VTA1	-0.0617741	0.0104484	0.140798	-0.030196	0.467057	0.657737
MLXIPL	-0.0379856	0.105496	0.386251	-0.0122449	0.786106	0.882465	-0.0285162	0.322358	0.612092	-0.015105	0.429805	0.647654
BAZ1B	-0.0384058	0.0689694	0.321784	0.0683374	0.379238	0.581469	0.0327497	0.0551008	0.254756	-0.00409837	0.732862	0.86199
RANBP9	-0.0286271	0.100203	0.378326	-0.0698541	0.491328	0.678617	-0.0542008	0.042062	0.222768	-0.0141844	0.492443	0.697223
SPRTN	-0.00932901	0.75818	0.90776	-0.0599712	0.494619	0.681011
METTL13	0.0377924	0.0647901	0.314588	-0.0846738	0.053299	0.172635	-0.0534022	0.122704	0.382738	-0.0336967	0.115483	0.289818
DYRK4	-0.0224815	0.340322	0.649228	-0.0266992	0.696128	0.828107	0.0452972	0.0272618	0.181539	0.00948221	0.531556	0.728011
ZNF207	-0.0484304	0.0024118	0.0775757	-0.0159387	0.486966	0.674781	-0.0057145	0.769364	0.896903	-0.00695332	0.607992	0.783757
UQCRC1	-0.0451858	0.0597428	0.30181	-0.221937	6.62e-06	0.000732914	-0.0966907	0.00115361	0.0364858	-0.0960299	9.62e-07	8.34e-05
STARD3NL	-0.00254206	0.887599	0.963913	-0.0209803	0.715106	0.839269
CD9	-0.121771	0.074443	0.330161	0.061344	0.642645	0.791801	0.0701469	0.336504	0.622016	0.0519743	0.370342	0.596895
NCAPD2	0.0635582	0.0372834	0.24101	0.0591206	0.3444	0.549613	0.0466844	0.185074	0.465872	0.0419861	0.0807934	0.231268
IFFO1	-0.0200619	0.340176	0.649125	-0.0958318	0.000704794	0.0113926	0.0170034	0.39299	0.671986	-0.0203664	0.142075	0.331875
GIPR	0.00469286	0.852357	0.947953	0.12789	0.289582	0.493316	0.0352641	0.149646	0.421724	-0.00219616	0.898213	0.949592
PHF7	0.0356726	0.184514	0.496827	-0.102292	0.0115984	0.0658774	-0.00212677	0.926433	0.969119	-0.0135338	0.39551	0.616551
SEMA3G	0.0127897	0.803591	0.927964	-0.251415	0.0169751	0.0840031	-0.0611651	0.105001	0.355637	-0.159325	3.16e-05	0.00101214
NISCH	0.0127851	0.558466	0.803822	-0.0488785	0.239103	0.439703	0.0431491	0.049777	0.240285	0.0717219	2.98e-05	0.000981011
STAB1	0.0065744	0.808288	0.929806	0.387786	0.00557465	0.0409855	-0.081576	0.00136596	0.0392838	0.0190131	0.350961	0.578126
FUZ	-0.0118971	0.680291	0.872532	-0.0993595	0.154234	0.335819	0.0356132	0.200328	0.482633	-0.0430009	0.0319207	0.125964
SLC6A13	0.0902072	0.0307453	0.221407	0.0269159	0.745186	0.858193	-0.00351899	0.924312	0.968284	-0.0187945	0.533776	0.729891
IDS	0.0316872	0.0147992	0.163464	0.109807	0.000759539	0.0119561	0.00979672	0.550538	0.78086	0.012986	0.303354	0.531621
PRSS3	-0.0391588	0.175965	0.486184	-0.244424	0.0768461	0.216526	-0.0793698	0.0334382	0.199028	-0.088545	0.00121972	0.0130543
ZNF200	-0.0148668	0.656282	0.857447	0.0924271	0.243357	0.444319	0.0728705	0.0062879	0.0874442	0.0248814	0.229923	0.448368
CD4	0.0363253	0.156502	0.461613	0.100203	0.425596	0.622957	-0.0492635	0.128423	0.391211	0.0148249	0.509747	0.710834
LRRC23	0.0270521	0.259918	0.574193	-0.0588908	0.266303	0.469091	0.00294901	0.880566	0.950334	-0.0015275	0.930383	0.966548
HFE	0.0102526	0.672136	0.866793	0.028272	0.711644	0.837453	0.0145162	0.528315	0.767984	0.030667	0.0625865	0.197996
SCMH1	-0.028908	0.105781	0.386496	0.0529614	0.161455	0.345775	0.0278755	0.181962	0.462457	-0.00819584	0.590944	0.772866
FYN	-0.00727524	0.637219	0.846805	0.0765503	0.0476975	0.161642	0.0217179	0.258612	0.547527	0.03157	0.0199136	0.0919427
HIVEP2	-0.0128366	0.507789	0.772637	-0.129982	0.0313955	0.124092	-0.0717078	0.010034	0.110885	-0.0868444	6.36e-05	0.00161154
FMO1	0.0292891	0.241249	0.555788	0.136093	0.011765	0.0665622	-0.00722598	0.763827	0.893972	0.0187686	0.324453	0.551342
TCEB3	-0.0122183	0.518828	0.779155	0.0562933	0.313155	0.518444	0.0300451	0.0362877	0.206353	0.0294365	0.00763744	0.0474057
LYPLA2	-0.0419076	0.0247146	0.201683	-0.0974356	0.039186	0.142721	-0.0159517	0.460085	0.721386	-0.0343679	0.031306	0.124238
CLCN6	-0.0449346	0.0236164	0.1977	-0.0795113	0.0285226	0.11676	-0.0258464	0.216977	0.501685	-0.0360873	0.0106	0.0596366
MRC2	-0.00463565	0.863557	0.952803	-0.0869113	0.268149	0.471139	-0.0143712	0.596722	0.806556	-0.0274776	0.211999	0.427276
SLC6A7	0.0581851	0.018425	0.179093	-0.2381	0.0346044	0.131356	-0.0814117	0.0112006	0.117682	-0.0411145	0.0704875	0.212993
TSPAN9	-0.0108437	0.623979	0.840763	-0.0560277	0.232477	0.432059	-0.0220714	0.412276	0.687108	-0.0645066	0.000525052	0.00716838
BTBD7	-0.0219326	0.3942	0.692752	0.0552853	0.361825	0.565121	0.0577641	0.00178227	0.0465751	0.016837	0.371058	0.597559
APBA3	-0.0208677	0.343624	0.651411	0.0476724	0.137987	0.312863	-0.0198731	0.43068	0.69963	-0.00703692	0.683057	0.830629
ABHD5	0.000504206	0.987073	0.995797	0.0875258	0.135146	0.308975	0.00746564	0.796432	0.910197	0.0524647	0.0215707	0.0968139
KAL1	-0.00103047	0.982428	0.994857	0.0834193	0.409043	0.608544	0.0314529	0.478176	0.735886	0.0984229	0.00223586	0.0200099
AKAP8L	-0.049393	0.0700703	0.324148	0.0907319	0.179925	0.369579	-0.00442337	0.844075	0.93178	-0.00341381	0.870095	0.936026
UTP18	-0.0145757	0.610544	0.833572	-0.284522	0.00163318	0.0191508	-0.0673743	0.0270867	0.181022	-0.0503909	0.0272574	0.113838
RNF216	-0.00485749	0.746727	0.903152	0.0293932	0.512806	0.695357	0.0343109	0.057005	0.260635	-0.0194964	0.157946	0.356125
TTC19	0.00803467	0.767941	0.912336	-0.170372	0.00200076	0.0218611	-0.0480906	0.123956	0.384192	-0.0380787	0.0560299	0.184822
PTBP1	-0.046749	0.12962	0.423221	0.326899	2.25e-05	0.00150826	0.0395668	0.131458	0.396728	0.0328011	0.178912	0.385137
DPF1	-0.00285574	0.912916	0.973613	-0.148531	0.0972672	0.251354	-0.0106442	0.703921	0.865015	-0.0382338	0.0415109	0.15123
SYT7	-0.0306182	0.308671	0.621152	-0.0372639	0.59768	0.761068
LARS2	0.00810182	0.753882	0.906214	0.151759	0.150038	0.329567	-0.00864319	0.73558	0.882028	0.0127902	0.490996	0.696202
PIK3C2A	-0.00431559	0.925119	0.976865	0.0482016	0.277671	0.481443	0.153259	0.00121705	0.0370107	0.102244	0.00554509	0.0380415
PLAUR	0.0924924	0.022757	0.195069	0.291132	0.0264914	0.111578	0.0382692	0.221349	0.506397	0.0483028	0.0205335	0.0937905
ANLN	-0.0476279	0.5772	0.815269	0.234837	0.0461887	0.158185
RABGAP1	-0.00901734	0.685663	0.874822	-0.0677703	0.0676417	0.20073	-0.00161985	0.903375	0.959904	-0.000689795	0.952515	0.976165
DCN	-0.0546211	0.178124	0.488805	0.160754	0.0522855	0.170892	-0.0373842	0.459202	0.721175	-0.080733	0.0486688	0.168578
QPCTL	0.0212119	0.399453	0.697731	-0.0372072	0.707178	0.834565	-0.0265406	0.257957	0.546701	-0.00218014	0.901477	0.951338
PPP5C	-0.00787137	0.732168	0.896638	-0.0790788	0.105594	0.264712	-0.0231794	0.300068	0.590264	-0.0680886	0.000339805	0.00522061
CEP68	0.0272266	0.212123	0.528078	-0.145902	0.00301024	0.0277718	-0.0210558	0.428376	0.697961	0.00956275	0.60936	0.784866
MAP4K3	-0.00965189	0.730176	0.895867	0.0015238	0.973258	0.986009	-0.0205456	0.534548	0.772638	-0.00997121	0.727319	0.858487
ZBTB32	-0.0468762	0.0550077	0.288793	0.0422772	0.545423	0.721199	-0.00303792	0.897599	0.957316	-0.0382234	0.0363728	0.138161
TYROBP	-0.177719	0.0177953	0.177642	0.540299	0.000400984	0.00791329	-0.144057	0.00761618	0.0970809	-0.00898356	0.856867	0.928782
TMEM159	0.00110355	0.967838	0.990575	0.0684746	0.314164	0.519471	-0.00956494	0.749219	0.88821	-0.0147228	0.47474	0.684286
GABRA3	0.0132635	0.81878	0.934262	0.0289165	0.637649	0.788504				-0.0179676	0.637687	0.80447
BRCA1	0.023853	0.32494	0.63504	-0.0727075	0.282542	0.485988	0.0471514	0.162381	0.440068	0.0570847	0.0207418	0.0944287
ERCC1	-0.0643606	0.00317797	0.086683	-0.0512624	0.188818	0.380681	-0.105232	9.61e-07	0.00246099	-0.0860366	2.68e-08	8.3e-06
CD22	9.16e-05	0.996777	0.999119	0.0130299	0.921655	0.960956	0.0468049	0.441547	0.707446	0.058983	0.160847	0.360531
SEMA3B	-0.0418633	0.252686	0.56611	-0.00251893	0.968346	0.983704	0.0135153	0.842908	0.931655	0.0880132	0.0694119	0.211127
MBTPS2	-0.0396763	0.22929	0.544448	-0.129864	0.0616813	0.18929	0.00143368	0.960965	0.984694	-0.0403022	0.0768457	0.22537
PRICKLE3	0.0265836	0.354248	0.660689	-0.0106603	0.884141	0.939592	0.00930586	0.69306	0.858402	0.0159242	0.354692	0.581742
LTF	-0.0373252	0.265682	0.579493	0.0630497	0.490462	0.677893	-0.0372003	0.301248	0.591642	0.0104523	0.712613	0.848733
EXTL3	-0.0264804	0.244016	0.558414	-0.0210594	0.764169	0.870624	-0.0604852	0.00246785	0.0539658	-0.0755757	5.02e-06	0.000253856
NR1H4	-0.0206758	0.360003	0.66573	0.0270812	0.582418	0.749818	-0.0121425	0.588611	0.802256	-0.0118733	0.489861	0.695477
ELOVL5	-0.0240139	0.591638	0.82383	0.232865	0.00202829	0.0220873	0.146845	0.0161123	0.141233	0.143412	0.000534742	0.00725269
ALOX5	-0.0278493	0.64262	0.849762	0.171767	0.195801	0.389235	-0.123287	0.0445108	0.228215	0.00280886	0.938525	0.971029
KDM5D	-0.0376176	0.695531	0.878869	-0.0823413	0.319204	0.523803	-0.0033344	0.964932	0.98636	-0.0034423	0.937122	0.970104
CALCOCO1	0.0105557	0.571265	0.811627	-0.0372082	0.431989	0.628077	-0.00251137	0.894815	0.956411	-0.00235547	0.847961	0.925019
UBR7	-0.0307415	0.137229	0.434206	0.00980945	0.733714	0.850986
MAP4K5	0.000471592	0.986259	0.995797	0.042496	0.511569	0.694714	0.00273342	0.95529	0.982437	0.0497722	0.233686	0.452995
EHD3	-0.0195079	0.43328	0.723305	-0.0549298	0.462382	0.654502	-0.0746208	0.0253765	0.174778	-0.0495085	0.0242492	0.104444
PSMC4	-0.0238966	0.300016	0.613323	-0.257214	7.64e-05	0.00290194	-0.0457062	0.114805	0.370385	-0.0383872	0.0404307	0.148518
MAN2B2	0.00338941	0.90246	0.970072	-0.0648855	0.149738	0.32922	0.0349898	0.190537	0.471059	0.00398514	0.837522	0.919274
SLC7A14	-0.0280144	0.302931	0.615545	-0.049173	0.475537	0.66496
SLC25A39	-0.0378563	0.0850202	0.351597	0.100727	0.0121077	0.0677247
MVP	-0.0375241	0.233773	0.548518	0.301914	0.00177122	0.0202282	0.01089	0.717274	0.872244	0.0340992	0.200196	0.412073
NUB1	0.0123747	0.554611	0.801641	0.0676741	0.0965185	0.250018
PGM3	-0.0231289	0.415716	0.709769	0.164417	0.00861119	0.0540567	0.0981205	0.00291174	0.0583149	0.0382916	0.0780837	0.227134
RWDD2A	-0.0204877	0.46842	0.747603	-0.132893	0.00171969	0.0198452	-0.0048994	0.883399	0.951668	-0.00773913	0.745641	0.869915
CLK1	-0.12308	0.000928188	0.0546243	0.136761	0.165662	0.350882	-0.0697432	0.110608	0.362552	-0.00926911	0.838311	0.919512
POLR3B	0.0104857	0.69869	0.881186	0.00608823	0.861816	0.927069	-0.0440228	0.143161	0.412359	-0.0146442	0.449838	0.662639
ANGEL1	0.0631638	0.00636583	0.114788	-0.00941753	0.860349	0.926222	0.0251205	0.242124	0.530871	0.0166285	0.311743	0.539753
RNF14	-0.00357187	0.880367	0.960431	-0.00706804	0.925743	0.962687	-0.082129	0.0130193	0.126483	-0.0614444	0.00902609	0.0532239
DSE1L1	-0.00619253	0.813749	0.931521	-0.124873	0.0542009	0.174717	-0.043621	0.132654	0.398451	-0.0357046	0.072034	0.215823
DDX11	0.0786562	0.0181365	0.17815	-0.145017	0.189587	0.381645	0.0528644	0.192034	0.472583	0.0349952	0.258063	0.480981
HEBP1	0.00138432	0.952656	0.985699	0.0784797	0.0151058	0.0775652	0.0767171	0.0155927	0.138444	0.0274494	0.228178	0.446089
GPRC5A	0.079404	0.00696462	0.119194	0.355362	0.0124157	0.0688288	0.0506036	0.109705	0.361088	0.0146803	0.511529	0.711975
MAMLD1	-0.0608217	0.00830267	0.127368	0.0790411	0.136204	0.310284	0.0565501	0.0356999	0.204848	0.0270108	0.127386	0.308989
CD6	0.00850752	0.733782	0.897025	0.0494525	0.624293	0.779719	-0.0343893	0.182985	0.463435	-0.0123466	0.47279	0.682668
TACC3	-0.0280268	0.326316	0.636417	0.00754349	0.886771	0.940904	-0.0259964	0.273976	0.563476	-0.0184743	0.316354	0.544121
UFL1	0.0624632	0.0911052	0.36288	-0.00739081	0.882744	0.938824	0.0658377	0.0647092	0.278092	0.101837	0.000897126	0.0104018
POLA2	-0.0190569	0.436254	0.725657	0.0486377	0.307532	0.512509	0.0284165	0.296188	0.586507	-0.00448762	0.801919	0.901431
ZC3H3	-0.00439541	0.835521	0.941533	-0.0157622	0.647191	0.79424	0.00767389	0.695859	0.860233	-0.0112862	0.422121	0.640187
CAPN1	-0.0363919	0.165477	0.47364	-0.150383	0.0393199	0.142936	-0.0344405	0.134918	0.402144	-0.0576186	0.00115662	0.0126112
ACPP	0.0260077	0.38304	0.682853	0.164871	0.05835	0.182887	0.00847349	0.738521	0.883307	0.0222916	0.240675	0.45992
MDH1	-0.0213661	0.260581	0.575023	-0.155867	0.00540183	0.0401711	-0.0895724	0.0379883	0.210973	-0.0786849	0.00212612	0.0193028
SLC30A9	0.0343862	0.220887	0.537179	-0.0849545	0.080658	0.223074	-0.0666359	0.0940562	0.337308	-0.034872	0.161101	0.360744
COX15	-0.0122905	0.568145	0.809151	-0.0388356	0.23676	0.436958	0.0126647	0.603519	0.811313	0.0427768	0.0634138	0.199658
YAF2	-0.0839398	0.0161926	0.17035	-0.0597329	0.180617	0.370109	-0.00949692	0.754171	0.890236	-0.048623	0.0374094	0.140768
WAS	0.01501	0.45797	0.741221	0.305406	0.000648465	0.0107211	0.00661999	0.778388	0.900775	0.0123356	0.44245	0.656701
DPEP1	0.0556806	0.0212505	0.189628	0.0612184	0.184356	0.374764	-0.021486	0.459313	0.721175	-0.00212985	0.91112	0.957164
BID	-0.0291156	0.31518	0.627165	-0.0281298	0.524265	0.704037	-0.0903917	0.00375901	0.0678211	-0.120283	4.43e-09	2.59e-06
MATR3	0.0197467	0.0597678	0.30187	-0.0298205	0.593052	0.75778	-0.0225694	0.258316	0.547226	-0.0210345	0.11415	0.287606
NPC1L1	0.0505861	0.0877845	0.356947	0.269957	0.00688878	0.046866	-0.0185676	0.467566	0.728575	0.0130922	0.447183	0.660978
XYLT2	-0.0426663	0.0925468	0.36534	-0.0268931	0.619813	0.777023	0.0227068	0.227823	0.514461	-0.00266059	0.861316	0.931104
STMN4	0.0898	0.00181235	0.069844	0.00134252	0.977732	0.987866	0.0340036	0.410581	0.685983	0.0128773	0.656503	0.816951
NUDCD3	0.0215576	0.210634	0.526341	-0.0818097	0.0729877	0.210195	-0.0322977	0.185016	0.465872	-0.0253209	0.113743	0.287309
CHDH	0.0419194	0.178427	0.488983	0.0743162	0.254148	0.455995
IL20RA	0.00345124	0.912739	0.973613	-0.151321	0.0953691	0.248472	0.0562276	0.0724288	0.293054	0.0017254	0.936978	0.97006
CLCA1	0.0202027	0.409897	0.705334	0.0456219	0.325216	0.530349	0.0548078	0.036425	0.206443	0.0257788	0.140695	0.329654
GLT8D1	-0.013168	0.33445	0.643758	-0.118542	0.0476314	0.161557	-0.0152043	0.387562	0.667109	-0.00428157	0.701915	0.842627
ATP2C1	0.0899432	0.00275151	0.0823722	-0.0493997	0.205788	0.400415	0.00787577	0.730162	0.878849	0.00158987	0.926288	0.965159
SRCIN1	-0.0234281	0.359662	0.665631	-0.179263	0.000736542	0.0117171
IGF1	-0.0834184	0.0730064	0.328153	-0.213587	0.0477251	0.161702	-0.0881906	0.0149881	0.136003	-0.063858	0.014897	0.0756645
SLC38A5	-0.0213847	0.547474	0.797905	-0.233586	0.0358788	0.134334
MAGIX	0.0143644	0.565049	0.807642	-0.108212	0.0223146	0.0998186	0.00728738	0.736079	0.882257	-0.0179825	0.279446	0.505328
RALBP1	-0.00889603	0.627963	0.84321	-0.160702	5.37e-05	0.00242815	-0.0189561	0.304105	0.594903	-0.0251928	0.0533221	0.179037
RUFY3	0.0220746	0.191788	0.50534	-0.0827956	0.0665583	0.19868	-0.0112184	0.627704	0.823608	-0.00163386	0.913999	0.95875
CNTN1	0.0209315	0.5035	0.770151	-0.0954857	0.1296	0.301147	-0.00772679	0.827858	0.924827	0.0057007	0.837904	0.919348
SLC11A1	0.0139559	0.557288	0.802739	0.639182	0.000291668	0.00647431	0.0276557	0.377939	0.659024	0.0543544	0.0210762	0.095392
WWTR1	-0.115173	0.022944	0.195556	0.287035	4.85e-05	0.00227245	0.0581166	0.106926	0.358084	0.0858716	0.0121449	0.0653998
AGPS	0.00189489	0.939281	0.981725	0.147424	0.00626311	0.0441803	-0.0350525	0.244425	0.532314	-0.0244196	0.245066	0.465794
CXorf56	-0.0391341	0.427105	0.718298	-0.00463713	0.941984	0.971584	-0.0429882	0.242851	0.531656	0.0176143	0.482269	0.689354
ATP1A2	0.0360984	0.494184	0.764351	0.195929	0.0509862	0.168071	0.199862	0.00153151	0.0423304	0.201248	1.04e-05	0.000430879
TTC27	0.0283467	0.347623	0.654165	0.0377631	0.276498	0.480434	0.0501034	0.084707	0.320226	0.0280357	0.190624	0.40037
ZNF582	-0.00992914	0.668824	0.864938	-0.138223	0.0115869	0.0658585
VSIG2	-0.0270374	0.329083	0.638737	0.0968313	0.178862	0.367783
PHLDB1	-0.0389317	0.219846	0.535949	-0.0268323	0.747334	0.859636	0.0642753	0.185405	0.466129	0.0857066	0.0202042	0.0929035
MARCO	-0.0436764	0.192435	0.505971	0.0780485	0.436376	0.631782	-0.0330012	0.212372	0.496699	-0.0585246	0.00388886	0.0296673
CYP24A1	0.00422252	0.841845	0.943757	-0.0659451	0.38013	0.58223	-0.0450555	0.0999957	0.347458	-0.0351813	0.0830363	0.235241
PRDM11	-0.0021372	0.932074	0.979243	0.033926	0.698677	0.829963	-0.0316635	0.150095	0.422017	-0.00549239	0.746556	0.870736
SYT13	-0.0100044	0.622504	0.840361	-0.170189	0.000627262	0.0105185	-0.0546604	0.130491	0.394694	-0.0491918	0.0368849	0.139379
SI2	-0.0370099	0.429381	0.720274	0.201145	0.0234649	0.103266	0.0836862	0.0149641	0.135984	-0.00234884	0.912323	0.958047
CD74	-0.0932823	0.202373	0.516354	0.444785	0.000848145	0.0127335	-0.252103	0.00104111	0.0346089	-0.0542339	0.387345	0.610318
HGF	-0.0113386	0.686531	0.875272	0.206633	0.00284405	0.0269608	0.0581513	0.134097	0.400607	0.0851277	0.00856755	0.0512708
ZRANB1	-0.0239631	0.182739	0.494401	-0.0873342	0.208996	0.404253
NCDN	-0.0103737	0.74635	0.903074	-0.0543994	0.253409	0.455175	-0.0194662	0.449013	0.713248	-0.00968927	0.611866	0.786948
GPR124	0.00128984	0.968574	0.990703	-0.0235175	0.698811	0.829998	0.0188211	0.530526	0.769344	-0.0269134	0.221268	0.438043
ZFP64	-0.0267263	0.274108	0.586642	-0.0163344	0.735852	0.851983	-0.0571828	0.013332	0.128014	-0.0449537	0.01164	0.0635528
MT1	-0.0405886	0.0577161	0.295936	-0.075555	0.0101878	0.0606768	0.0134656	0.561166	0.787835	-0.0228322	0.212922	0.428438
SAMD4A	-0.0836596	0.000257901	0.0346745	0.172184	0.0365284	0.136136	0.0203917	0.478691	0.73627	0.0200532	0.397483	0.617958
RUNX3	-0.034699	0.229653	0.544448	0.22232	0.0130955	0.0712544	-0.00433105	0.857587	0.937996	-0.0416629	0.0494208	0.170198
MRE11A	-0.0536382	0.127997	0.421575	0.133331	0.0677665	0.200989	0.00673416	0.832061	0.926283	-0.0220362	0.308192	0.536304
PLEKHB1	0.00292254	0.944186	0.983279	0.0650757	0.317913	0.523095	0.0554719	0.219306	0.504057	0.0938037	0.00767753	0.0476068
SERPINB1	-0.00527031	0.925402	0.976871	0.465764	0.000298236	0.00657858	0.0525227	0.249326	0.537462	0.0852039	0.0274243	0.114204
CYP3A43	0.0324744	0.161508	0.467909	-0.0540706	0.316351	0.521462	0.0271323	0.298774	0.589029	0.0531451	0.0103851	0.058587
SLC7A9	0.0736736	0.0356795	0.236663	0.154668	0.0415456	0.147756	0.0150168	0.618311	0.817925	0.0170192	0.4411	0.655876
SPAST	0.0386764	0.112287	0.396847	0.0116594	0.80168	0.892365	-0.00318867	0.906406	0.960768	-0.0170026	0.443005	0.65721
NRXN3	-0.0306697	0.193296	0.507257	-0.291738	0.000914089	0.0133259	-0.0518267	0.143689	0.412919	-0.0550257	0.0131316	0.0691948
OSBPL5	-0.0125803	0.650781	0.854357	-0.0035595	0.939947	0.970349
AQR	0.00528962	0.808088	0.929708	-0.214874	0.000898106	0.0131522	0.0269277	0.188227	0.468672	0.0340164	0.0347628	0.13381
CPS1	0.0422212	0.231569	0.546048	0.0105045	0.901636	0.950569	0.0253195	0.47091	0.731207	0.013814	0.563102	0.752443
C8B	0.0731773	0.00829651	0.12736	0.0191075	0.732718	0.85063	0.0168177	0.537491	0.77445	0.0602686	0.00271696	0.0230282
FHL1	0.0156536	0.30572	0.617999	0.0766179	0.120026	0.286808	-0.00950877	0.658571	0.839641	-0.00807459	0.625255	0.795402
RTFDC1	-0.0309267	0.109909	0.393299	0.0121516	0.546203	0.721699	-0.0389912	0.0271869	0.181397	-0.0196875	0.164983	0.36652
GABRA1	-0.0295479	0.483436	0.757497	-0.381529	9.88e-05	0.00335025	-0.115992	0.0386986	0.212641	-0.0565602	0.135563	0.320942
NLRP2	0.0465192	0.676101	0.869569	-0.379563	0.0128893	0.0704645	-0.177148	0.0380649	0.211123	-0.0869364	0.13231	0.316475
SLC45A4	-0.00895467	0.783741	0.919761	-0.0628648	0.301603	0.506385
RNF10	-0.0437903	0.00524672	0.106403	-0.0881833	0.111561	0.273568	-0.040426	0.00840311	0.102201	-0.0258887	0.0210844	0.095392
ZNF839	0.000394712	0.984822	0.995779	0.193991	0.330888	0.536126	0.0356722	0.106079	0.356973	-0.0136301	0.427153	0.64521
ZDHHC6	0.0443252	0.0261562	0.206802	0.0535886	0.0756424	0.214632	-0.00203627	0.916752	0.96532	-0.00994786	0.478815	0.686599
RNH1	-0.0190972	0.364719	0.66951	0.0307136	0.593706	0.758227	-0.0513381	0.163481	0.441536	-0.0469427	0.0608983	0.194808
NDUFS1	-0.029458	0.205349	0.520322	-0.0428174	0.247971	0.449568	-0.0477218	0.0965282	0.34184	-0.0056308	0.89587	0.94833
RB1CC1	-0.026515	0.263604	0.577356	0.0172355	0.633019	0.785839	-0.0761825	0.0163546	0.14235	-0.0227664	0.312952	0.540488
ERP44	-0.0567366	0.00928796	0.13322	0.066087	0.127871	0.298587	-0.0169094	0.459936	0.721375	-0.00982416	0.511665	0.712065
ALAS1	-0.0261388	0.380377	0.68068	-0.0894111	0.0180266	0.0872849	-0.0307928	0.346158	0.631079	-0.0510885	0.0231511	0.101551
BIRC3	0.0668178	0.0163174	0.170779	0.180377	0.0117683	0.0665622	0.0825832	0.00193634	0.0481246	0.0656986	0.000269101	0.00444897
AKAP11	0.00211753	0.914438	0.974148	-0.0845325	0.0495361	0.165107	-0.0389724	0.185076	0.465872	-0.000834705	0.9671	0.982935
GLRX2	0.0198217	0.549291	0.798873	-0.160402	0.00533331	0.0398263	-0.0465483	0.171112	0.449268	-0.067995	0.00405137	0.0306464
SPC1	-0.0504994	0.0850754	0.351597	0.0457835	0.449345	0.642568	0.0135949	0.70601	0.865543	0.0120401	0.593584	0.7747
DERA	-0.0102754	0.714705	0.889623	0.119244	0.0433752	0.15209	0.08368	0.00574903	0.0834376	0.0679712	0.0168041	0.0821171
STRAP	-0.0184552	0.370965	0.673377	-0.020076	0.621391	0.778196	-0.0389041	0.136566	0.403511	-0.0369542	0.0283762	0.116641
ABCC2	0.0649817	0.0382999	0.244505	0.103728	0.0293905	0.118881	0.0304794	0.225673	0.511566	0.0410441	0.0277337	0.114897
PLEKHO1	-0.0194341	0.413343	0.707694	0.0835847	0.00761736	0.0499247	-0.0106742	0.66027	0.840757	-0.030915	0.0749456	0.221453
GCLM	-0.0589528	0.030494	0.22072	0.0484466	0.377006	0.57945	-0.041418	0.204678	0.48777	-0.0135229	0.575947	0.762752
UBR2	-0.00693728	0.723024	0.892657	0.169872	2.87e-05	0.00171825	0.0282288	0.0989136	0.345803	0.0186386	0.182119	0.389086
EHD2	0.0118382	0.631943	0.843998	0.136772	0.0978125	0.25232	0.0235958	0.364877	0.648211	0.00808685	0.661028	0.818842
CCDC28A	-0.0153342	0.525787	0.78419	-0.0264315	0.427119	0.624188	-0.0336364	0.292773	0.583133	-0.0270636	0.163199	0.363929
RRAGD	0.0560288	0.254707	0.568216	0.187393	0.000333507	0.00704697	0.00495215	0.889068	0.954628	0.0115093	0.648736	0.811035
HSF2	-0.0148656	0.626718	0.84253	-0.0143008	0.813887	0.900004	0.0659768	0.0651585	0.279245	0.0311535	0.235506	0.454461
PHF20	0.0494064	0.0500003	0.276644	-0.131726	0.05636	0.17906	0.0172573	0.558914	0.786459	0.0124522	0.540465	0.734658
HSD17B6	-0.0418521	0.612701	0.835004	0.11158	0.311989	0.517734	0.218331	0.00685398	0.0917588	0.216292	0.000509874	0.00700067
NR1H3	-0.00800236	0.799767	0.926859	-0.00206508	0.968329	0.983704	-0.00353615	0.876242	0.948284	0.0110912	0.529862	0.727012
TYMP	0.0175534	0.481116	0.755906	0.540041	0.00229234	0.0237178	0.0111393	0.664075	0.842655	0.0134347	0.514593	0.714854
NCAPH2	-0.0455937	0.0282601	0.213361	-0.0678291	0.100008	0.255821	0.00787769	0.688198	0.855719	-0.00591929	0.689222	0.834438
TOMM34	0.035979	0.125964	0.418533	0.0176646	0.746377	0.858841	-0.0458841	0.144508	0.414292	-0.00270495	0.906607	0.954879
SEC63	0.0224779	0.319331	0.630212	-0.060788	0.173697	0.361933	-0.0313633	0.280538	0.570525	-0.00194131	0.916175	0.960358
KP6	-0.0116479	0.599338	0.828072	-0.0208391	0.677579	0.814452	-0.0191464	0.404674	0.681776	0.00548459	0.729578	0.86027
VIM	-0.0588398	0.298118	0.611373	0.36637	0.000570377	0.00992457	0.0455294	0.393204	0.671986	0.103784	0.026748	0.11225
RTEL1-TNFRSF6B	0.0106565	0.779518	0.918188	0.558585	0.000398126	0.00791329
FAS	-0.127275	0.0499073	0.276391	0.271222	0.00479081	0.0374312	0.0891958	0.133213	0.399195	0.0677872	0.0605508	0.194048
RSET2	-0.0540003	0.118249	0.406359	0.231912	0.00524207	0.0394728	-0.0699292	0.0332746	0.198525	0.0285993	0.359614	0.585935
CD44	-0.0385321	0.238561	0.553126	0.82733	0.000163517	0.00461786	0.0114166	0.842679	0.931584	0.237644	0.000578037	0.00768541
KCNG1	-0.0637025	0.129847	0.423631	0.0631647	0.578495	0.74685	-0.00192004	0.9531	0.981201	0.00521197	0.835995	0.919274
AGPAT4	-0.019812	0.5231	0.781854	-0.0492277	0.264344	0.467164	-0.000656868	0.98761	0.994631	0.0223352	0.46955	0.680147
SLAMF7	0.0212977	0.388675	0.687252	-0.0309295	0.439967	0.634427	0.0427406	0.0853387	0.321338	0.0220864	0.255249	0.47778
BTN3A1	-0.0209392	0.446054	0.732607	0.187221	0.0131989	0.0715097	0.0348131	0.240747	0.529315	-0.0487044	0.0248408	0.106327
MIPEP	-0.0057441	0.838022	0.942603	-0.0719324	0.118272	0.284846	0.0483817	0.0495707	0.23985	-0.017748	0.310079	0.538
PRKCH	-0.0800626	0.0159733	0.168937	0.125106	0.0403128	0.145158	-0.0422158	0.215877	0.500572	-0.0750366	0.00687893	0.0439989
INSRR	0.00627196	0.818997	0.934414	-0.0749706	0.247977	0.449568	0.0071273	0.759516	0.892516	0.00946064	0.593884	0.774765
B4GALT7	-0.0450526	0.0221121	0.192455	-0.0958361	0.0563133	0.17896	-0.0271761	0.187089	0.467415	-0.0257124	0.0650852	0.202602
SH2D2A	0.0504059	0.0724787	0.327658	-0.0670987	0.149616	0.329122	-0.00296986	0.926446	0.969119	0.0215688	0.34294	0.570451
VRK2	0.010098	0.788001	0.92146	0.206401	0.0153688	0.0785278	0.00667518	0.903744	0.959904	0.0399371	0.337949	0.564829
TNFRSF1B	-0.0470668	0.115225	0.40152	0.217901	0.00134205	0.0169562	-0.0443441	0.0660044	0.280644	-0.0069686	0.744695	0.86922
VEZT	0.0310753	0.205707	0.520626	-0.09159	0.156	0.338072	0.00434028	0.836593	0.928739	-0.00782791	0.722059	0.854805
POU2F2	-0.0542393	0.0191546	0.181562	0.00886443	0.914675	0.957391	0.00279296	0.909248	0.961984	-0.0318975	0.082684	0.234886
BRD9	-0.0228508	0.232771	0.547475	-0.138712	0.00171581	0.0198323	-0.00738635	0.706735	0.865794	0.00826238	0.587059	0.770406
SNX1	-0.0378695	0.111407	0.395446	0.0340033	0.458765	0.651719	0.0313573	0.325161	0.613962	0.00180944	0.936471	0.969998
TBPL1	-0.0317394	0.243235	0.557317	-0.0408593	0.309045	0.514132	-0.036482	0.248434	0.536908	-0.0151276	0.478548	0.686599
ARNTL2	-0.0805628	0.102783	0.381705	-0.0756422	0.0532883	0.172635	-0.123202	0.000344024	0.0193664	-0.066599	0.00267265	0.0227304
BCLAF1	0.0208756	0.188235	0.500868	-0.0681405	0.0988104	0.253906	-0.0271057	0.361216	0.643984	0.0120248	0.554424	0.746324
SLC39A9	0.0122072	0.434453	0.724148	0.0404577	0.169423	0.355867	0.0333389	0.169128	0.447287	-0.0131905	0.426176	0.644285
ANK1	-0.0476303	0.074524	0.330289	-0.235655	0.00481133	0.0374312	-0.0577842	0.0439848	0.227474	-0.0659796	0.00368486	0.0286707
IBSP	-0.0336613	0.204698	0.519605	-0.0199688	0.624754	0.779954	0.0416977	0.0403321	0.216945	-0.00596616	0.764028	0.880774
TFB1M	0.0266773	0.291087	0.603508	-0.133155	0.0111969	0.0642054	0.030013	0.414816	0.688413	0.0137506	0.512748	0.713171
RABEP1	-0.0342581	0.25944	0.573646	-0.0263354	0.541201	0.717728	-0.0311379	0.28658	0.57628	-0.0185505	0.371341	0.59779
HMGB3	0.00327291	0.8816	0.960971	-0.178704	0.00936135	0.0573616	0.0451051	0.0925595	0.335046	0.0311995	0.101602	0.267859
NUP160	-0.0290432	0.378247	0.679396	0.114663	0.0247843	0.107063	0.062175	0.0144668	0.132732	0.0422965	0.0563626	0.185418
MUSK	0.0378096	0.0981165	0.37426	0.021982	0.561217	0.73458	0.0073782	0.736092	0.882257	0.0201015	0.280048	0.505959
IKZF2	-0.0652174	0.0857046	0.35274	-0.00274843	0.953887	0.977878	0.134201	0.000706466	0.0277585	0.0848593	0.00177141	0.0169385
GRN	-0.00044286	0.983026	0.995128	0.10468	0.108174	0.268477	-0.0468904	0.0675418	0.284052	-0.0423012	0.0230584	0.101325
FAM13B	-0.00710454	0.780461	0.918686	-0.0159489	0.695966	0.828098	-0.0339586	0.355607	0.63947	-0.0547385	0.0485185	0.16834
ARHGAP31	-0.0576879	0.186755	0.498984	-0.00754523	0.957127	0.97867
NR2E3	0.0299269	0.225259	0.541176	0.0068576	0.943212	0.972108	0.013695	0.54148	0.776004	-0.0160362	0.377226	0.602791
CENPQ	0.0044267	0.920505	0.975831	0.108322	0.399444	0.599777	0.101069	0.00121245	0.0370107	0.0269637	0.225173	0.442871
SARS	-0.0227219	0.381912	0.681564	-0.317723	3.99e-05	0.00200905	-0.0498697	0.118375	0.374941	-0.0492445	0.0232002	0.101731
RANBP3	-0.0248612	0.159071	0.464716	-0.0854726	0.0379164	0.1397	0.0217257	0.193763	0.474868	-0.00319191	0.812364	0.906122
ARID4A	-0.0245943	0.379971	0.680539	-0.0559055	0.250858	0.45281	-0.0135131	0.629719	0.824288	0.0129136	0.554778	0.746413
TSSC1	-0.0187789	0.424766	0.716777	-0.0999351	0.0480569	0.162157	-0.0673337	0.000434725	0.021795	-0.0497246	0.00257464	0.0221401
PNPLA6	-0.0161968	0.563589	0.806779	-0.0900756	0.147971	0.326886	-0.0233685	0.285165	0.574367	-0.00926256	0.554498	0.746342
IFT88	0.0340306	0.159975	0.465735	0.00408067	0.942434	0.971743	0.0326199	0.343451	0.628377	0.0207304	0.376949	0.602758
ALG1	-0.0578258	0.0712249	0.325943	-0.0471169	0.462092	0.654502
ZCCHC8	-0.079517	0.00287104	0.0832007	0.205222	4.35e-06	0.000567723	-0.00667581	0.771796	0.898299	-0.0116946	0.580001	0.76528
ABCF2	-0.0385464	0.100373	0.378493	-0.109823	0.019681	0.0918858	-0.0448195	0.083545	0.318263	-0.0358801	0.0659116	0.20425
LRRC7	-0.0189413	0.542046	0.794602	-0.010223	0.82331	0.905882
FUT8	-0.0106633	0.700886	0.882367	-0.0453403	0.314361	0.519526	0.0486861	0.175533	0.453944	0.0506635	0.0730854	0.217866
UBA6	0.00140236	0.957155	0.987008	0.0791539	0.0361573	0.135189	0.0495341	0.204825	0.487992	0.0640462	0.0236299	0.102887
GAB2	-0.0210312	0.390125	0.688613	-0.0106258	0.914818	0.957479	0.0345925	0.35577	0.639536	0.0335516	0.230421	0.448986
PIAS1	0.029624	0.23793	0.552328	0.114924	0.00114445	0.0154155	0.00255033	0.919422	0.966838	0.0321491	0.0966478	0.260215
SLC4A7	-0.00609693	0.860439	0.951667	0.029173	0.576404	0.745951	0.00243662	0.940115	0.974883	0.0150681	0.479539	0.686927
APBA2	-0.0701318	0.00174927	0.0684443	-0.221095	8.49e-07	0.000211289	-0.0292699	0.232519	0.520948	-0.0683165	8.98e-05	0.0020833
MAP2K3	-0.0684852	0.00351508	0.0912853	0.198746	0.00464448	0.0366441	0.0383779	0.167147	0.444761	-0.0298806	0.110961	0.28284
EFCAB1	0.130114	0.0180205	0.177939	0.190248	0.125931	0.295921	-0.0399964	0.382245	0.661962	-0.00155532	0.959189	0.979358
TMSB10	-0.0223508	0.209092	0.524342	-0.0762347	0.151817	0.3323	-0.0401996	0.139981	0.408406	-0.00484454	0.786161	0.893712
ASTE1	0.0234892	0.366387	0.670069	-0.20516	0.00351567	0.0307185	0.0305218	0.315012	0.6062	0.000798104	0.970936	0.984612
RNF19A	-0.00885407	0.710372	0.88721	0.0936777	0.0394746	0.143252	-0.0163447	0.428264	0.69791	0.0460352	0.0180589	0.0859222
PEX3	0.00172896	0.947461	0.983952	-0.0848581	0.273921	0.477341	0.0247358	0.379734	0.660265	-0.0405653	0.0616687	0.196259
GABARAPL2	-0.0178255	0.402135	0.698987	-0.0377227	0.482075	0.671222	-0.000828738	0.965489	0.98654	-0.00765071	0.575921	0.762752
MYOC	0.0641245	0.027076	0.210025	0.013814	0.770253	0.872941	0.00713583	0.777734	0.900699	0.0239592	0.184035	0.391662
SH3YL1	-0.00555835	0.76096	0.909234	0.0709071	0.118679	0.285296	-0.000343238	0.986929	0.994608	-0.00563806	0.710844	0.847717
FAM136A	0.0180878	0.349402	0.655766	0.00708956	0.866734	0.930235	-0.0350784	0.168017	0.445966	-0.0156952	0.357009	0.583557
VCL	-0.0435604	0.200247	0.514076	0.173693	0.00208112	0.0222686	0.0309539	0.299107	0.589497	-0.0109936	0.576335	0.762799
DEPDC1B	-0.0518045	0.00606105	0.112246	-0.0653585	0.351925	0.556464
DAPK2	-0.00272305	0.928184	0.977874	-0.125001	0.161513	0.345775	0.0210934	0.436747	0.703485	0.0199325	0.314692	0.542517
NSMAF	-0.03607	0.0995523	0.376991	-0.00885658	0.805411	0.894766	-0.0344057	0.201012	0.482633	-0.0148804	0.379231	0.604677
ADSS	-0.0112512	0.694706	0.87852	-0.182043	0.00207153	0.0222493	-0.107759	0.00178009	0.0465751	-0.0541716	0.0338288	0.131153
STAP1	0.0245682	0.232655	0.547316	0.255658	0.00391755	0.0328296	-0.0567766	0.00701128	0.092389	-0.0145489	0.360218	0.58661
TIMP2	0.0219943	0.34324	0.65097	0.11824	0.00228851	0.0236935	0.0260162	0.308449	0.598944	0.0443052	0.0198415	0.0916783
RFC1	0.0422747	0.0312634	0.223076	-0.00549038	0.894702	0.945846	0.042907	0.116495	0.372513	0.0021964	0.916917	0.960613
TBC1D23	-0.0483576	0.00598872	0.11177	0.144513	0.000258981	0.00609133
CUL3	-0.0249233	0.202635	0.516396	-0.169615	0.0198301	0.0923264	-0.0642111	0.0278806	0.182242	-0.0558445	0.00378601	0.0291737
MYOM2	-0.198985	0.000554131	0.0443614	-0.065236	0.3347	0.540022	-0.0566787	0.302987	0.594168	-0.0680493	0.0869659	0.242651
OTC	0.0163578	0.469875	0.748119	0.143291	0.100791	0.257053	0.0760438	0.00572742	0.0834376	0.0350077	0.0818031	0.233349
CYP46A1	-0.0216388	0.412526	0.706884	-0.0975012	0.0779029	0.218101	-0.0336962	0.197507	0.479592	-0.008286	0.678493	0.82866
ZZZ3	-0.0197206	0.36899	0.672059	0.0896372	0.0550475	0.17658	0.0188815	0.497795	0.748356	0.0562581	0.00726297	0.0458396
SLC18A1	0.0124005	0.623493	0.840731	-0.0167543	0.779707	0.878301	0.00854563	0.748929	0.88821	-0.00445697	0.804315	0.902486
USP2	0.0227983	0.602332	0.829701	0.0220791	0.732973	0.850645	-0.016479	0.644387	0.831993	-0.0267155	0.264242	0.487283
CASR	0.0414958	0.140859	0.439568	0.325107	0.00199313	0.0217925	0.0300639	0.336734	0.622016	0.0354368	0.136027	0.32164
TUBG2	-0.0723927	0.00293818	0.0835699	-0.194458	2.42e-06	0.000403142	-0.121862	2.2e-05	0.00620861	-0.0962843	2.06e-07	2.97e-05
FLT4	-0.0188361	0.385062	0.684535	-0.0910508	0.393257	0.593976	-0.00421803	0.833328	0.927117	0.0105017	0.563915	0.753042
NSUN2	-0.0228231	0.402262	0.698987	0.075169	0.0633145	0.192622
FBXO42	-0.0128705	0.42002	0.712752	0.0899072	0.186021	0.377217	0.0261587	0.191308	0.472147	0.0230328	0.07763	0.226453
MFAP3	-0.0298568	0.20406	0.518509	0.107252	0.00949752	0.0578866	0.0541093	0.0506381	0.243142	0.0536693	0.00599021	0.0400348
MRI1	-0.020976	0.598447	0.82745	-0.136984	0.00730919	0.0485738
METTL1	-0.0281751	0.214294	0.529571	-0.0258582	0.668716	0.808909	0.0142269	0.563316	0.789022	0.00385886	0.849104	0.925324
HOXC8	0.00430507	0.867852	0.95461	0.0536206	0.533093	0.710937	0.0427697	0.117115	0.373302	0.0479602	0.0193245	0.0900621
AGA	-0.236091	0.000123375	0.0251329	-0.0746952	0.342827	0.548456	0.0200109	0.704895	0.865508	-0.0254889	0.526883	0.724217
PI4K2B	-0.0157547	0.54692	0.797761	0.0426988	0.695797	0.828079
BOD1L1	-0.0366398	0.0704141	0.324807	-0.046215	0.177832	0.366771
MAT2B	-0.0191406	0.374215	0.675426	-0.0962951	0.00081004	0.0123871	-0.0326509	0.315654	0.607031	-0.0296495	0.190965	0.400868
TLL1	0.0119322	0.462427	0.743592	0.0914758	0.395905	0.596282	-0.000975463	0.971235	0.988271	0.0155091	0.385109	0.60846
EDC4	-0.0512679	0.00807669	0.125952	-0.0559931	0.182435	0.372419	-0.0135736	0.399109	0.677659	-0.0510292	5.28e-05	0.00142208
TRIO	0.00967605	0.694185	0.878391	0.113379	0.255337	0.457258	-0.0312137	0.162659	0.440627	-0.0209841	0.246366	0.467405
VCAN	-0.0430907	0.250393	0.563829	0.303595	0.000114775	0.00366915	0.0231729	0.650807	0.835845	0.0249475	0.546994	0.740832
CLEC16A	-0.0463329	0.0388473	0.246654	-0.088617	0.0336428	0.129204	0.0037839	0.869165	0.944483	-0.0104437	0.538231	0.732972
MSR1	0.0123195	0.618421	0.838655	0.234262	0.0048112	0.0374312	-0.0199418	0.514679	0.758859	0.00801425	0.713642	0.849387
CDH1	-0.0932467	0.0222497	0.192846	0.120165	0.131743	0.304398	-0.0703987	0.0844378	0.320182	-0.140411	0.00117808	0.0127304
SKIV2L2	-0.00775378	0.671197	0.866486	-0.0210517	0.607226	0.767427	-0.0109624	0.641487	0.829838	-0.0009073	0.956057	0.977517
DH5	-0.0453467	0.0783904	0.338922	-0.0136083	0.81133	0.898566
ZFYVE16	-0.0513824	0.116973	0.403999	-0.0736867	0.410001	0.609352	-0.0265903	0.607028	0.81208	-0.0274481	0.516157	0.715982
FAM65A	-0.0671657	0.000148808	0.0278381	-0.0104317	0.827892	0.907898	-0.0145291	0.500216	0.750257	-0.0331599	0.0257496	0.109235
C6	0.0922756	0.00316632	0.0866791	0.117389	0.0917526	0.242525	0.031752	0.270876	0.560303	0.0369788	0.0777818	0.226522
RAI14	-0.0810246	0.0253047	0.20369	0.174871	0.0385408	0.140928	0.0343255	0.482996	0.739185	-0.0436053	0.187825	0.396874
SOX30	-0.0267495	0.111187	0.395247	-0.183868	0.0078751	0.0510966	0.0384557	0.0178986	0.148181	-0.000762118	0.954599	0.976823
PNKP	-0.0656535	0.0404865	0.251368	-0.222751	0.000421896	0.00814523	-0.0275062	0.263425	0.552706	-0.0621786	0.0025038	0.0216815
BEST2	0.0700628	0.0143964	0.160677	0.0678371	0.366327	0.569774	-0.018185	0.483118	0.739185	-0.0100189	0.604832	0.78231
PHLPP2	-0.0325437	0.164254	0.472054	0.0212845	0.72173	0.844472	-0.00779032	0.738772	0.883366	0.00516279	0.765225	0.881304
SPDL1	0.00852942	0.772716	0.914316	0.0734695	0.335554	0.540992	0.0437374	0.12956	0.39332	0.0213723	0.257797	0.480769
STAU2	-0.0289904	0.205589	0.520463	-0.167455	0.00245944	0.024735	-0.0348102	0.175175	0.453773	-0.0591764	0.00409184	0.0308571
PQLC2	0.0263345	0.218426	0.534744	-0.0728404	0.00529168	0.0396685
CTNS	-0.0588069	0.0447541	0.262565	0.00834135	0.875063	0.935041	-0.0308329	0.323904	0.612779	-0.0256048	0.253984	0.476384
RTN4R	-0.0556959	0.113604	0.398746	-0.20278	0.0904283	0.239966
PHF23	-0.0185752	0.278522	0.590856	-0.0317156	0.428233	0.624882
CDH10	0.0054584	0.806644	0.929076	-0.0654369	0.206719	0.401575	-0.057798	0.0573564	0.261491	-0.00540648	0.792401	0.897054
INPP4A	0.0115345	0.60509	0.831246	-0.0115465	0.847325	0.918086	-0.0740098	0.0360039	0.205734	-0.0112309	0.64026	0.806056
RAB27B	0.000680672	0.982148	0.994857	-0.223018	0.00911611	0.0561755	-0.0340517	0.444859	0.710242	0.012133	0.712748	0.848744
PSMA4	0.00361761	0.870365	0.955917	-0.0955496	0.0269522	0.112756	-0.111634	0.00701119	0.092389	-0.107547	2.78e-05	0.000933295
MYO16	-0.00707299	0.820892	0.935133	-0.130051	0.12959	0.301147	-0.0164452	0.530349	0.769264	0.00813054	0.699304	0.841156
LSG1	-0.0674561	0.103889	0.383299	-0.084823	0.249909	0.451998	-0.0143046	0.655693	0.838133	0.0129393	0.587904	0.770943
PARP3	-0.0310823	0.205819	0.520638	-0.0970222	0.0556194	0.17753	-0.0332011	0.163888	0.441833	-0.00701104	0.681223	0.829288
TNC	-0.102372	0.0713684	0.326162	0.174485	0.00736461	0.0487827	0.0720111	0.26604	0.555586	-0.0122047	0.808716	0.904465
TDP1	0.00276713	0.91237	0.973613	0.0708473	0.0966873	0.250335	0.0353102	0.163333	0.441536	-0.0163269	0.36151	0.587787
AIFM2	0.0403979	0.0497991	0.276391	-0.151606	0.0337045	0.129297
C2orf83	0.0171715	0.529603	0.786513	-0.0388559	0.443388	0.636942	0.0713592	0.00790957	0.0991861	0.0087373	0.639839	0.806014
SPATA7	-0.0770507	0.0599664	0.3024	-0.15623	0.0062716	0.0442017	0.0320904	0.453987	0.716894	0.0225624	0.437549	0.653106
MED17	-0.0275238	0.405376	0.701067	-0.0596222	0.288006	0.491459	0.0645133	0.063618	0.276092	0.0244571	0.388199	0.611275
CAPG	-0.0660643	0.122989	0.413476	0.194951	0.0142575	0.0747117	-0.00191522	0.958078	0.983886	0.0617101	0.0432029	0.155202
AP2S1	-0.0229976	0.222548	0.53865	-0.102615	0.00183034	0.0206601	-0.0363493	0.089768	0.329593	-0.0367844	0.0235553	0.102706
USH2A	0.0249533	0.117899	0.406193	0.0272326	0.42239	0.619909	-0.0138405	0.422153	0.693359	-0.00491626	0.706301	0.845336
ZPBP	0.0359488	0.11822	0.406359	-0.00412047	0.963952	0.98164	0.0462194	0.0462522	0.232709	0.0137511	0.402099	0.622165
TG	0.0527276	0.0758155	0.332559	0.0702776	0.186283	0.377465	0.0183536	0.523018	0.763641	0.00965423	0.631033	0.799804
ADAM28	-0.0382164	0.181283	0.492511	0.0967988	0.072428	0.209313	-0.0817663	0.154371	0.427631	-0.0110522	0.780565	0.890046
BARX2	0.0499605	0.0421129	0.25626	0.109744	0.0290438	0.118076	0.0251084	0.333977	0.620978	0.0329197	0.0717487	0.215229
DCUN1D1	0.00134686	0.943237	0.983082	-0.23686	0.0273344	0.113708	0.0191448	0.411509	0.686976	-0.00585667	0.701506	0.842393
JADE2	-0.0141846	0.507083	0.772526	-0.0913987	0.147549	0.326269	-0.049609	0.11901	0.375857	-0.0174092	0.329672	0.556322
ZIC2	-0.0260819	0.65743	0.858116	0.361182	0.00257811	0.0254833
LCP2	0.0370222	0.308452	0.620969	0.0330573	0.554861	0.729328	-0.0225961	0.513311	0.758589	0.0065886	0.782674	0.891533
TRIT1	0.0250409	0.392609	0.691246	0.0259337	0.643312	0.792183	0.0185742	0.480753	0.738065	0.0145099	0.492983	0.69767
ADRB1	-0.0525516	0.0534793	0.28466	0.0164403	0.816984	0.901782	0.0140843	0.579992	0.798061	-0.00624954	0.78831	0.894906
GUCA2B	0.0193488	0.429419	0.720274	-0.0347576	0.494145	0.680881	0.0062137	0.799693	0.91224	0.0186418	0.303244	0.531566
CUL7	0.00658732	0.684826	0.874801	-0.0459705	0.495905	0.681853	-0.0382311	0.046895	0.23412	-0.0170267	0.200444	0.412241
CTN1	-0.0354273	0.124719	0.416341	0.142157	0.015455	0.0788318	0.0201185	0.568588	0.792272	0.0267277	0.326836	0.553578
PHKA2	-0.0517273	0.039412	0.248284	0.0395992	0.520177	0.70175	0.0379219	0.105165	0.355637	0.0329184	0.0450331	0.159236
CNTLN				0.0766138	0.447044	0.640297	0.0883882	0.00600524	0.0858132	0.0068465	0.714084	0.849505
EPHA3	0.00526074	0.921087	0.976053	0.0338847	0.735085	0.851441	-0.0508948	0.169613	0.448185	-0.075612	0.0125118	0.0667531
HSPA5	-0.0431084	0.169999	0.479221	0.237245	1.27e-05	0.00106716	-0.00960748	0.82236	0.923291	0.0317657	0.278963	0.504733
DSG2	-0.0442131	0.0521281	0.281788	0.119412	0.020202	0.0933476	-0.0343189	0.127634	0.389823	-0.0146458	0.381912	0.606387
GEMIN8	-0.0728596	0.0447764	0.262565	0.150361	0.118791	0.285338	0.0633965	0.11243	0.365614	0.073635	0.00536469	0.0373208
OFD1	-0.0213997	0.342317	0.650305	0.0279637	0.562083	0.734913	0.0564673	0.0655403	0.279915	0.0591455	0.0118533	0.0643207
GPM6B	0.000167816	0.996425	0.999032	0.085585	0.0185415	0.0889558	0.0506011	0.137164	0.404317	0.0850459	0.00122564	0.0131063
MAGEC2	0.0194491	0.342356	0.650305	-0.043086	0.48111	0.670339	0.0684228	0.00507357	0.0778263	0.0235747	0.172699	0.377369
PREX2	-0.0603706	0.366007	0.669887	-0.0816151	0.329565	0.534961	0.166429	0.00110576	0.0355479	0.112567	0.00592827	0.0398316
WDR37	-0.0473102	0.053471	0.28466	-0.121699	0.00157856	0.0187825	-0.00173443	0.94649	0.977529	-0.0559337	0.00285072	0.023884
YTHDC2	-0.0331026	0.212649	0.528367	-0.103943	0.00199252	0.0217925	-0.055206	0.0591086	0.266225	-0.0628149	0.015282	0.0770802
CTPS2	0.0300629	0.372248	0.67394	0.136151	0.258829	0.460716	0.101629	4.77e-05	0.00783354	0.0692172	0.00246495	0.021507
ATP6V1H	-0.0227203	0.320284	0.630634				-0.0147818	0.611664	0.814261	0.00712895	0.732761	0.86199
POLR2B	-0.0108219	0.567428	0.808678	-0.161056	0.0484906	0.162946	-0.0439308	0.173193	0.451717	-0.0355937	0.0529572	0.178301
FAM214A	-0.00898115	0.742773	0.901292	-0.150523	0.175289	0.364168
ARAP2	-0.0113735	0.687943	0.875914	0.0599766	0.29116	0.495257	-0.0105737	0.771333	0.897845	0.034959	0.179227	0.385254
TPR	0.00621279	0.878449	0.959545	0.00401293	0.911058	0.955088	-0.011927	0.61552	0.816099	0.0200539	0.273466	0.498209
CP	-0.00523667	0.902454	0.970072	0.662538	3.4e-05	0.00186664	0.00245721	0.976551	0.991019	0.336065	0.000133546	0.00273339
KIAA0556	-0.0215041	0.38314	0.682869	-0.0242967	0.533081	0.710937	0.0295917	0.12497	0.386102	0.0250899	0.116346	0.290922
DTNBP1	0.0390683	0.13466	0.431192	-0.171646	0.00119961	0.015795
XK	0.0130098	0.635983	0.846251	-0.0618106	0.350816	0.555579	0.0153644	0.663761	0.842626	0.00776125	0.785598	0.893548
ANO2	0.0119747	0.57705	0.81521	0.115202	0.0532746	0.172635	0.0245719	0.45326	0.716269	0.00191596	0.920102	0.962055
C12orf4	-0.00452115	0.859614	0.951446	-0.175573	0.0471601	0.160628	-0.0380008	0.184122	0.464932	-0.0286729	0.192135	0.402369
SCML1	-0.0733598	0.0164612	0.171495	-0.00895304	0.938149	0.969537	0.0890704	0.0375059	0.209716	0.0681573	0.0267503	0.11225
WWC3	-0.103994	0.000314752	0.0370686	0.0895919	0.0892076	0.238049	0.000397901	0.987456	0.994608	0.023073	0.240721	0.459925
ARHGAP6	-0.04051	0.408813	0.70431	0.0690035	0.355919	0.559825	-0.00214726	0.931683	0.971969	0.0125683	0.487077	0.692675
MAP4	-0.033607	0.203083	0.516904	-0.151854	0.0158932	0.0804957	0.00199505	0.932422	0.972084	0.00591643	0.747837	0.871328
GOPC	-0.00376726	0.863428	0.95273	-0.0722249	0.149421	0.328881
ROS1	-0.0474194	0.0551993	0.289047	0.0825884	0.290192	0.494084	0.0529395	0.200835	0.482633	0.0907015	0.00109016	0.0120209
USP28	0.00816746	0.747803	0.903553	0.0556122	0.0852021	0.231721
HDAC9	-0.0354562	0.235118	0.549679	-0.090215	0.159203	0.342673	-0.106634	0.000125793	0.0118877	-0.0799535	0.00044214	0.00633274
TSPAN17	-0.025434	0.272476	0.585175	-0.0149725	0.816172	0.901365
NOP16	-0.0537293	0.0279118	0.212509	0.0482804	0.293514	0.497656	0.018924	0.489171	0.743017	-0.00997661	0.593251	0.774673
CC2D2A	-0.0710286	0.0225789	0.194571	-0.0145583	0.801705	0.892365
RRM2B	0.0490566	0.0683394	0.320522	-0.0519147	0.363813	0.567112
ZNF800	0.0219308	0.588157	0.821661	-0.0215624	0.817018	0.901782
TNFRSF17	0.0108104	0.619871	0.839062	0.0922558	0.0738428	0.211528	0.0311747	0.172168	0.450228	0.0423721	0.00583295	0.0392967
SNX29	0.00686989	0.782092	0.919448	0.0845324	0.325425	0.530476
LMO3	-0.0011516	0.953322	0.985981	-0.0647922	0.0940244	0.246158	-0.0380757	0.106692	0.357922	-0.0267428	0.100147	0.265322
MRPS10	-0.0138734	0.508785	0.773053	-0.0272121	0.422916	0.620342	-0.0415602	0.208249	0.492547	-0.00662966	0.768616	0.882986
GUCA1A	-0.007567	0.776466	0.916312	-0.180265	0.0452921	0.156506	0.0181262	0.481486	0.73843	0.041547	0.0192394	0.0897689
RSF1	-0.00338813	0.885597	0.962754	-0.0871875	0.150519	0.330317	-0.00583063	0.754295	0.890236	-0.00536124	0.728957	0.859928
VPS13D	-0.0229766	0.40454	0.700418	-0.178513	0.00622854	0.0440132	-0.0163457	0.475432	0.735093	-0.0136853	0.477194	0.686
CELF2	-0.0124391	0.467783	0.747157	-0.0860023	0.153641	0.334936	-0.0250504	0.241091	0.529488	-0.0309394	0.0538716	0.180295
FAM120A	-0.0157907	0.414247	0.708491	0.0919298	0.000843057	0.0126906	-0.0105014	0.609126	0.812486	-0.00360096	0.82014	0.910916
R3HDM1	-0.0126298	0.487091	0.760058	-0.058098	0.194852	0.388312	-0.0502488	0.0368848	0.207889	-0.0412161	0.0475897	0.165954
COL9A2	0.0167696	0.622136	0.840266	-0.12644	0.151381	0.331526	-0.011301	0.775804	0.899935	-0.0310891	0.355506	0.582614
KITLG	-0.027462	0.363602	0.668719	-0.0419877	0.528591	0.707148	-0.0711617	0.0606821	0.269066	-0.0634135	0.0103001	0.0583199
ERCC8	0.0141921	0.619889	0.839062	-0.0387608	0.390413	0.591443	0.0427834	0.0622058	0.272925	0.0326652	0.060413	0.193837
ADAMTS6	-0.00458649	0.845675	0.944954	0.0516593	0.475564	0.66496	0.00207864	0.926617	0.969119	-0.0163181	0.318375	0.545516
H6PD	-0.0307226	0.257768	0.571681	0.00735202	0.879167	0.937062	-0.00647305	0.809765	0.916584	0.0323085	0.085207	0.239745
VAMP3	0.010518	0.770359	0.913365	0.188175	0.0166641	0.0828585	0.0752952	0.0968565	0.342571	0.0845795	0.0183673	0.0869426
UTS2	-0.0410968	0.0331731	0.228483	0.152345	0.0407976	0.146141	0.00250798	0.907138	0.961189	0.0274886	0.0900089	0.248456
TNFRSF9	0.0382516	0.126463	0.419399	-0.00645498	0.925543	0.962687	0.0210702	0.433423	0.701721	-0.000418373	0.981878	0.989324
EPN3	-0.0207628	0.6157	0.83706	-0.102986	0.215877	0.412482	0.0183274	0.544172	0.77711	-0.000687379	0.977786	0.987807
SRD5A2	-0.036082	0.0706758	0.325316	0.162614	0.00330241	0.0293947	-0.0170948	0.484328	0.739609	-0.0180444	0.267142	0.490989
LTBP1	-0.0364171	0.260558	0.575023	-0.0124571	0.892639	0.94483	0.0655592	0.0460018	0.231954	0.061812	0.0154569	0.0776025
ELN	0.0750024	0.0204946	0.186951	0.160302	0.181093	0.370726	-0.00795917	0.79572	0.909709	-0.0206548	0.315309	0.542891
RFC2	-0.0228573	0.381083	0.681272	-0.0298123	0.585241	0.752274	-0.012525	0.634516	0.826091	-0.00158438	0.934871	0.969064
ARID1B	0.0224238	0.437898	0.726322	-0.153262	0.0200988	0.0930866
CLPTM1L	-0.0463444	0.0366665	0.239305	0.0657427	0.258128	0.460075
NEDD4L	-0.00180639	0.940548	0.98225	0.0219386	0.742542	0.856315	-0.0359448	0.174826	0.453632	-0.00937848	0.657998	0.817747
FOXP3	-0.0135867	0.594362	0.825258	-0.0980573	0.038757	0.141572	-0.0391665	0.156133	0.43039	-0.0444008	0.0157792	0.0786249
PPP1R3F	0.00870764	0.700397	0.882048	-0.120838	0.000103565	0.00342018
HEXB	-0.00618298	0.79443	0.924579	0.0742958	0.123344	0.291679	-0.0207903	0.423447	0.693713	-0.0434481	0.0365372	0.138573
PTCD2	0.0738867	0.0456652	0.265105	-0.0235053	0.634555	0.786969	0.0454843	0.11509	0.370666	0.0159403	0.420003	0.638299
KIAA2022	-0.0392609	0.132178	0.42685	-0.119535	0.149949	0.329461
DKK3	0.0381963	0.0272478	0.210519	0.0316564	0.274388	0.477744	-0.0146613	0.554237	0.783708	0.0203352	0.28922	0.516575
ARHGEF5	0.00877198	0.708484	0.886271	0.173677	0.00396852	0.033144
NFE2L3	0.0383996	0.0218085	0.191522	0.0414666	0.661446	0.804111	0.0157269	0.613558	0.81507	-0.0102945	0.595191	0.775729
MCUR1	-0.0825417	0.0018193	0.069844	0.0721006	0.0364461	0.135923	-0.0139132	0.548265	0.779758	-0.00597165	0.751691	0.874121
LIMA1	-0.0224025	0.465325	0.745937	0.188208	0.0187263	0.0893892	0.0905772	0.00191036	0.0477667	0.0292802	0.246007	0.466795
LETMD1	0.0416822	0.0214669	0.190357	-0.098531	0.00320755	0.0287879	0.00492315	0.835529	0.9282	-0.00449499	0.794307	0.8976
SLC4A8	-0.0843533	0.0282546	0.213361	-0.186366	0.00596845	0.0428679	-0.0970738	0.00532308	0.0796583	-0.0592453	0.0351539	0.134771
LAMC3	0.0162212	0.549154	0.798873	-0.0939403	0.188339	0.380194	-0.000372237	0.988217	0.994802	-0.0154378	0.41914	0.637461
PTGER3	-0.158003	0.102438	0.381164	-0.0139355	0.871812	0.933355	-0.112096	0.0939217	0.337287	0.0253361	0.646467	0.809275
TNIP3	0.019684	0.336037	0.645601	-0.0376783	0.771424	0.873444	-0.0102152	0.677416	0.850366	-0.0193663	0.239994	0.459044
MAPK9	-0.0259239	0.240988	0.555477	-0.25508	0.000537571	0.00959092	-0.0897136	0.0214168	0.159686	-0.0861234	0.000485736	0.00678879
BCAR1	-0.0335875	0.118509	0.407067	0.0373837	0.578934	0.74712
FAM160A2	-0.0241997	0.324841	0.635022	-0.079925	0.168173	0.354254
HERPUD1	-0.0403729	0.185628	0.498092	0.0993853	0.0217771	0.0982703	-0.0680685	0.0602057	0.268197	-0.0167628	0.479623	0.686927
HOMER3	-0.0695482	0.0244846	0.200793	0.0681601	0.410481	0.609898	-0.004269	0.859379	0.938914	-0.0657255	0.00127687	0.0134437
RAD51	3.78e-05	0.998518	0.999527	0.0689867	0.316643	0.521784	-0.0104107	0.645092	0.832479	-0.00807362	0.576607	0.762997
POLQ	0.0931848	0.00177859	0.0693403	0.02064	0.781544	0.879542	0.0479033	0.0642761	0.277579	0.0456079	0.0302864	0.121568
PIK3CB	0.00207837	0.915103	0.974555	-0.125877	0.00355833	0.0310075	-0.0888719	0.0213118	0.159391	-0.0654378	0.00555445	0.0380845
CYBA	-0.032629	0.455896	0.739329	0.360834	0.0211527	0.0964207	-0.0401855	0.191759	0.472508	0.065181	0.0239475	0.103795
HEBP2	0.0447888	0.187237	0.499505	0.299121	0.00010619	0.00347146	0.0899338	0.00328315	0.0627098	0.107298	3.87e-05	0.00115449
PLEKHA5	0.0205061	0.392024	0.690647	-0.136592	0.00413258	0.0339287	-0.00902887	0.738959	0.883366	0.0271898	0.17884	0.385137
PRSS8	0.057104	0.0188648	0.180597	-0.093341	0.061582	0.189142	0.00728322	0.767297	0.895889	0.0280452	0.0859693	0.240879
SIKE1	0.033345	0.301285	0.614091	0.0511144	0.248968	0.45085	0.00632374	0.826723	0.924081	-0.00644621	0.802815	0.901753
RRP12	-0.0166132	0.526976	0.784875	-0.0895836	0.0711666	0.206921	-0.0173797	0.483393	0.739185	-0.0215741	0.214345	0.430184
MSMO1	-0.0581729	0.083118	0.348436	-0.0934538	0.068871	0.202852	-0.0341105	0.465384	0.726363	-0.0149082	0.636659	0.803644
TTC17	-0.0338908	0.0565856	0.292594	-0.0284367	0.650333	0.796224	0.0385834	0.0858979	0.32204	0.0180588	0.255949	0.478836
ALX4	0.0289789	0.226647	0.542721	0.066207	0.434764	0.630646	0.00441326	0.860509	0.939365	0.00913263	0.581013	0.766044
FSTL4	0.0281366	0.463609	0.744461	-0.00875723	0.846741	0.917993	-0.0787251	0.0708543	0.290097	-0.013774	0.552543	0.744683
FOXN3	-0.0255884	0.220059	0.536146	0.110226	0.00474367	0.0371549	0.0293883	0.199944	0.482304	-0.00403413	0.817408	0.909349
AKR7A2	-0.0200602	0.422068	0.71441	0.100468	0.00811023	0.0520999	0.00379401	0.853111	0.936576	0.0428756	0.0166653	0.081644
MRTO4	-0.00955478	0.735907	0.898117	-0.13863	0.00272726	0.0262779	-0.0488093	0.0629817	0.274577	-0.0343628	0.129961	0.312487
NT	-0.0895052	0.0126321	0.152096	-0.217421	0.0012053	0.0158396	-0.176054	7.7e-05	0.0097273	-0.146589	2.25e-05	0.000785663
USE1	-0.0695558	0.0107997	0.142733	-0.125241	0.00024023	0.00585453	-0.107001	0.000277983	0.0180584	-0.0711591	0.000636791	0.00821394
MCF2L2	0.023281	0.550711	0.799529	-0.0694622	0.279249	0.483088	0.0106324	0.676432	0.849952	0.00790777	0.681483	0.829447
NRIP2	0.0200762	0.432873	0.723171	-0.232752	0.0126872	0.0697602	-0.025533	0.423177	0.693622	-0.105316	1.15e-05	0.000462359
LAMA3	0.00137536	0.965313	0.99016	-0.0341554	0.715459	0.839623	-0.0183924	0.550014	0.780589	-0.0289305	0.124826	0.304995
AP5M1	0.0116845	0.620424	0.839393	-0.040218	0.514657	0.697152	0.0159348	0.605459	0.81208	0.0168111	0.430556	0.64798
APC4	-0.0131666	0.588712	0.821993	-0.0509024	0.0735852	0.21119
KCNQ1	0.0542517	0.0329186	0.22796	-0.0698488	0.0781246	0.218533	0.0318481	0.201591	0.483638	0.0301808	0.106155	0.27558
TRAPPC3	-0.00561198	0.759177	0.908369	-0.0373519	0.216949	0.413285	-0.0572501	0.0275917	0.182242	-0.0537436	0.00152441	0.0152601
THRAP3	0.0545597	0.0310987	0.222499	-0.116307	0.00380014	0.0322328	0.0313789	0.214243	0.498194	0.0123719	0.412645	0.632244
PHPT1	-0.0188747	0.349692	0.65593	0.0011318	0.973806	0.986009
ENTPD2	-0.00119382	0.962628	0.988996	0.141861	0.21462	0.410677	-0.0143613	0.54215	0.776193	0.00450502	0.820372	0.911091
ARID4B	-0.0137544	0.570035	0.810567	0.155842	0.00727229	0.048399	-0.0048734	0.856852	0.937671	0.0156639	0.428821	0.647014
OPN3	-0.0659868	0.117369	0.404931	-0.231451	0.0259246	0.1103	-0.147988	0.000622247	0.02654	-0.143724	3.09e-06	0.0001814
SDCCAG8	0.019932	0.402754	0.699199	-0.00657382	0.889547	0.942616
PTPRN	-0.0243463	0.50792	0.772713	-0.187138	0.00701403	0.0473513	-0.0775622	0.0099225	0.110495	-0.0701215	0.00442335	0.0326621
HHAT	-0.0175415	0.653256	0.855719	-0.07931	0.149463	0.328901	-0.0186502	0.486363	0.740887	-0.0678741	0.00265243	0.0226517
KIF1B	-0.00887699	0.508763	0.773053	-0.079076	0.00315232	0.0284341	-0.00207329	0.903451	0.959904	-0.00349691	0.765304	0.881313
FOXC1	-0.0139315	0.699518	0.881514	0.236038	0.0227308	0.101052	0.0137523	0.736013	0.882257	-0.0723347	0.00888039	0.0525744
TBC1D22A	0.0605844	0.005318	0.106502	-0.25533	0.000116092	0.00366915	-0.019438	0.204692	0.48777	0.025581	0.0231007	0.101402
SYNE2	0.0228465	0.487164	0.760058	0.112836	0.032002	0.125303	-0.00539055	0.874892	0.947627	-0.0584475	0.0188373	0.0883902
PLEKHH1	0.0197986	0.735134	0.897619	-0.235252	0.0491636	0.164224
ATP9A	0.00542608	0.74991	0.904034	-0.0488762	0.0989265	0.25414	-0.035634	0.0591877	0.266291	-0.0200687	0.175919	0.381506
SPO11	-0.00491705	0.726553	0.894211	0.14268	0.055572	0.177475	-0.00628853	0.675128	0.849402	-0.018828	0.110519	0.282234
CBLN4	-0.0349968	0.387208	0.686279	-0.252367	0.0015566	0.018617
CHRDL2	0.00103861	0.972527	0.992175	-0.00328132	0.955787	0.978314
FAM168A	-0.0406038	0.0237903	0.198358	-0.121196	0.0325935	0.126755	0.0140438	0.432969	0.70125	0.00575964	0.678772	0.828768
RELT	-0.0333377	0.221243	0.537668	-0.11512	0.340763	0.546342
GALC	-0.0412847	0.0680153	0.320095	-0.0824223	0.0992193	0.25467	-0.0137218	0.675969	0.849952	0.0408062	0.0859796	0.240879
NOP58	0.0206953	0.322485	0.632684	0.123084	0.118181	0.28471
SZRD1	-0.0117307	0.54727	0.797905	0.259543	2.65e-05	0.00163177	0.0155887	0.496233	0.747551	0.0343124	0.0312742	0.124164
KCNH2	0.00864671	0.702778	0.883385	-0.113059	0.0335626	0.129066	-0.0271681	0.208969	0.492865	-0.0508555	0.00275805	0.0233285
CUL1	-0.0264441	0.177742	0.48874	-0.0872989	0.068038	0.201368	-0.0533229	0.0550554	0.254756	-0.0321879	0.0713655	0.214495
FAM114A2	-0.0376911	0.277298	0.589518	0.0899656	0.110329	0.271825	0.0734255	0.00153562	0.0423304	0.0650631	0.000835764	0.00990782
CYFIP2	-0.0072104	0.726657	0.894211	-0.110012	0.0258317	0.110078	-0.0615289	0.00946433	0.108866	-0.0468461	0.00320478	0.0259887
TAB2	0.00486973	0.860919	0.951844	0.0900368	0.13289	0.306024	0.0510792	0.039763	0.215577	0.086469	0.000158759	0.00306216
GINM1	0.0371388	0.183134	0.494711	-0.0955345	0.168984	0.355317
EIF2AK2	0.0166051	0.40018	0.697957	0.0843786	0.17683	0.365697	-0.00733708	0.803342	0.914255	0.0380301	0.0637665	0.200107
KMT2C	-0.0690422	0.00686355	0.118526	0.0812419	0.158886	0.342467
MCOLN3	0.0431658	0.128679	0.422372	0.0691052	0.545512	0.721258	0.00777126	0.732057	0.880104	-0.0221631	0.22574	0.443493
PUM2	-0.00104458	0.953423	0.98602	-0.0487373	0.239064	0.439703	-0.033628	0.100942	0.348205	-0.0264117	0.0827716	0.234886
MRPL43	-0.000316898	0.990472	0.997086	0.00682529	0.850508	0.919981
ITIH4	-0.0104041	0.71478	0.889669	0.0366686	0.554144	0.728919	-0.0298794	0.257068	0.545802	-0.0180212	0.350994	0.578126
ITIH1	0.00475265	0.83644	0.941829	-0.0383774	0.312777	0.518231	-0.0217676	0.278673	0.568706	-0.00160372	0.922735	0.963345
C4orf27	0.0198449	0.383317	0.682955	-0.203388	0.000408491	0.00800267	0.0018094	0.955657	0.982585	-0.00663648	0.753388	0.874538
ZFR	-0.00284944	0.843922	0.944177	0.0808711	0.0731123	0.210404	0.00901179	0.603075	0.810891	0.0341213	0.0069343	0.0442388
ZNF280C	0.0441566	0.0707077	0.325316	-0.0234563	0.769231	0.87236
NPFFR2	-0.0216713	0.628321	0.843227	0.0751678	0.211337	0.40703
PHF21B	-0.0108959	0.679506	0.872019	0.094784	0.245304	0.446262
TRAF1	0.054555	0.0286911	0.214752	-0.045827	0.440337	0.634754	0.0490469	0.120614	0.378744	0.0556783	0.00841441	0.0506542
RC3H2	-0.0319319	0.0850569	0.351597	0.083128	0.0108867	0.0631429	-0.00263093	0.915977	0.96532	-0.00146372	0.927433	0.965643
PCGF2	0.00488684	0.829547	0.938944	-0.0771247	0.0119704	0.0673179	0.0420906	0.0589609	0.265894	-0.00851859	0.631928	0.800479
IL17RB	0.0500513	0.362138	0.667798	0.341386	0.0143974	0.0751061	0.279687	8.78e-05	0.0107588	0.254356	2.31e-07	3.29e-05
TRAF3IP2	-0.032042	0.325787	0.636001	0.330387	7.23e-05	0.00283499	0.104956	0.0152248	0.137045	0.14121	1.69e-06	0.000124147
GYG2	0.0284289	0.345166	0.652549	-0.0463991	0.580378	0.748162	0.0339906	0.206314	0.490125	0.0520486	0.0374127	0.140768
DCBLD2	0.000815467	0.975226	0.992953	-0.050552	0.134967	0.308784	0.0302553	0.240901	0.529315	-0.000762718	0.968843	0.983456
SERPINB3	0.0476123	0.0315485	0.223787	0.0585601	0.23879	0.439513	0.00698117	0.829688	0.925436	0.00594894	0.786175	0.893712
SOAT1	-0.0487776	0.0819612	0.346283	0.139378	0.223791	0.422417	0.0365346	0.141495	0.410312	0.0144888	0.447012	0.660941
PKP2	0.0286118	0.394772	0.693272	-0.0554669	0.545323	0.721125	-0.0390796	0.235542	0.524524	-0.0315553	0.151665	0.346762
MSH4	-0.0356755	0.407009	0.702756	0.143814	0.0164863	0.0822381	-0.00107957	0.980931	0.992803	-0.007714	0.74136	0.867536
F7	0.00211955	0.93106	0.979194	-0.126045	0.182683	0.372689	0.0139013	0.587521	0.801913	-0.0226312	0.213569	0.429322
GDI2	0.00870988	0.676724	0.870079	-0.0395644	0.171931	0.359734	-0.010931	0.733736	0.880844	0.0152464	0.436154	0.651731
PRDM1	0.0395044	0.146715	0.447519	-0.112575	0.186722	0.378117	-0.095255	0.00811596	0.100451	-0.0738013	0.0017291	0.0167277
ATG5	-0.0467396	0.123148	0.413604	-0.15556	0.0128199	0.0702441	-0.0451858	0.207533	0.491604	-0.0422739	0.0757705	0.222972
TMCC3	-0.0367155	0.587353	0.821315	-0.0838122	0.209857	0.405385
PITHD1	-0.0155001	0.507438	0.772569	-0.0589927	0.285723	0.489111
MTA3	-0.0111845	0.620472	0.839393	0.00826695	0.880709	0.93804
USP13	0.00220548	0.92126	0.976053	-0.145905	0.0242785	0.105474	0.0123592	0.597898	0.807118	0.00629974	0.718863	0.852406
ATP11B	0.0422702	0.105397	0.386161	0.0975463	0.261244	0.463893	0.00943322	0.708886	0.867024	0.00694311	0.675728	0.827405
LAMC2	0.00654955	0.841693	0.943757	0.188637	0.00992635	0.0597143	0.0422054	0.156778	0.4314	0.0269912	0.192604	0.403079
CDK14	0.00482073	0.825518	0.937166	-0.138787	0.0201318	0.0931578	-0.0810809	0.0129084	0.125801	-0.0814865	0.000235465	0.00404967
SEC61A1	-0.0190625	0.329651	0.63903	0.177752	0.000254366	0.00604539	0.0232253	0.275597	0.565543	0.0306989	0.0496316	0.170624
RASGRF1	-0.0872037	0.0243425	0.200221	-0.329423	0.000313376	0.00678855	-0.138799	0.0002818	0.0180584	-0.109393	0.000656994	0.00836992
CAMK2B	-0.0370452	0.189494	0.502396	-0.124624	0.0459964	0.157824	-0.0846204	0.00258285	0.0551374	-0.0801726	0.000194347	0.00355733
CROCC	-0.0166097	0.610935	0.833954	-0.0397446	0.452997	0.64602	-0.0248378	0.328976	0.616743	0.00840429	0.671208	0.825134
ATP2B4	0.0366368	0.174326	0.484198	0.187929	1e-05	0.000960571	0.0533439	0.0764845	0.30308	0.0744392	0.000133862	0.00273534
ZC3H11A	-0.0231151	0.172983	0.483024	-0.029831	0.588392	0.754526	0.0242991	0.382453	0.662044	0.0219781	0.314992	0.542722
RIOK2	-0.0120978	0.641256	0.848951	0.0909306	0.233703	0.433541	-0.00142674	0.969412	0.988012	0.0613953	0.0126849	0.0673861
YIPF1	-0.0740157	0.00107127	0.0567214	-0.0519348	0.212178	0.408018	-0.0190072	0.406161	0.682334	-0.0473496	0.00866494	0.0516849
NDC1	-0.028361	0.141583	0.440254	-0.0163609	0.617146	0.77491	-0.038676	0.0828335	0.316722	-0.0466309	0.00439145	0.0325235
DGKG	0.00497074	0.882211	0.961144	0.347602	0.00021159	0.00544029	0.123235	0.0016217	0.0439208	0.125208	1.82e-05	0.000668362
FLYWCH1	-0.0249132	0.354333	0.660689	0.0708798	0.297964	0.502517
UNKL	0.0010424	0.961524	0.988694	0.0236301	0.669218	0.809243	0.0123923	0.588415	0.802256	0.0207583	0.254613	0.47713
TBXAS1	-0.0373659	0.277048	0.589354	0.240585	0.0540771	0.17445	-0.0626777	0.0970147	0.342974	-0.0111117	0.700225	0.841465
PARP12	-0.0856244	0.000933969	0.0546243	0.308619	0.000184209	0.00499309	0.0525488	0.0758046	0.301482	0.0146839	0.562737	0.752037
ALDH18A1	-0.0272287	0.248147	0.561896	0.111087	0.00293678	0.0274044
TARBP1	-0.00359492	0.890633	0.965159	-0.35909	2.61e-07	9.38e-05	-0.0283485	0.396723	0.674668	-0.0396479	0.177385	0.383343
PET112	-0.0695585	0.0241829	0.200012	0.0411773	0.424633	0.622016	-0.0643608	0.0162965	0.14202	-0.0154036	0.450114	0.662833
MXD1	-0.0528681	0.0286965	0.214752	0.166748	0.00325987	0.0290961	0.00753792	0.82438	0.923623	0.0121934	0.577186	0.763273
CDK17	0.0247435	0.284563	0.597278	-0.0863942	0.0554962	0.177408	-0.0389242	0.122774	0.382847	-0.0191483	0.32727	0.55401
DJC25	-0.00841988	0.752852	0.90545	-0.0369463	0.461145	0.653551	-0.00492896	0.82575	0.923623	0.0137283	0.487104	0.692675
PSD	-0.0338943	0.169462	0.478325	-0.0919276	0.320078	0.524559	-0.0689619	0.0184263	0.149653	-0.0483168	0.0229926	0.101143
CTDP1	-0.0501707	0.0320149	0.22531	-0.052849	0.308689	0.513646	0.0203951	0.32672	0.615583	-0.0494623	0.000854763	0.0100805
YBX3	0.0185294	0.810427	0.930512	0.828712	4.23e-07	0.000126714	0.0147276	0.825286	0.923623	0.232534	0.0014799	0.0149711
STYK1	0.0133553	0.79067	0.92307	-0.0653599	0.466558	0.657621	-0.0548535	0.234018	0.522345	-0.0191882	0.598239	0.777755
WNK1	-0.0174277	0.372762	0.674396	0.157248	0.000421927	0.00814523	0.0300052	0.306364	0.596892	0.0590759	0.00975699	0.0561957
OGFR	-0.0311533	0.112939	0.398051	0.0243622	0.534428	0.711978	-0.00712064	0.732765	0.880613	-0.0458955	0.00201939	0.0185781
G15	-0.0355412	0.36489	0.66966	-0.0359419	0.727845	0.848101	-0.0288779	0.400612	0.678474	-0.0475353	0.0646944	0.20174
CREB3L3	0.0331932	0.147667	0.44865	-0.176109	0.0554782	0.177386
PIGV	0.0481029	0.0374538	0.241633	-0.0128353	0.773015	0.873997	0.00269165	0.893259	0.955801	0.0384199	0.0114253	0.0627405
PTPRU	0.0242509	0.33391	0.643405	-0.0254104	0.624421	0.779719	-0.0229492	0.375422	0.657228	-0.0331643	0.0544788	0.181408
SNRNP40	-0.0140157	0.604411	0.83069	-0.105328	0.134434	0.308179	0.0259814	0.344377	0.629037	-0.0164034	0.475557	0.684631
RIMBP2	-0.0782065	0.0062332	0.113783	-0.127073	0.196144	0.389544	-0.0811109	0.0117772	0.120138	-0.0322356	0.204181	0.417844
COL11A1	-0.00664486	0.810602	0.930512	0.0745652	0.270708	0.474072	-0.0355055	0.259595	0.548202	-0.0677416	0.0143818	0.0740559
QSER1	-0.0348684	0.146001	0.446455	0.0513239	0.195382	0.388885	0.0475811	0.0304298	0.190472	0.0353126	0.087862	0.244106
MPC1	-0.0534859	0.00200198	0.0716444	-0.0539467	0.0724356	0.209313	-0.0456919	0.0841333	0.320011	-0.0303172	0.107694	0.278317
ACAA1	-0.0544513	0.0242862	0.200131	0.0224788	0.730243	0.84943	0.0340729	0.0713018	0.290871	-0.0116738	0.464779	0.675987
BCAT1	-0.0160217	0.623805	0.840763	-0.0949634	0.127301	0.29769	0.0118117	0.752608	0.889687	0.00665452	0.810882	0.905342
HDAC7	-0.090912	0.00733904	0.121665	0.0154545	0.787687	0.883506	0.0119601	0.697606	0.861023	-0.00566648	0.779125	0.889126
LZTS1	-0.0900003	0.0018839	0.0706445	-0.0806608	0.37252	0.575477	-0.0289257	0.25374	0.54218	-0.0765331	0.000201797	0.0036715
WNT8A	-0.0108186	0.610385	0.833506	0.029005	0.76454	0.870824
SPAG4	0.00109153	0.968196	0.990703	-0.195213	0.0120092	0.0674301	-0.0194879	0.510367	0.757302	-0.0263197	0.193761	0.404133
NCKAP1	0.0822612	0.00745171	0.121731	-0.0634862	0.37952	0.581682	-0.0604944	0.0385276	0.212566	-0.0249104	0.295238	0.523172
MRPS35	-0.0491036	0.0157299	0.167915	-0.145939	0.0306744	0.122229	-0.030465	0.184182	0.464932	-0.018123	0.225113	0.442824
GUCY1B3	-0.0504365	0.0858017	0.352802	-0.0571122	0.345117	0.550093	-0.0680443	0.110345	0.36217	-0.041308	0.115777	0.290335
SFSWAP	-0.0615033	0.004783	0.103694	-0.0901824	0.0407777	0.146141	-0.0033312	0.881676	0.950898	0.000233654	0.988798	0.993243
TNK2	0.00430747	0.859164	0.951245	-0.121321	0.000780831	0.0121493	0.00267242	0.902598	0.959478	-0.0074762	0.658261	0.817747
MON2	-0.0149594	0.485354	0.758715	-0.0310223	0.447288	0.640533	0.0135445	0.594983	0.805348	0.0114384	0.534332	0.730393
CDH3	-0.0122689	0.578529	0.815734	-0.131519	0.12376	0.292309	0.0305523	0.198973	0.481371	0.00596469	0.738486	0.865481
ARSF	-0.00526434	0.86295	0.952691	-0.124183	0.165229	0.350608	0.0231434	0.496549	0.747624	0.016216	0.507975	0.709138
GPBP1	0.0465817	0.0325778	0.227075	-0.0372557	0.442357	0.636234
DGAT2	0.0428539	0.15788	0.463284	-0.0582701	0.278309	0.481978
ZNF112	-0.0087531	0.771701	0.913846	-0.0465828	0.521394	0.702625	0.0570773	0.0308825	0.191573	0.0219692	0.286591	0.51388
CS	-0.0120703	0.496427	0.764997	-0.146875	7.61e-07	0.000195368	0.00220427	0.886146	0.952813	-0.0157193	0.186439	0.394983
LTK	-0.029411	0.311539	0.623674	0.0197556	0.879539	0.937287	-0.0211884	0.502404	0.751706	-0.0702231	0.00379699	0.0291857
ELMO2	-0.0400008	0.022932	0.195556	-0.00633809	0.902718	0.951152	0.0185807	0.41537	0.688961	0.0322142	0.0628338	0.198285
WAPAL	-0.0377675	0.155168	0.460153	0.0372192	0.3663	0.569774	0.0602876	0.0515718	0.245407	0.0566832	0.0130795	0.069009
VMP1	-0.0330374	0.169397	0.478203	-0.00491104	0.910212	0.954474	-0.045118	0.162742	0.440756	-0.0550233	0.0115621	0.0632672
APPBP2	0.0311184	0.0838551	0.349904	-0.0567697	0.0885883	0.23685	-0.0173815	0.541182	0.775974	-0.0213063	0.281404	0.507593
POLD1	-0.00127269	0.957179	0.987008	0.0175858	0.811973	0.898909	0.0034365	0.888553	0.954406	0.0115498	0.471633	0.681713
SEZ6	-0.0669177	0.0346468	0.233458	-0.107317	0.142079	0.318625
EIF4B	0.0424035	0.0366363	0.239305	0.0553242	0.176585	0.365549
SLC6A16	0.0112585	0.623907	0.840763	0.0478408	0.54672	0.72208	0.0346834	0.187131	0.467415	0.0472782	0.00528445	0.0369239
GLTSCR1	-0.0194097	0.417006	0.710499	-0.0501103	0.184469	0.374822	-0.00486913	0.824809	0.923623	-0.00262788	0.866202	0.933605
SPHK2	-0.0389249	0.102569	0.381478	-0.166337	0.000432738	0.00821898	-0.0390823	0.0222906	0.163001	-0.0516691	0.000249569	0.00420464
RPL18	-0.0189778	0.209048	0.524289	0.0407903	0.145062	0.323199	0.00728421	0.656423	0.83843	0.010441	0.475603	0.684631
CA11	-0.0180719	0.367404	0.670737	-0.118216	0.0317549	0.124844	-0.110063	3.91e-05	0.00745074	-0.0916252	4.05e-06	0.000221967
ISOC2	0.0494912	0.0658879	0.317126	0.104056	0.00746905	0.0492319	0.0149204	0.593661	0.804254	0.0307726	0.0984071	0.2628
U2AF2	0.0150001	0.424744	0.716777	0.0410279	0.311481	0.517043	-0.0529216	0.018818	0.150751	-0.0244136	0.121536	0.299546
MED29	-0.000371369	0.988028	0.995914	0.021554	0.623683	0.779575
AHRR	-0.140716	0.000809404	0.0511236	0.0143184	0.830092	0.909202
GSC2	-0.0702833	0.000723017	0.0498441	0.0277097	0.706725	0.834257	-0.0176794	0.481407	0.73843	-0.0195566	0.210791	0.425645
ZNF275	-0.0576965	0.0719206	0.327356	-0.101182	0.206467	0.401225
MTMR1	-0.0248518	0.136892	0.434088	0.0331569	0.604347	0.765602	-0.00834168	0.689906	0.856437	0.0221081	0.164896	0.366458
GPC1	-0.0604013	0.00635854	0.114748	-0.183542	0.0112546	0.0644222	-0.0203109	0.386153	0.66588	-0.0582422	0.000928235	0.0106528
HAGH	-0.029692	0.157035	0.462172	-0.129494	0.00038295	0.00768638	-0.00775695	0.653793	0.837234	-0.0371622	0.0189682	0.08887
RNF4	-0.039833	0.0143666	0.160473	-0.0776985	0.264183	0.46701	0.0219676	0.323941	0.612779	-0.0104484	0.454476	0.666719
CASP8	0.0780106	0.000853668	0.0524542	0.252501	0.00126219	0.0163007	-0.00088089	0.966589	0.986588	0.0198468	0.214488	0.430261
LIMCH1	-0.0203044	0.340592	0.649419	0.00595262	0.890538	0.943408	-0.0385583	0.118675	0.375074	0.0361826	0.0410472	0.150103
ASUN	-0.0155549	0.605363	0.831469	0.00092513	0.986946	0.992548	-0.036514	0.364543	0.64799	-0.00919389	0.759762	0.878511
TM7SF3	0.00188665	0.943503	0.983082	-0.0737101	0.0722029	0.209029	-0.0267288	0.291484	0.581254	-0.063633	0.00163621	0.016106
DLX3	-0.0162942	0.499497	0.767145	-0.0154324	0.771763	0.873565
SPA17	0.00227007	0.947435	0.983952	-0.117813	0.176685	0.365569	0.0514838	0.253765	0.54218	-0.0387914	0.156113	0.353022
TSPAN32	0.0419908	0.125551	0.417678	0.0400115	0.689805	0.823802	-0.0482158	0.0564527	0.258688	-0.027838	0.144912	0.336366
WISP2	0.067358	0.0197313	0.183986	0.0566336	0.377566	0.579913	0.0238995	0.360306	0.643415	0.0417167	0.0232621	0.10188
DMRT3	0.0649316	0.0673113	0.319066	0.0815768	0.119609	0.286274
ST3GAL6	-0.0405272	0.281652	0.594225	-0.0853302	0.0675025	0.200511	-0.0744711	0.00920672	0.107502	-0.114258	6.1e-06	0.00030093
ATP2C2	-0.146735	5.11e-07	0.00353589	-0.15262	0.0497572	0.165618	-0.0234369	0.32669	0.615583	-0.0133439	0.433008	0.65009
NGFR	-0.0486723	0.0589728	0.29916	0.0992158	0.0603636	0.186971	0.0163817	0.538327	0.774807	0.0193797	0.324789	0.551468
CDON	-0.0305827	0.465123	0.745925	0.176019	0.00106431	0.0146079	0.024345	0.513862	0.758722	-0.0272308	0.289646	0.516963
TAF2	0.000684076	0.972513	0.992175	-0.0638565	0.43027	0.62653	0.029817	0.222647	0.507871	0.0135212	0.438952	0.654266
HIPK2	0.0168182	0.628977	0.84332	0.189039	0.00507812	0.0387446	0.0538887	0.245215	0.532945	0.0753882	0.0333275	0.129982
TNPO3	0.0110959	0.62142	0.839825	0.0323993	0.573799	0.743888	0.00700314	0.747399	0.887938	0.00619944	0.692563	0.836439
MEF2BNB-MEF2B	-0.0217458	0.383838	0.683414	-0.0421461	0.552096	0.727112	0.0250841	0.323526	0.612779	-0.0016444	0.932635	0.968229
RFXANK	-0.0262226	0.338676	0.6481	0.121715	0.0514614	0.168983	0.0532076	0.0263325	0.17839	0.0429917	0.0279558	0.115585
TMEM161A	0.0371996	0.00839013	0.127676	-0.00723118	0.832943	0.910291	0.0229004	0.17673	0.455421	0.0117964	0.337192	0.564249
LPAR2	0.0495275	0.0395965	0.248575	0.0355866	0.576293	0.745951	0.00704433	0.756457	0.891004	0.0122507	0.471303	0.681474
CTSA	-0.0134582	0.473692	0.750678	0.013257	0.786862	0.883009	-0.0152444	0.420873	0.692955	-0.0224033	0.108378	0.279211
SUGP2	-0.0148937	0.381099	0.681272	-0.138757	0.00305797	0.0280046	-0.0170161	0.334097	0.620982	-0.0376851	0.00521	0.0366773
SLC12A2	0.0205184	0.599531	0.828137	-0.122757	0.0905923	0.240283	0.0119717	0.747166	0.887833	-0.019841	0.605808	0.782819
SNX24	-0.043723	0.0353647	0.235542	-0.074908	0.3031	0.508003	-0.00854905	0.743823	0.886012	-0.0219781	0.211468	0.426413
EYA2	0.00229445	0.953717	0.986055	0.413602	0.000795987	0.0122673	0.114939	0.00217039	0.0508768	0.0469811	0.0770309	0.225769
CNN2	0.0275623	0.259687	0.574058	0.116134	0.235862	0.435973	0.0352112	0.19938	0.481697	-0.00609829	0.752101	0.874321
ABCA7	-0.0454222	0.0920088	0.364299	-0.0483368	0.466665	0.657641	-0.0115006	0.634728	0.826091	-0.0294071	0.137027	0.323386
SNCAIP	-0.0201576	0.487362	0.760121	0.177476	0.00736775	0.0487827	0.0133582	0.663627	0.842626	-0.0529059	0.0280581	0.115892
DDX20	-0.0178053	0.529429	0.786465	0.0841199	0.225527	0.424753
BTBD1	-0.0149786	0.504024	0.770586	-0.0583116	0.292375	0.496151	-0.0212952	0.425484	0.695945	-0.00528732	0.773354	0.88566
FAR2	-0.0663725	0.0255438	0.204386	-0.280142	5.93e-05	0.00256359	-0.0895999	0.0441413	0.22764	-0.0441698	0.113374	0.28657
BCAS1	0.11135	0.0207772	0.188134	0.0573388	0.644649	0.792925	0.0100076	0.847411	0.933631	0.0483588	0.250585	0.47273
POU1F1	0.00119876	0.923188	0.976597	0.00916867	0.827482	0.907876	-0.00864001	0.64659	0.833022	0.00647001	0.618088	0.791335
CHI3L2	0.0320154	0.368691	0.671754	0.549094	6.14e-05	0.00259551	0.0759133	0.0788039	0.308169	0.0324785	0.31335	0.540871
SBNO2	-0.00274231	0.923575	0.976597	0.119417	0.0640121	0.194342	0.0368289	0.205529	0.488972	0.0270474	0.221168	0.437915
PMS1	-0.0369648	0.106164	0.386959	-0.129456	0.0723538	0.209296	-0.0106891	0.661552	0.84161	-0.012678	0.513068	0.713456
HMG20B	0.022999	0.401175	0.698281	0.204666	0.0163496	0.0818201	0.076668	0.0452338	0.230932	-0.0113487	0.685132	0.831636
CALCRL	-0.0695433	0.0615129	0.30617	0.256195	0.00360503	0.0312294	-0.0574258	0.0980888	0.344801	-0.0897944	0.00108673	0.0119937
TAF11	0.0256586	0.300328	0.613461	-0.0135393	0.731829	0.850263	-0.0191754	0.475349	0.735058	-0.0281044	0.183602	0.391108
ANKS1A	-0.0522324	0.0624743	0.309545	-0.0669644	0.0103787	0.0613176	-0.0511852	0.0513538	0.244841	-0.0746364	8.3e-05	0.00196871
AP3D1	-0.00991318	0.455321	0.738945	-0.0754246	0.0702699	0.205328	-0.0197282	0.212621	0.496904	-0.0315573	0.00600127	0.0400706
ZNF76	-0.0339758	0.0520383	0.281591	-0.0817915	0.0573556	0.181034	0.0141648	0.431978	0.700605	-0.0321145	0.0174285	0.0839982
SLC9A3R2	-0.0582563	0.042115	0.25626	-0.0191829	0.723282	0.845106	-0.013489	0.616256	0.816468	-0.0183938	0.381975	0.60641
NTHL1	-0.0783159	0.00618901	0.113704	-0.228988	1.27e-05	0.00106716	-0.0099346	0.640294	0.828967	-0.0870039	7.39e-06	0.0003366
UHRF1BP1	0.00399307	0.849663	0.94725	0.127118	0.0632365	0.192431
GI3	-0.0456436	0.148254	0.449725	0.312498	0.000204749	0.00530969	0.0348245	0.199723	0.481959	0.0455973	0.0522323	0.176471
IPO5	-0.0199819	0.413218	0.707676	-0.0853185	0.201439	0.395632	-0.0518795	0.0744432	0.298279	-0.0371124	0.0597636	0.192622
OAT	-0.00852315	0.67023	0.865813	-0.0286502	0.544824	0.720737	-0.0740597	0.0156987	0.138689	-0.0673671	0.000414852	0.00605077
WDR3	-0.0245063	0.215045	0.530252	0.0668898	0.461886	0.654372	0.00918786	0.778098	0.900707	-0.0157236	0.395436	0.616551
PKN2	-0.077662	0.0610239	0.305484	0.112649	0.0264905	0.111578	0.0401854	0.166781	0.444547	0.0351151	0.178397	0.384657
WDR18	-0.0250044	0.353199	0.659391	-0.119842	0.236403	0.436598	-0.0298753	0.259509	0.548179	-0.052839	0.00478456	0.0344165
TRAM2	0.0256342	0.34053	0.649419	0.201688	0.0294108	0.118922	0.058461	0.0178688	0.148133	0.0179574	0.298277	0.526823
NTN1	-0.0496266	0.0980096	0.374224	0.0912806	0.400671	0.60084	-0.031809	0.249748	0.537469	-0.0270785	0.186861	0.395471
GLP2R	0.00934528	0.698592	0.881161	0.225053	0.011218	0.064304	-0.06017	0.0658883	0.280529	-0.00597109	0.807118	0.90391
MCM10	0.00734071	0.746517	0.903074	0.268253	0.048254	0.162507	-0.0151286	0.530039	0.769085	-0.028551	0.126413	0.307841
DGKA	0.00326169	0.903392	0.97041	-0.0601192	0.508913	0.692385	-0.0191026	0.50036	0.750257	-0.0304305	0.11279	0.285678
ERBB3	-0.0162082	0.801015	0.927321	-0.0830796	0.434679	0.630624	0.0251413	0.726792	0.877011	0.0726078	0.25927	0.48228
ROPN1	0.0920136	0.00670353	0.117322	0.0621229	0.325355	0.530476	0.0561927	0.0279613	0.182242	0.0482814	0.0152255	0.0768601
ANKRD44	-0.0755101	0.023624	0.1977	0.0501161	0.622624	0.778983
KARS	-0.0065113	0.773741	0.91476	0.0356497	0.40989	0.609244	-0.0513989	0.115717	0.37148	-0.024624	0.238	0.456924
ADAT1	-0.0899113	0.00140653	0.061945	-0.078191	0.115145	0.27973	-0.0390276	0.122173	0.381395	-0.0270105	0.231143	0.449715
PDIA5	0.00266261	0.914036	0.973867	0.0464971	0.713727	0.838746	0.0219151	0.326162	0.615007	0.0278749	0.101698	0.268056
TBC1D22B	-0.0201593	0.280992	0.593581	0.0484214	0.467263	0.657833	-0.0303842	0.153724	0.427079	-0.0294123	0.0552381	0.183283
NDUFB4	-0.0579535	0.00120289	0.0590017	-0.0658579	0.235876	0.435973	-0.0478782	0.0227537	0.165271	-0.0299696	0.0255924	0.108755
SPEN	-0.0527574	0.0320352	0.225383	0.0913019	0.0285078	0.11676	0.0321511	0.223659	0.509418	0.0382633	0.0411228	0.150198
MYLK	-0.0578086	0.13687	0.434088	0.293268	0.000167494	0.00468926	-0.0253852	0.512998	0.758589	0.042432	0.178103	0.384291
ZC3H15	-0.00673279	0.826081	0.93753	-0.123709	0.0640782	0.19447	-0.0546345	0.0993974	0.346742	-0.0205781	0.289083	0.516575
MAP2K4	-0.0401252	0.0625221	0.309545	-0.0835738	0.107126	0.267019	-0.0826761	0.0157267	0.138813	-0.0854247	0.000226682	0.00395353
TMEM206	0.0227374	0.638396	0.847296	0.0557299	0.496344	0.682284	0.112762	0.039244	0.214308	0.00259769	0.958703	0.979264
SP91	-0.0192566	0.315263	0.627196	-0.100898	0.00596777	0.0428679	-0.0285483	0.317972	0.608952	-0.033317	0.0916955	0.251485
SLK	0.0241939	0.371314	0.673581	-0.131244	0.04715	0.160628	0.0579593	0.0110019	0.116784	0.0345512	0.0684445	0.208962
CYB5R4	-0.102558	0.000174801	0.0303521	0.0625876	0.376334	0.578992	-0.0248275	0.354108	0.638055	-0.0748229	0.000171289	0.00325817
COL17A1	-0.0191785	0.38763	0.686454	-0.0616951	0.288527	0.492037	0.0134326	0.598242	0.807118	0.00829406	0.644752	0.808175
GSTO2	-0.0500891	0.321559	0.631884	-0.2016	0.000773304	0.0120671
SEC61A2	-0.0488298	0.0752844	0.33158	-0.0370372	0.583099	0.75015	-0.0410685	0.151546	0.424652	-0.0604035	0.00195441	0.0182343
PRKCQ	0.0359374	0.370278	0.672833	-0.224989	0.00278163	0.0266819	0.0179347	0.630881	0.824891	-0.0399309	0.180782	0.387038
TLE2	-0.0438681	0.0485746	0.273839	-0.0418242	0.283617	0.486742	-0.0387744	0.118572	0.374954	-0.0273886	0.122031	0.300359
ASB1	-0.0138088	0.504125	0.770586	-0.0387125	0.256606	0.458677	0.00419879	0.820898	0.922563	0.00691062	0.587725	0.770872
FAM107B	-0.0168254	0.814135	0.931688	0.127418	0.258986	0.460894
ME1	-0.0147397	0.561591	0.805652	0.088799	0.0771651	0.217104	-0.00378262	0.89767	0.957316	0.028883	0.159079	0.357768
TBC1D1	0.00263124	0.911997	0.973613	0.0959843	0.0902461	0.239685	0.0166253	0.454107	0.71699	-0.0245594	0.119296	0.295627
CDK13	0.0386751	0.259951	0.574193	0.0494226	0.117308	0.283197	-0.0352846	0.106675	0.357922	0.0316817	0.133991	0.318668
MTHFD2	-0.072116	0.226866	0.542855	0.594231	1.81e-07	8.24e-05	0.141837	0.0136447	0.128877	0.135335	0.011722	0.0638036
SLC9A7	-0.0426388	0.19538	0.509389	-0.0346001	0.725251	0.845948	-0.0383004	0.305299	0.595914	-0.0497521	0.0286061	0.117256
FOXJ2	-0.0117102	0.497863	0.765985	0.0875438	0.0598092	0.185871	0.0355865	0.0623144	0.273122	0.00260144	0.842031	0.922079
YBX1	-0.0334686	0.192485	0.505997	0.305779	0.000119379	0.00374377
PDE4A	-0.0117262	0.622634	0.840437	-0.213849	0.00516737	0.0391138	-0.0449668	0.0483295	0.237425	-0.07527	9.1e-05	0.00210163
PPP2R5A	-0.052729	0.00535517	0.106622	0.131595	0.0264209	0.111397	0.0152033	0.562211	0.788667	0.0295608	0.11218	0.284798
CTN2	-0.00912956	0.640444	0.84843	-0.0396101	0.495262	0.681433	-0.0199797	0.388172	0.667601	0.0045561	0.792978	0.897327
ELAVL1	-0.0324468	0.198364	0.512559	-0.0536643	0.120085	0.286818	-0.00145909	0.929711	0.970649	0.00999079	0.470719	0.681107
TIE1	-0.0713486	0.120249	0.409479	-0.0211947	0.79676	0.889123	-0.0464972	0.197952	0.479951	-0.0664773	0.0598857	0.192915
DIP2B	-0.0230193	0.453811	0.738074	0.0763633	0.201711	0.395743
SMARCD1	-0.00124097	0.951579	0.985064	0.0151553	0.623697	0.779575	0.0526996	0.00140719	0.039724	0.000634955	0.964283	0.981482
KDM4A	0.000428419	0.985596	0.995797	-0.0327411	0.539602	0.716489	0.00137269	0.949854	0.979369	-0.0229216	0.145394	0.33716
NFYC	0.0124435	0.531702	0.787918	0.00167504	0.957617	0.978787	-0.062046	0.00922604	0.107538	-0.0205554	0.157131	0.35474
ZMYND12	-0.0540597	0.197009	0.510723	0.0812253	0.204964	0.399413
SLC9A3	-0.00279383	0.90132	0.969583	-0.0134238	0.790057	0.8849	-0.0020346	0.917713	0.965534	-0.00279962	0.868206	0.935031
NGEF	-0.0290408	0.224403	0.539849	-0.256956	0.00030918	0.00675189
ASPM	0.037333	0.101631	0.380226	0.00221106	0.97905	0.988271	0.00193654	0.929541	0.970649	0.00336597	0.841247	0.921546
CD84	-0.0670109	0.178061	0.488767	0.123271	0.164766	0.350006	-0.0538763	0.158915	0.435441	-0.0334709	0.261771	0.484893
ELOVL1	-0.01236	0.820107	0.935038	0.0686896	0.477044	0.66633	0.0410618	0.61835	0.817925	0.030927	0.622272	0.793328
SPI1	-0.0125122	0.617094	0.837659	0.239509	0.0112268	0.0643085	0.00766926	0.770252	0.897326	-0.0060091	0.740047	0.866736
ZNRD1	-0.0341937	0.110505	0.394944	0.0727677	0.262478	0.465267
MPPED2	-0.0315926	0.342441	0.650305	-0.0694094	0.27092	0.474307	-0.112325	0.000863682	0.0307178	-0.150812	3.84e-08	1.06e-05
CLDN18	0.00807074	0.748818	0.903682	-0.0263702	0.373458	0.576195	-0.0243487	0.318318	0.608952	0.0036995	0.84266	0.922429
ZBTB11	-0.0383026	0.12926	0.422786	-0.00398366	0.93897	0.969642	0.00240269	0.941985	0.975667	-0.00225603	0.918298	0.961061
ATXN3	-0.0545686	0.112426	0.397135	0.0561959	0.408007	0.607673	-0.0227771	0.397556	0.675529	-0.0385865	0.0807537	0.231208
FGFR2	-0.036681	0.515193	0.777554	-0.0239058	0.690741	0.824485	0.144351	0.0190087	0.151889	0.10368	0.026904	0.112666
LRRC40	0.0112054	0.645468	0.851127	-0.144024	0.154733	0.336455	-0.00290463	0.942086	0.975667	-0.0104438	0.710715	0.847717
ISOC1	0.0280321	0.384657	0.684279	0.00628317	0.917124	0.958591	0.023431	0.535425	0.773244	0.0358827	0.209786	0.424821
EML1	0.0110122	0.731492	0.896481	-0.0293968	0.523281	0.703485	-0.0585651	0.0767091	0.303526	0.0200889	0.426669	0.644663
TRMT11	-0.0166182	0.542802	0.79504	-0.111516	0.00935583	0.0573616	0.00341584	0.895287	0.956584	0.00734076	0.74669	0.87081
THUMPD1	0.0291124	0.290607	0.602834	-0.0537189	0.190353	0.382492	-0.0129781	0.693768	0.858676	-0.00273399	0.898024	0.949474
MSANTD3	-0.023177	0.375056	0.676513	-0.185393	0.000235636	0.00577737
ATG2B	-0.0268438	0.221688	0.538	-0.029904	0.398817	0.599059	-0.00868066	0.754937	0.890529	-0.0415816	0.0219404	0.0978702
ARFGEF1	-0.00662608	0.772645	0.914284	-0.134734	0.0611953	0.188406	-0.0275221	0.308131	0.598796	-0.0444493	0.0149633	0.0759077
ACSM2B	0.0257459	0.265987	0.579879	0.107323	0.0251938	0.108224
ZFAT	-0.0171714	0.474962	0.751511	-0.187407	9.31e-05	0.00327426
MTFR1	-0.0215308	0.429966	0.720412	0.0415258	0.622739	0.779062	0.0466891	0.147513	0.41886	0.0293041	0.217064	0.432905
STAG3	0.00826841	0.703491	0.883848	0.0397866	0.631904	0.784763	0.0375025	0.155747	0.429999	0.0176778	0.318067	0.545281
FECH	-0.00842862	0.764488	0.910876	-0.0201842	0.665527	0.806708	0.0427815	0.0878531	0.325849	0.0228602	0.249879	0.471864
MYO9A	0.0147981	0.513832	0.776188	0.0699187	0.422031	0.619838	0.000302844	0.990939	0.995857	0.00280459	0.88273	0.942752
PFKP	-0.036601	0.226182	0.542127	-0.176398	0.00076874	0.0120498	-0.0190427	0.482231	0.738594	-0.0705892	0.00362729	0.0283565
IDI1	-0.0621486	0.03161	0.224061	-0.203875	0.0029161	0.0272765	-0.0488345	0.169112	0.447287	-0.0627267	0.00256284	0.022054
SP100	-0.0780587	0.0208596	0.188294	0.296302	0.00059273	0.0101821	-0.0455075	0.159263	0.436106	-0.0210419	0.377785	0.603083
KLF6	-0.0407147	0.1577	0.463046	0.231232	0.000282178	0.00635412	-0.0432557	0.200502	0.482633	-0.0448425	0.0815036	0.232763
PPAP2A	0.0456023	0.0274181	0.210805	0.157778	0.00275157	0.0264562	-0.00366172	0.893862	0.955962	0.0345381	0.0899463	0.248347
NEO1	-0.0201643	0.522418	0.781433	0.123164	0.0437727	0.152898	0.0974339	0.00884102	0.104814	0.0975099	0.000871413	0.0102088
TRAM1	-0.0452859	0.0631123	0.310568	0.102635	0.0431847	0.15167	0.0473887	0.0957293	0.339886	0.0511101	0.0314008	0.124503
PHKA1	-0.0859865	0.0401447	0.250484	0.0527105	0.616233	0.774345	0.132263	0.008406	0.102201	0.134121	0.000275151	0.00450687
TNFRSF1A	-0.0839324	0.0353259	0.235423	0.551504	9.94e-06	0.000960571	0.0269164	0.409454	0.685159	0.101271	0.00216755	0.0195209
CACNB1	-0.0481056	0.0436212	0.260043	-0.254415	0.00746608	0.0492319	-0.0997328	0.000789625	0.0296977	-0.0848655	7.84e-05	0.00189203
STOML1	0.0156419	0.453832	0.738074	-0.0771356	0.177795	0.366771	-0.0354811	0.103166	0.352252	-0.0575258	0.000206955	0.00373032
PKM	0.00767904	0.774133	0.914954	-0.0393939	0.173391	0.361435	-0.0603024	0.010375	0.113231	-0.0550265	0.00116101	0.0126112
DHX29	0.00567555	0.813486	0.931458	0.00406465	0.939938	0.970349	0.00193412	0.957147	0.983688	0.0217567	0.390528	0.613634
DNTTIP2	-0.0181857	0.367793	0.67118	0.00728188	0.811741	0.898755	-0.0217541	0.489311	0.743035	0.0148798	0.452474	0.664902
METTL22	-0.0623463	0.010723	0.142628	-0.170874	0.000340193	0.00709408	-0.0253374	0.239759	0.527965	-0.01069	0.529821	0.727012
TP53BP1	-0.0330423	0.0796985	0.341606	0.026468	0.645672	0.793338	-0.0298194	0.135455	0.402454	-0.0312779	0.0331473	0.129484
TRO	-0.0737798	0.00322693	0.087386				-0.0505793	0.0587792	0.265418	-0.0116376	0.56012	0.750136
RRP15	-0.0490789	0.238162	0.552623	0.280298	5.91e-09	1.33e-05	0.038134	0.260507	0.549045	0.00762969	0.733678	0.862494
RHOA	-0.0419054	0.0388731	0.246702	0.057209	0.0654021	0.196633	-0.0182582	0.371557	0.653527	0.00467331	0.772893	0.885389
DHX8	-0.0121008	0.547433	0.797905	-0.0809025	0.193164	0.386238	-0.00413426	0.817076	0.920674	-0.0326232	0.017241	0.0834945
PRKCZ	-0.0213652	0.19359	0.507473	-0.128313	0.000929926	0.0134478	-0.0950174	9.1e-06	0.00454877	-0.0691289	7.77e-06	0.000345315
ZFY	-0.0158282	0.762407	0.909744	-0.0337411	0.743418	0.856837	0.0343571	0.410099	0.685704	0.0120902	0.629047	0.798677
IARS2	-0.0158562	0.433909	0.723993	-0.0595192	0.124279	0.293075	-0.0527568	0.0442724	0.227872	-0.0423983	0.0165256	0.0812371
SYT1	0.00329793	0.78445	0.919822	-0.142857	0.0197347	0.0920634	-0.0446864	0.152923	0.426212	-0.0375187	0.0561131	0.185015
V3	-0.0795019	0.000289338	0.0359479	-0.0314604	0.563015	0.735565	-0.0268867	0.215829	0.500572	0.00497788	0.779495	0.889429
IDH3G	-0.0303824	0.151892	0.455273	-0.234972	7.4e-09	1.33e-05	-0.115057	0.000250366	0.0171203	-0.0940361	1.24e-06	0.000100446
ROGDI	-0.0300186	0.151946	0.455309	-0.203267	9.21e-05	0.00324645	-0.0649139	0.00442079	0.0731498	-0.0549894	0.00101027	0.011342
PDZD4	-0.07505	0.000739819	0.0505282	-0.174286	0.00137645	0.0172025
ATP2B3	0.0674715	0.00664176	0.117108	-0.0190123	0.796254	0.889096	-0.0612688	0.0635496	0.276092	-0.0340416	0.142449	0.332443
ROCK1	-0.00048574	0.987265	0.995797	0.0842135	0.052519	0.17132	0.0526859	0.0658624	0.280516	0.0761658	0.00168986	0.0164768
CBFB	-0.0291342	0.36652	0.670235	0.274658	0.00260896	0.0256334	0.184754	0.000155197	0.0128984	0.166696	7.5e-06	0.00034012
PDK3	-0.0496269	0.23376	0.548518	-0.0718385	0.167554	0.353452	-0.0746403	0.103892	0.353651	-0.039753	0.238498	0.457454
HYAL2	-0.00991037	0.746094	0.902913	0.150639	0.0365382	0.136141	0.0672358	0.0295589	0.186754	0.0100919	0.645873	0.809089
HDAC4	-0.0291478	0.301943	0.614796	0.106342	0.0495946	0.165238	0.043032	0.104869	0.355329	0.0226225	0.278549	0.504356
RASSF1	0.0356099	0.138714	0.436319	0.110207	0.0116378	0.0659854
FGFR3	0.00701537	0.917847	0.975148	-0.0320612	0.657782	0.801765	0.190559	0.00231814	0.0522616	0.11385	0.0288775	0.117783
IFI35	-0.0187079	0.492788	0.763621	0.345455	0.00263112	0.0256951	0.0158531	0.57588	0.795588	0.0147259	0.564519	0.753422
HEATR6	-0.00876486	0.652786	0.855479	0.0595558	0.0528026	0.171818	0.0232202	0.295256	0.585731	0.0251973	0.106956	0.276963
COASY	-0.0420321	0.0517282	0.281178	-0.00352975	0.930343	0.96499	-0.0598433	0.00409315	0.0698914	-0.0175628	0.273702	0.498511
PLEKHH3	0.00733646	0.778574	0.917729	-0.0303693	0.618988	0.776242	-0.0301676	0.209617	0.493432	-0.036051	0.0345444	0.133135
MEF2A	-0.0121391	0.581684	0.81807	0.0949821	0.0293566	0.118822	0.000359493	0.987079	0.994608	-0.0383989	0.0464208	0.162597
OTUD5	-0.0280027	0.0495029	0.275798	-0.000282443	0.996862	0.998015
TFE3	-0.0461472	0.00861528	0.129263	-0.076193	0.318451	0.523345	0.00771337	0.786356	0.905201	-0.0158107	0.375816	0.601851
TBC1D25	-0.0223351	0.31278	0.625172	-0.106726	0.0158519	0.0803622
ACSL4	0.0811498	0.0630252	0.310546	-0.0536522	0.332142	0.537434	-0.0395752	0.276248	0.566163	0.0127527	0.678108	0.828418
INPP5A	-0.0236148	0.209144	0.524413	-0.138129	0.0133156	0.0718308	-0.0194687	0.412399	0.687165	-0.0423204	0.01439	0.0740614
GPKOW	-0.0038428	0.888074	0.963913	-0.0821738	0.0654163	0.196633	-0.0138706	0.559121	0.786459	-0.0172705	0.306037	0.534733
GRIPAP1	-0.0255038	0.234376	0.549173	0.0231818	0.720945	0.843754
FTSJ1	-0.0383648	0.129379	0.42294	-0.176517	0.00906374	0.0560462	-0.036971	0.137136	0.404317	-0.0497953	0.0082004	0.0498016
PRR11	0.0357415	0.211677	0.52756	0.114706	0.0337106	0.129297	0.044511	0.0558949	0.257179	0.0561085	0.00134709	0.0139577
REEP1	-0.0128424	0.646652	0.851275	-0.197436	0.00134228	0.0169562	-0.113996	0.00289622	0.0582871	-0.103257	0.000181044	0.00341863
ATP11A	0.0145389	0.68141	0.873273	0.129829	0.200749	0.394871	0.123729	0.000366092	0.0201383	0.106864	0.00177816	0.01699
POLR1A	-0.0972378	0.000431457	0.0416563	-0.0960476	0.0953544	0.248472
LAPTM4A	0.000222045	0.993237	0.998448	0.0773237	0.400799	0.60092	0.0547888	0.051814	0.245637	0.0594459	0.00529266	0.0369239
TTC7A	-0.0159816	0.486306	0.75946	0.0210785	0.765264	0.871108
IP6K2	-0.043218	0.0625342	0.309545	-0.0425205	0.435005	0.630782	0.0416789	0.0907704	0.331797	0.0486	0.00586197	0.0394504
CYFIP1	-0.0659386	0.0458003	0.265385	0.132734	0.0850842	0.231578	-0.0802183	0.00077892	0.0294823	-0.0296266	0.191557	0.401717
RASGRP2	-0.0701135	0.021176	0.189262	-0.145549	0.078411	0.219069	-0.0286012	0.261133	0.54976	-0.0249429	0.177666	0.38375
PSME4	-0.0510821	0.0368736	0.239801	-0.0171447	0.770195	0.872941	-0.00974258	0.765959	0.895295	-0.0433836	0.0641381	0.200916
IFT80	-0.0108642	0.647489	0.851801	-0.185126	0.0384666	0.140829
SIRT2	-0.0106401	0.609519	0.833177	0.0721926	0.269021	0.472158	0.028064	0.367075	0.650108	0.0046721	0.845294	0.923554
ERLEC1	0.0122123	0.570877	0.811355	-0.131654	0.000973951	0.0138695
PPP2R5B	-0.00934927	0.604196	0.830521	-0.121925	0.00122458	0.0160066	-0.0154544	0.405213	0.681801	-0.0602004	7.78e-06	0.000345315
PYGM	0.000222364	0.997331	0.999432	-0.0158799	0.868997	0.931574	0.121607	0.0766963	0.303526	0.0427412	0.436703	0.652337
PAGE1	0.0356667	0.178984	0.489455	0.000286964	0.995473	0.997276	0.00405246	0.849658	0.934726	0.0189579	0.260358	0.482999
PITX1	-0.000818043	0.971621	0.992021	-0.0126259	0.853818	0.922194	0.0215391	0.386736	0.666472	0.0287356	0.128041	0.310098
TRPC7	-0.0122367	0.597052	0.827182	0.0990104	0.201143	0.39519	-0.0068528	0.778893	0.900884	0.00201654	0.910748	0.95688
MAST4	-0.0684535	0.00407264	0.0971419	-0.0429773	0.565519	0.737362	-0.0282	0.18939	0.469756	-0.0284379	0.118956	0.295068
GPR116	-0.0812394	0.045843	0.265387	-0.0257637	0.575063	0.744751	-0.0866056	0.0596197	0.266986	-0.0239485	0.446432	0.660474
SDK2	-0.0775656	0.00382802	0.0955661	0.00429065	0.937659	0.969348	0.0169817	0.477442	0.735835	-0.0147545	0.393304	0.615401
ADAM7	0.0235979	0.313043	0.625367	0.074445	0.0938174	0.245775	-0.00614524	0.778653	0.900775	0.0106868	0.521102	0.720421
NUP133	-0.00404763	0.840738	0.943603	-0.0308572	0.352942	0.557473	-0.0251871	0.331134	0.618819	0.00456097	0.810656	0.905253
NUCKS1	0.0505898	0.244592	0.558661	-0.0621088	0.389311	0.590501	0.00969932	0.720549	0.873481	-0.0239919	0.295088	0.523137
DJA2	-0.033429	0.194084	0.507599	-0.0598799	0.0418866	0.14861	-0.0477123	0.181928	0.462457	-0.0329416	0.195028	0.405646
BCL3	-0.0504245	0.117965	0.406249	0.277153	0.00820233	0.0524832	0.00955408	0.755662	0.890712	0.0214815	0.353251	0.580224
KCB2	-0.0266395	0.17087	0.48009	-0.1699	0.0209644	0.095805	-0.086656	0.0125333	0.124299	-0.0778556	0.000193717	0.00355733
ABCC9	-0.0211735	0.439682	0.727771	0.0673003	0.178594	0.367544	0.0414929	0.32923	0.616845	0.0247981	0.357739	0.584109
GAL	0.0409696	0.327661	0.637313	0.0990344	0.562359	0.734945	0.0202676	0.511415	0.757694	-0.0453595	0.0532893	0.178975
CLEC2D	0.0416195	0.0723839	0.327658	0.0951194	0.0591145	0.184634	0.0174978	0.424972	0.69566	0.00599234	0.70232	0.842627
FUNDC1	-0.0209311	0.357161	0.662865	-0.128032	0.000138918	0.00417062
MAOB	0.0364103	0.0853397	0.352241	0.19953	0.000741511	0.0117408	0.0156996	0.535943	0.773323	0.0969791	3.9e-05	0.00115449
RORA	0.00768861	0.811082	0.930512	0.0563148	0.364889	0.568304	0.0666893	0.00327914	0.0627098	0.0501386	0.0253508	0.107987
DRD4	0.0468138	0.0691844	0.322294	-0.226293	0.00144564	0.0177897	0.0535301	0.020999	0.158248	0.00132672	0.945868	0.973291
TGFBR3	-0.0259277	0.582563	0.818447	0.372301	0.00365115	0.0315126	0.135024	0.00396394	0.0695152	0.14296	0.000266112	0.00440544
HES2	0.0476661	0.0496898	0.276125	0.0785363	0.343264	0.548754	0.00676549	0.803381	0.914255	-0.0126658	0.502075	0.705095
ATP1B3	-0.0451304	0.123826	0.414684	-0.0771091	0.0105484	0.0619224
NEDD4	0.00780622	0.779336	0.918081	0.160429	0.0131268	0.0712813	0.075067	0.00643762	0.0883967	-0.0028045	0.881931	0.942436
PIGB	0.00756201	0.746927	0.903191	-0.0869478	0.340017	0.545904	-0.00210105	0.939833	0.974883	0.00505518	0.801442	0.901083
MAPK6	-0.0468391	0.025967	0.206023	-0.0288267	0.492651	0.679864	-0.0288805	0.346876	0.631151	-0.0743805	9.25e-05	0.00211551
GNB5	-0.0560638	0.011843	0.148117	-0.274982	0.00515374	0.0390805	-0.0691577	0.003952	0.0695152	-0.0691453	0.000140355	0.0028202
RAB27A	-0.0257315	0.483538	0.757571	0.300897	3.65e-05	0.00192015	0.067142	0.0342914	0.201054	0.0028294	0.90377	0.952728
CECR5	-0.0654272	0.00278487	0.0823722	0.00755326	0.823772	0.905959	-0.0057044	0.765084	0.894864	-0.0140691	0.351137	0.578189
UFD1L	-0.0243754	0.20242	0.516354	0.0473497	0.167354	0.353311	-0.00951177	0.749082	0.88821	0.00787098	0.672425	0.825646
LRP6	-0.0030133	0.903783	0.970521	-0.0998703	0.0257767	0.109971	0.0926605	0.000155277	0.0128984	0.0148488	0.443475	0.657702
GUCY2C	0.0066531	0.742145	0.900929	0.0366017	0.618535	0.775962	-0.00773994	0.737133	0.882606	-0.000480562	0.977514	0.987712
SCT	-0.0375039	0.249193	0.562748	-0.00188379	0.980958	0.989501	-0.0188004	0.52575	0.765734	-0.00196983	0.940177	0.971621
PHRF1	-0.0564732	0.0116257	0.146974	0.0264063	0.72627	0.84666
IKBKAP	-0.00264741	0.927108	0.977469	-0.0690705	0.3278	0.533326	-0.0673962	0.0476731	0.235737	-0.0423023	0.0984064	0.2628
NUCB2	0.108409	0.000299661	0.0366266	0.0325582	0.270536	0.473892	0.00210534	0.939488	0.974883	0.0398466	0.0591379	0.191202
PFN2	0.0028643	0.851066	0.947484	-0.256176	2.56e-05	0.00159416	-0.0438597	0.140415	0.409019	-0.0405369	0.0291456	0.118662
PTPN3	-0.0592024	0.0589799	0.29916	-0.203222	0.0224233	0.100125	-0.0350977	0.363904	0.64769	-0.062174	0.0142364	0.0735459
SPTB	-0.0197913	0.370669	0.67311	-0.203721	0.0138583	0.0735504	-0.0367216	0.169263	0.447436	-0.0492615	0.00654924	0.0426389
DAPP1	0.0295388	0.326548	0.636544	0.0416314	0.436251	0.631658	-0.0298284	0.211884	0.49587	0.0206202	0.263601	0.486682
FGF10	0.00739367	0.755364	0.906549	0.0476221	0.204293	0.39873
SLC44A1	-0.0275878	0.478048	0.753704	0.0987123	0.29137	0.495268	0.0284721	0.637845	0.826991	0.0114331	0.805161	0.902957
TMEM260	-0.0452446	0.246703	0.56091	-0.0859229	0.317824	0.523093	-0.0180867	0.507108	0.754747	0.030643	0.147809	0.34046
SMG6	-0.0336672	0.215322	0.530635	0.00718979	0.879287	0.93708	0.0551544	0.0155192	0.138188	0.032516	0.071319	0.214459
EXOC5	-0.0013057	0.928612	0.978096	-0.00942185	0.803641	0.893703
CLTCL1	0.0259229	0.373247	0.674757	0.0423119	0.540557	0.717109	0.0915906	0.00486949	0.0764844	0.0917001	4.3e-06	0.000230491
FGF22	0.0556658	0.0361346	0.237844	-0.129297	0.219244	0.416323	-0.0287212	0.24978	0.537469	0.012793	0.463802	0.675043
FSTL3	0.0130533	0.578182	0.815734	0.000682694	0.99022	0.994874	0.0100739	0.638005	0.826991	0.0127615	0.421146	0.639256
DGCR2	0.0516394	0.0185126	0.179429	-0.117338	0.0412248	0.1471	-0.0347236	0.0640183	0.276974	-0.0136195	0.392094	0.614673
RNF126	-0.0228655	0.411842	0.706679	-0.19463	0.00385932	0.032514	0.0124545	0.563722	0.789213	-0.0515254	0.00495145	0.0352784
MNT	-0.0337895	0.17667	0.487298	0.0123534	0.791256	0.885581	0.00629273	0.764778	0.894759	-0.000728841	0.963387	0.980838
ZXDC	-0.0226742	0.368266	0.671233	-0.0377652	0.516977	0.698832	0.0734057	0.000948769	0.0326192	0.0413965	0.0174468	0.0839982
JMJD6	-0.0880454	0.0201853	0.185616	0.331031	0.00016221	0.00460185	0.0149674	0.658698	0.83966	0.0257528	0.381802	0.60629
POLB	0.0132646	0.563707	0.806779	-0.0384071	0.128165	0.298995	0.00242062	0.929223	0.970649	-0.036445	0.0228817	0.100881
ST6GALC1	-0.042687	0.389105	0.687647	-0.115705	0.20761	0.402596
WIPI1	-0.0256244	0.50616	0.771978	0.100147	0.143939	0.32156	0.0541701	0.0740331	0.297117	0.0381949	0.0852809	0.239844
FRMPD1	0.0254828	0.383131	0.682869	-0.123207	0.00469539	0.0368843	0.00431108	0.87554	0.948036	-0.0179714	0.325206	0.551799
GBA2	-0.0400802	0.0436783	0.260183	-0.207464	2.97e-06	0.000440409
NDST1	-0.042324	0.0560098	0.291165	0.0208146	0.698714	0.829963	0.00913327	0.726258	0.876852	-0.0055042	0.758074	0.87764
ASNS	-0.00848987	0.736957	0.898466	-0.0909105	0.0756869	0.214683	-0.0994836	0.00284978	0.0578224	-0.0955285	4.57e-05	0.00128742
AP3M2	-0.0097635	0.697421	0.880026	-0.0541858	0.174862	0.36352	-0.0454542	0.222894	0.508246	-0.0368333	0.100669	0.266326
ST6GALC2	0.0340801	0.267505	0.581114	0.100027	0.0655962	0.196971	0.0261937	0.311203	0.602175	0.0317371	0.113029	0.286224
CHAT	0.0317009	0.163427	0.470813	0.00241359	0.983445	0.9911	0.0253928	0.314635	0.605825	0.00697276	0.705658	0.845002
PABPC1	0.0229403	0.269117	0.582929	0.170077	0.000406799	0.00797918	0.0415118	0.0652471	0.279266	0.0607624	0.000182041	0.00343107
TESK2	0.0675429	0.0268857	0.208914	0.177194	0.0700417	0.204883	0.0869371	0.0426651	0.224397	0.0678981	0.0376108	0.141346
C16orf80	-0.0555773	0.0278659	0.212442	-0.0856991	0.0294842	0.11907	-0.0245159	0.476922	0.735651	-0.0462856	0.0240595	0.103978
CSNK2A2	-0.022206	0.289145	0.601122	0.0894487	0.0478368	0.161809	0.05217	0.00945187	0.108824	0.0192347	0.190621	0.40037
PTPN21	-0.0175032	0.565492	0.807872	0.0288592	0.636943	0.788487	0.0816889	0.00158634	0.0430574	0.0324168	0.0616873	0.196261
CAMK2A	-0.0420144	0.497266	0.765587	-0.0390119	0.558343	0.732142	-0.0850605	0.056895	0.260329	-0.036737	0.340192	0.567548
TCOF1	-0.0596912	0.0121103	0.149534	-0.106799	0.0119868	0.0673507	-0.02381	0.239481	0.527725	-0.0282134	0.0836568	0.236728
CDC42	-0.00137523	0.962666	0.988996	-0.0695707	0.412298	0.611149	-0.0484996	0.0722545	0.292731	-0.0459997	0.0610139	0.194926
OSBPL3	-0.148404	1.04e-05	0.0106594	-0.153364	0.0593233	0.184965	-0.0829166	0.0124398	0.123668	-0.10355	0.000173169	0.00328384
EPHA8	0.0965063	0.00160091	0.0655747	0.138233	0.239929	0.440445
SLC12A3	0.0622786	0.0121393	0.149534	-0.0683236	0.257329	0.459309	0.0283507	0.283613	0.573136	0.0168616	0.375335	0.601402
RAD18	-0.0698984	0.0180131	0.177939	-0.143446	0.00840867	0.0532978
ATP2B1	0.0277272	0.279503	0.591771	-0.0561479	0.293712	0.497753	-0.139761	0.00123739	0.0375244	-0.0469644	0.0931429	0.253938
TRPM5	0.00513838	0.811003	0.930512	-0.0709568	0.529157	0.707612
NCK2	-0.0033861	0.87991	0.960219	-0.0436255	0.251949	0.453912	-0.0255414	0.17328	0.451717	0.0119701	0.447379	0.660991
MAP4K4	-0.036543	0.227669	0.54329	0.140087	0.0620581	0.190122	-0.0130565	0.76291	0.893841	0.0331632	0.339876	0.567285
MGAT4A	0.00241985	0.931427	0.979194	0.0765896	0.141204	0.317533	0.0168035	0.518879	0.760858	0.00544257	0.776025	0.887142
RPL31	-0.0162765	0.284877	0.597555	0.0920808	0.0103451	0.0611635	-0.00526235	0.780405	0.902228	-0.00257196	0.848117	0.925054
WDR1	-0.0363065	0.0331457	0.228433	0.158423	3.09e-05	0.00173844	0.0302045	0.16396	0.441833	0.0208894	0.125694	0.306512
SNX13	-0.00733293	0.728604	0.894856	-0.0368458	0.512642	0.695357	-0.0411441	0.101526	0.349405	0.00478064	0.820047	0.910916
MS4A12	0.0857219	0.000209702	0.0321558	0.1661	0.0166805	0.0829003	-0.027509	0.2396	0.527781	-0.00675916	0.695125	0.838177
ARHGAP10	-0.0221158	0.449142	0.734877	0.147533	0.0123946	0.068806	-0.0446326	0.157914	0.433667	-0.0567238	0.0150369	0.0762495
RPS6KA2	0.00101497	0.963864	0.98947	0.0303151	0.575993	0.745725	0.0245136	0.319172	0.609253	0.0593207	0.00233918	0.0207344
ING3	-0.032178	0.166334	0.474353	0.0251717	0.604681	0.765602	-0.0291751	0.266074	0.555586	-0.0515974	0.00356691	0.0280261
VASH1	-0.0522988	0.0370367	0.24017	-0.0584955	0.191155	0.383558	-0.0609116	0.0266546	0.179124	-0.0568445	0.0127485	0.0675503
LMCD1	0.015017	0.630917	0.843802	0.101667	0.240024	0.440571	0.00483048	0.856145	0.937671	-0.0147454	0.489826	0.695477
WBSCR22	-0.0369937	0.0732853	0.328543	-0.041046	0.207617	0.402596	-0.00561958	0.78125	0.902584	-0.0348821	0.0299891	0.121055
SEL1L	0.00549037	0.775002	0.915507	0.00367689	0.926009	0.962902	0.00349431	0.912713	0.963545	-0.00104908	0.956084	0.977517
TRIP13	0.0160259	0.674851	0.868657	0.130405	0.100246	0.256158	-0.00358456	0.879119	0.949795	0.0356625	0.0794522	0.228884
ATP6AP1	-0.0210699	0.432054	0.72242	-0.0516006	0.0830099	0.227153	-0.0375789	0.19271	0.473247	-0.02757	0.146544	0.338807
TRIB2	-0.102803	0.0039736	0.0970769	-0.0728259	0.359106	0.562705	-0.116663	0.00295171	0.0590199	-0.14211	6.66e-06	0.000318305
DAZAP1	-0.0581494	0.00233738	0.0764469	-0.07775	0.243184	0.444103	-0.0553431	0.0141073	0.131258	-0.0322264	0.0370378	0.139872
MBD3	-0.0131755	0.510975	0.774356	-0.0938891	0.16653	0.352306	-0.0693093	0.00269536	0.056484	-0.0591813	0.000247523	0.00418727
PRLH	-0.015241	0.619325	0.839062	0.0264724	0.600604	0.763231	0.00424524	0.893317	0.955801	0.000723436	0.974072	0.986316
HLTF	-0.0133694	0.529502	0.786465	-0.0330135	0.442595	0.636234	0.032027	0.324775	0.613763	0.0109107	0.615134	0.789306
FAM50A	-0.0451386	0.0473038	0.269497	-0.0545711	0.293712	0.497753	-0.035744	0.097205	0.34345	-0.0290503	0.0845773	0.238733
FAM3A	-0.00617795	0.723125	0.892691	-0.0770349	0.0132055	0.0715168	-0.02139	0.260684	0.549096	-0.0404918	0.00939388	0.0548183
MYO3B	0.0262024	0.20161	0.515692	-0.0141193	0.837345	0.912944
CYBRD1	-0.00744207	0.91186	0.973613	0.244753	0.0233382	0.102917	0.121813	0.0545576	0.253811	0.221321	1.97e-05	0.000709014
CDH19	-0.0879017	0.20857	0.523666	0.0295902	0.611256	0.770894	0.0924319	0.276046	0.566163	0.0689205	0.334872	0.561734
PDCD2	-0.0873007	0.0235824	0.197572	-0.0899612	0.0407995	0.146141	-0.0470585	0.105145	0.355637	-0.0420149	0.0576701	0.188127
SLC6A15	-0.0107313	0.835105	0.941112	-0.0693877	0.266623	0.469323	0.00806501	0.881221	0.950656	-0.00907438	0.817747	0.909399
RDH11	-0.0148293	0.44527	0.73205	0.0156699	0.709372	0.836118	0.014361	0.519562	0.76129	-0.00250363	0.890527	0.946916
PRKACA	-0.00665221	0.756539	0.90702	-0.0766467	0.130384	0.302232	0.0193246	0.327899	0.615751	-0.0196991	0.171689	0.376021
SPP2	0.0661677	0.0141531	0.159159	0.00504841	0.920082	0.959946	-0.00279633	0.905522	0.960643	0.030002	0.0716103	0.215074
ACTN1	-0.026843	0.323043	0.63304	0.0967103	0.15447	0.336224	-0.0612711	0.0127641	0.125382	-0.0145672	0.453862	0.666213
ZFYVE26	-0.0454815	0.0550012	0.288793	0.0359677	0.446745	0.640208	0.0588084	0.0119808	0.121248	0.0339144	0.0656528	0.203754
RPS6KA6	0.0513466	0.0541467	0.286523	-0.0151402	0.751888	0.862238	-0.0375167	0.229087	0.516733	-0.0226418	0.284999	0.51214
EPN2	-0.00999803	0.589103	0.82222	-0.0241763	0.545706	0.721396	0.0126899	0.674967	0.849402	-0.0167948	0.457046	0.66914
PTPN18	-0.021771	0.319038	0.629997	0.0767273	0.434065	0.630015	0.00313985	0.908549	0.961657	0.0271232	0.103174	0.270411
LIMS2	0.00226297	0.925153	0.976865	-0.00278571	0.95728	0.97867	0.034865	0.122864	0.382847	-0.00198762	0.91325	0.958371
ASIC4	0.0105249	0.645451	0.851127	-0.0858041	0.127687	0.29833	-0.00913195	0.692663	0.858167	-0.021965	0.219141	0.435434
SPEG	-0.0318131	0.120497	0.409479	0.00171103	0.982586	0.990421	-0.0167783	0.438426	0.704911	-0.0111669	0.491371	0.696503
LNX1	-0.025134	0.367126	0.670499	-0.107303	0.313058	0.518385
ALDH3A2	-0.0436751	0.116716	0.403595	0.0801658	0.411872	0.610955	0.0323409	0.233644	0.522345	0.0325501	0.0958408	0.258618
SREBF1	-0.0779511	0.0263982	0.207404	-0.0776002	0.227453	0.426812	0.0363116	0.249162	0.537384	0.0473993	0.117171	0.291997
TRPC5	0.0024337	0.908097	0.972226	-0.0803363	0.124759	0.293989	-0.0322102	0.317484	0.608375	-0.02313	0.262421	0.485383
AFF4	0.0528918	0.0388547	0.246654	0.112621	0.141952	0.318506	0.0795743	2.17e-05	0.00620861	0.0588267	0.000743938	0.00914815
UBE2D1	-0.0345111	0.165451	0.473627	-0.13484	0.158909	0.342467	-0.0780776	0.00497559	0.0768825	-0.0320359	0.162456	0.362925
MPP5	0.0282973	0.212418	0.528173	0.0810616	0.203756	0.398211	0.0723466	0.0315787	0.193586	0.0527312	0.0216453	0.0969731
RHOBTB1	-0.0883782	0.00791844	0.125036	-0.101142	0.0357693	0.134123	-0.0445318	0.123328	0.383561	-0.0733594	0.0037215	0.0288402
SMC1A	-0.0112771	0.798405	0.926439	-0.106952	0.105731	0.264891	-0.0228278	0.566052	0.790927	0.0438151	0.230571	0.449136
MARK2	-0.090876	0.000543506	0.0443614	-0.294591	0.000259567	0.00609625	-0.0336974	0.225014	0.510822	-0.0677176	0.00266671	0.0226989
HMMR	0.0283614	0.293437	0.606286	0.0489112	0.527775	0.706582	-0.0378661	0.0730627	0.295011	0.0111031	0.505227	0.706952
CHFR	-0.0640121	0.0181214	0.17815	-0.042516	0.402128	0.601964	-0.0154933	0.409479	0.685159	-0.019391	0.246458	0.467507
TRHDE	-0.00886805	0.775237	0.915686	-0.0779915	0.341548	0.54722	-0.0881041	0.0943023	0.337706	-0.0369925	0.309855	0.537785
P4HA2	-0.0792783	0.0306077	0.221104	0.266243	0.000634121	0.0105569	0.0310615	0.2719	0.56092	0.0346484	0.184316	0.391691
FCGR2B	0.0187927	0.445284	0.73205	0.059004	0.420033	0.618694	-0.125408	0.000454495	0.0221307	-0.013326	0.617012	0.790528
NFATC3	0.0134861	0.56418	0.80713	0.0758353	0.27917	0.483055	0.0289612	0.198576	0.480639	0.00629413	0.709781	0.847236
TRNT1	-0.0100976	0.76185	0.909698	0.0591891	0.104312	0.262679
ACADVL	-0.0501278	0.0711476	0.325864	0.0356101	0.429555	0.625827	0.0325463	0.185376	0.466129	0.0196174	0.341836	0.569099
STK10	-0.00878303	0.740118	0.900125	0.127665	0.240949	0.441618	0.0345503	0.123788	0.384141	0.00129423	0.939097	0.971255
FBXW11	0.0153855	0.495238	0.764809	-0.0870241	0.0184456	0.0886327	-0.014227	0.578625	0.797052	0.0119534	0.485212	0.691215
ACAP1	-0.0701152	0.0446655	0.2624	0.105692	0.251319	0.453181	0.0020479	0.943142	0.976189	-0.0428001	0.0664567	0.204965
CRMP1	-0.0313991	0.0792011	0.340653	-0.0670679	0.296186	0.500666	-0.0581219	0.00957578	0.109335	-0.0482055	0.00384385	0.0294277
EVC	0.0345443	0.198996	0.512903	-0.0887367	0.0540857	0.17445	0.0106669	0.629457	0.824288	0.014235	0.411749	0.631574
DERL2	-0.00054144	0.97593	0.993103	0.0895824	0.188817	0.380681	-0.0269617	0.283326	0.572994	0.0172335	0.220696	0.437191
SIDT1	-0.0352236	0.320644	0.630964	-0.0778871	0.38911	0.590465	-0.0141445	0.755246	0.890595	0.0409108	0.170539	0.374363
NDE1	0.00155327	0.961179	0.988603	-0.0178941	0.826964	0.907865	0.0380485	0.45375	0.716701	0.0550116	0.179594	0.385495
MRVI1	-0.0118531	0.839838	0.943322	0.420244	1.28e-05	0.00106716
TMEM38A	-0.0510208	0.0870704	0.355039	-0.184311	0.0195106	0.0916194
AP1M1	-0.0145654	0.642768	0.849858	-0.0918385	0.0208537	0.0955152
PVR	0.0408118	0.0245154	0.200849	0.0639849	0.183192	0.3734	-0.0263969	0.202344	0.484412	-0.0190658	0.230396	0.448986
XRCC1	-0.0692688	0.0143044	0.160283	-0.181632	4.72e-06	0.000591731	-0.0556931	0.00863834	0.103542	-0.0970032	3.39e-08	9.76e-06
SCARB1	-0.0248116	0.316704	0.628572	0.0515069	0.309239	0.514297	-0.00396746	0.865075	0.942603	0.00719603	0.715437	0.849899
CYP2W1	-0.0158355	0.618034	0.83841	-0.0903899	0.187625	0.379235	0.00199503	0.938981	0.974883	-0.0152117	0.501316	0.704391
MCM2	0.0366136	0.148763	0.450916	0.0555265	0.448864	0.642164	0.0203358	0.359732	0.643039	0.0343573	0.0539549	0.180525
MOV10L1	0.023655	0.361978	0.667751	-0.249468	0.00639427	0.0447503
PANX2	0.0239437	0.303921	0.616347	-0.245109	6.57e-06	0.000732689
SELO	-0.0024045	0.905677	0.971359	-0.0945266	0.000657665	0.0107934
TP63	0.0631523	0.0208861	0.188308	0.322307	0.00493778	0.0381229	-0.0109511	0.681063	0.852155	-0.0150593	0.380835	0.605765
ALPK1	-0.0049465	0.849076	0.946979	0.307148	2.96e-05	0.00172029	0.00378412	0.890967	0.954927	0.0437296	0.0258413	0.109474
LLGL2	0.00156093	0.95573	0.986441	0.136514	0.0109373	0.0633004	0.0267482	0.316743	0.608292	0.0106089	0.633098	0.8012
PDE8A	-0.022162	0.497588	0.765718	-0.0936775	0.111411	0.273326	0.0728449	0.173167	0.451717	0.006415	0.87439	0.938587
CLCN4	-0.0219992	0.380148	0.68054	-0.172759	0.0019453	0.0214726	-0.0877774	0.0334689	0.199028	-0.0570243	0.0350725	0.134501
NLE1	-0.00718491	0.798494	0.926448	-0.223051	0.000107269	0.0034926	0.00414401	0.824473	0.923623	0.00814637	0.612383	0.787205
SMARCE1	0.00866287	0.732165	0.896638	0.0353171	0.442731	0.636264	-0.0351381	0.146609	0.417432	0.0195104	0.300168	0.528883
FNDC8	0.013686	0.615669	0.83706	0.0693492	0.163289	0.348319	-0.013835	0.587496	0.801913	-0.0213839	0.274408	0.498858
GSDMB	-0.0703682	0.0279839	0.212696	0.0754078	0.313472	0.518816	0.00553011	0.883645	0.951735	0.0082742	0.751788	0.874121
ADAM11	-0.054046	0.0495532	0.275806	-0.162999	0.0138763	0.0735733	-0.0521942	0.0283882	0.183088	-0.0600478	0.000555718	0.00744613
PPP2R3A	0.0375402	0.134504	0.430982	-0.00786292	0.858244	0.924887	0.143912	0.000288888	0.0180584	0.0631642	0.0178238	0.0851182
FERMT2	-0.0155956	0.766128	0.911485	0.273641	0.000581349	0.0100506	0.23495	5.16e-05	0.0079849	0.257268	1.51e-08	6.03e-06
ABCB11	0.0234755	0.404482	0.700418	0.107198	0.0947421	0.247596
DHRS9	-0.0335751	0.35996	0.66573	0.117806	0.317282	0.522465	-0.0565848	0.0835306	0.318263	-0.0185459	0.476118	0.684937
PTGS2	-0.107098	0.162713	0.469712	0.59333	8.57e-05	0.00312514	-0.122226	0.104156	0.354158	-0.128066	0.0298685	0.12087
IGF2BP2	0.0407309	0.269016	0.582929	0.286828	0.000384541	0.00770129	0.0810315	0.00789452	0.0990978	0.0945301	3.65e-05	0.00110963
MAP3K13	-0.0314619	0.090362	0.36132	-0.108273	0.222984	0.421309	-0.0709537	0.0345027	0.201616	-0.0632119	0.00211981	0.019287
ST6GAL1	-0.0699149	0.009293	0.13322	0.159847	0.00267479	0.0259805	-0.121851	0.000329934	0.0193535	-0.0474133	0.0662364	0.204495
TBX21	-0.00380692	0.887825	0.963913	-0.0295545	0.623744	0.779575	-0.0190764	0.550709	0.78086	0.000706404	0.970774	0.984609
FRY	0.00661835	0.818935	0.934391	-0.209889	0.00658053	0.0457046	-0.0423499	0.166904	0.444547	-0.0367666	0.100818	0.266537
PICALM	-0.0354233	0.0588579	0.298876	0.151051	0.00582153	0.0422732	-0.0176615	0.554426	0.783871	-0.00252806	0.900127	0.950554
NSF	-0.00728434	0.722676	0.892618	-0.143647	0.00287183	0.0270745	-0.0880533	0.0364281	0.206443	-0.0622667	0.0176438	0.084585
GLI2	0.0186883	0.457932	0.741213	0.31579	0.0052564	0.0395554	0.013534	0.59871	0.807303	0.0119622	0.517929	0.717764
CLASP1	-0.0498543	0.0126643	0.152322	-0.00680868	0.882663	0.938823	-0.0196658	0.184463	0.465179	0.012607	0.318871	0.545837
MRPS34	-0.0509197	0.0185725	0.179809	-0.241528	0.00191107	0.0212486	-0.0413068	0.0319931	0.194753	-0.0384318	0.00656268	0.042704
NOTCH3	-0.00368663	0.918273	0.975217	-0.130538	0.125433	0.295152	-0.0461019	0.213865	0.498119	-0.0897235	0.00167178	0.0163649
CLNS1A	-0.0103474	0.612584	0.834946	0.0473408	0.0897745	0.238901	-0.00197328	0.933626	0.972681	-0.00617235	0.732335	0.861944
PPP2R2C	0.0179924	0.449473	0.734986	-0.0488512	0.122607	0.290481
EED	-0.0494642	0.103748	0.383234	0.0273986	0.628168	0.782418	-0.0140702	0.654241	0.837562	-0.000587491	0.979583	0.988106
CDHR2	0.015886	0.417481	0.710902	-0.0984332	0.148813	0.328107	0.00201821	0.920433	0.967151	0.0194758	0.204564	0.417867
SNCB	-0.0263523	0.237888	0.552328	-0.199078	0.0215943	0.097762	-0.0378372	0.133736	0.400009	-0.0631892	0.00196961	0.0183419
TSG101	-0.0429985	0.00116316	0.0576786	-0.0195317	0.368042	0.570957	0.000901058	0.963798	0.985944	-0.0185927	0.197939	0.409674
C17orf85	-0.0195008	0.440046	0.728213	-0.00965627	0.776934	0.876488	0.0291732	0.291028	0.580976	0.00279281	0.891368	0.947089
ATP2A3	0.0477639	0.0747449	0.330727	-0.151962	0.00659495	0.0457238	0.00119996	0.966204	0.98654	-0.00855796	0.637833	0.80447
CA12	0.0936468	0.0669499	0.318425	0.408991	0.000577774	0.0100102	0.171476	0.00067973	0.027315	0.0567035	0.0741401	0.220027
MGLL	-0.0547898	0.0154192	0.166345	-0.0183896	0.732776	0.85063	-0.0694857	0.00304901	0.0602272	-0.0724446	0.000791183	0.00953037
NTN4	-0.02768	0.559668	0.804691	-0.107777	0.0818334	0.225288
BCS1L	-0.0323816	0.0934261	0.366317	-0.0726771	0.0378628	0.139566	-0.0531189	0.0454943	0.231374	-0.0170588	0.294577	0.5226
NUAK1	-0.0309501	0.213933	0.52928	-0.195013	0.000115719	0.00366915	-0.103077	0.00375821	0.0678211	-0.0934755	6.89e-05	0.00171651
DPP8	-0.00354487	0.840918	0.943757	-0.17433	1.82e-05	0.00130628	-0.0491343	0.112848	0.366399	-0.0582528	0.00387084	0.0295516
SLC24A1	-0.000471395	0.982336	0.994857	-0.0615212	0.0811736	0.224117	0.00687738	0.784805	0.904247	0.0196154	0.285332	0.512662
ZNF532	-0.0287692	0.147314	0.448419	0.0927749	0.000254413	0.00604539	0.00138424	0.961684	0.985002	0.0303786	0.132034	0.316171
SCARF1	0.0207012	0.384105	0.683721	0.042966	0.72679	0.847206	-0.000356868	0.985384	0.993734	-0.00155424	0.916625	0.960447
LMAN1	-0.00703217	0.691962	0.87784	-0.00145935	0.985762	0.992077	0.0603491	0.0162276	0.141943	0.0464671	0.010922	0.0607035
PTPLAD1	-0.00381394	0.824089	0.93673	0.0362137	0.21038	0.406007	-0.019435	0.49343	0.745418	-0.000799877	0.965825	0.982288
IPCEF1	-0.0212288	0.447725	0.73351	-0.191107	0.00306125	0.0280188	-0.0343035	0.368518	0.650942	-0.0013459	0.95967	0.979358
ZZEF1	-0.0305449	0.212415	0.528173	-0.0681049	0.100124	0.255982	-0.029553	0.20961	0.493432	-0.0295846	0.0434799	0.155796
NOX3	-0.00224657	0.913569	0.973624	0.00070909	0.989006	0.994105	0.00483251	0.830798	0.925793	0.0360575	0.0202569	0.092973
ENO1	-0.0207913	0.255438	0.568725	0.0344821	0.0883725	0.236674	0.019916	0.27286	0.56249	0.0315409	0.0490899	0.16942
SLC12A1	0.05001	0.148224	0.449711	-0.201092	0.201054	0.39519	0.0301505	0.427323	0.697203	-0.00453972	0.864649	0.932417
C19orf10	-0.0078177	0.669018	0.86504	0.0212647	0.669273	0.809249	-0.00403322	0.787898	0.905801	-0.00479477	0.725646	0.857576
ANO8	-0.0105568	0.648531	0.852542	-0.0674889	0.30355	0.508472
TUBE1	0.0173238	0.608724	0.832849	-0.0488399	0.434121	0.63004
ARHGEF10L	0.0146544	0.461725	0.743257	0.0799384	0.249954	0.452028	0.00750063	0.673491	0.848912	-0.0238439	0.0784479	0.227499
TXK	0.0259611	0.203197	0.517075	-0.209643	0.0191347	0.090645	0.0554825	0.0489339	0.238389	0.0288686	0.105361	0.273924
WSCD2	-0.0392857	0.152643	0.456798	-0.14709	0.0314743	0.124224
KCNQ2	-0.048345	0.0418281	0.255687	0.158214	0.0127718	0.0701303	-0.0541676	0.0305073	0.190472	-0.0559884	0.0111218	0.0615102
TACR2	0.0100812	0.726598	0.894211	0.0382474	0.470245	0.66049	-0.0131798	0.577052	0.796358	-0.00110194	0.952121	0.976003
ACTR6	0.0182027	0.461635	0.743196	-0.111233	0.00104373	0.0144355	-0.0375205	0.350196	0.634973	0.0022226	0.935614	0.969353
TIPIN	-0.0773267	0.0678667	0.31989	0.00369103	0.924414	0.962159	0.106724	0.0011769	0.0366914	0.0984399	0.000646464	0.00829551
SRI	-0.0255567	0.317465	0.629072	0.0333564	0.620581	0.777745	0.0693611	0.0185753	0.150055	0.0880006	0.00012346	0.00259003
EIF4G3	-0.0354789	0.173187	0.483068	-0.0885554	0.0311877	0.123575	-0.0470475	0.00383765	0.0682001	-0.0363792	0.0176948	0.0846984
NUP37	-0.0463091	0.136313	0.43367	0.0868663	0.075763	0.214861	0.103166	0.000444653	0.0219177	0.0623489	0.00570731	0.0387888
SEMA3A	-0.00757341	0.858428	0.951042	-0.0892404	0.0592478	0.184908	-0.0100564	0.827883	0.924827	0.0846541	0.00851075	0.0510356
SEMA3C	0.0141505	0.776365	0.916288	0.195397	0.0653786	0.196633	-0.0274466	0.616482	0.816496	-0.020152	0.659794	0.818465
TTC38	-0.0303708	0.162185	0.469087	0.144628	0.0342078	0.130585	0.0612973	0.011531	0.118834	0.0561344	0.00379418	0.0291857
ACAT1	0.0148444	0.480933	0.75588	-0.0833597	0.00453399	0.0359828	-0.0342534	0.163496	0.441536	-0.00113371	0.948181	0.974615
GRAMD4	-0.00147606	0.954658	0.986056	-0.0784217	0.188527	0.380478	-0.0337775	0.0894623	0.329243	-0.0629051	0.000294835	0.00472308
CELSR1	0.0450371	0.0761616	0.333495	-0.171442	0.00439443	0.0353407	-0.0129486	0.590397	0.802985	0.0139321	0.389736	0.612994
WNT8B	-0.0192778	0.4748	0.751465	0.0246384	0.770442	0.872941	0.00228752	0.930594	0.971258	-0.0246283	0.216963	0.432905
SLC25A40	-0.011271	0.737001	0.898466	-0.175505	0.0094895	0.0578866	-0.0386014	0.295162	0.585731	-0.0678962	0.0185393	0.0874369
TIMM21	0.0177459	0.437205	0.726064	0.0208107	0.560266	0.733573
ADD2	-0.0361485	0.10432	0.383905	0.00684856	0.956924	0.97867	-0.0451078	0.0952326	0.338997	-0.0158953	0.399064	0.619482
FGF4	0.0608467	0.00221577	0.0747807	-0.0730339	0.124272	0.293075
RASAL2	-0.0086234	0.774451	0.915128	-0.0782034	0.256147	0.458261	-0.0366137	0.133032	0.398872	-0.0352782	0.0687147	0.209528
VPS9D1	-0.0486907	0.0539583	0.286244	-0.0928563	0.0133712	0.0719801	-0.0323052	0.179588	0.458964	-0.0405692	0.0189219	0.0887199
ZNF37A	-0.030027	0.401379	0.698421	-0.0223567	0.612295	0.771483	0.0273431	0.232936	0.521352	0.017053	0.381432	0.606101
MARK3	-0.0282232	0.137068	0.434182	0.0305892	0.515245	0.697598	-0.00766386	0.637213	0.826991	-0.00503385	0.696029	0.838907
SLC25A3	-0.0495238	0.00106249	0.0567214	-0.116118	0.071706	0.208097	-0.0661675	0.00993626	0.110495	-0.0610026	7.76e-05	0.00188473
FOSL2	-0.068539	0.164661	0.472743	0.0967663	0.275084	0.478543	-0.0506612	0.173492	0.451804	0.0054519	0.866921	0.934053
CACNG5	0.0154503	0.52676	0.784709	0.0568564	0.463413	0.655327	0.0328128	0.160366	0.437575	0.00301113	0.867222	0.934247
CACNG4	0.0229266	0.21302	0.528796	-0.120551	0.163115	0.348	0.00124381	0.964804	0.986321	0.00993791	0.575668	0.762752
FRYL	-0.0121615	0.656121	0.857447	0.0351908	0.46333	0.655327	0.0221476	0.631616	0.825463	0.0636709	0.0697051	0.21161
FSCN1	-0.0515649	0.0792913	0.340798	-0.0809129	0.0409163	0.146351	-0.0448988	0.0616497	0.271537	-0.0899485	2.57e-06	0.000166301
ACTB	-0.00774213	0.471867	0.749606	-0.037992	0.318866	0.523581	-0.0327904	0.0823339	0.315639	-0.0199833	0.0594438	0.191891
MOCOS	0.0592434	0.023993	0.199167	-0.00607794	0.959667	0.97982	-0.000551926	0.978547	0.991494	0.0399678	0.0182299	0.0864576
PLD1	0.00564616	0.858727	0.951154	0.0469898	0.522941	0.703485	0.0718641	0.248947	0.5373	0.0173803	0.718244	0.852081
ATP12A	0.0170406	0.465612	0.746111	-0.222969	0.10854	0.269132	0.0394462	0.140619	0.409227	0.0215849	0.228893	0.447147
WDR62	-0.021477	0.415835	0.709869	-0.00712482	0.961746	0.98053	-0.0299436	0.186691	0.467399	-0.0640634	0.00037296	0.00555092
DLG1	-0.0181563	0.258371	0.57238	-0.0660256	0.350368	0.555109	-0.0127032	0.57431	0.794801	-0.0188794	0.249235	0.471115
RAB7A	0.0037423	0.784486	0.919822	-0.0228515	0.2201	0.417496	-0.0283839	0.16019	0.437575	-0.000724616	0.956448	0.977767
BCAP29	0.0120201	0.650393	0.853947	-0.0966839	0.00643662	0.0449383	-0.0448064	0.135495	0.402454	-0.0102204	0.658574	0.817949
SEC31B	-0.0124085	0.403467	0.699739	0.0391766	0.426911	0.624054	-0.0411304	0.0100296	0.110885	-0.0336278	0.00441152	0.0326331
SART3	0.0250304	0.545807	0.797548	-0.152091	0.037054	0.137365	0.0447208	0.0520679	0.246159	-0.00742946	0.665667	0.821686
ARHGAP15	-0.102383	0.00774665	0.124056	0.231203	0.0202541	0.0933871	-0.053451	0.110589	0.362552	0.0156332	0.504163	0.705939
PAX2	-0.0305919	0.156075	0.461268	0.0221303	0.785854	0.882407	-0.0243198	0.314461	0.605771	-0.0133543	0.435619	0.651482
EXOSC7	0.00473397	0.823355	0.936315	0.0587568	0.488887	0.676419	0.000214374	0.991334	0.996146	-0.00156047	0.920728	0.9624
KIFAP3	-0.0376482	0.173099	0.483068	-0.188622	1.45e-06	0.000289694	-0.0873229	0.0431487	0.225338	-0.0766159	0.0043791	0.0324904
MKRN2	0.0197038	0.360807	0.666658	0.191909	3.65e-05	0.00192015	0.013	0.542306	0.776237	0.00487952	0.753946	0.87475
MCM6	0.0572229	0.0211236	0.189082	-0.00673393	0.882896	0.938824	0.119895	0.000548773	0.0246786	0.0923815	8.64e-05	0.0020258
REXO2	-0.0291998	0.179193	0.489598	0.0893008	0.0165841	0.0825483	-0.0240416	0.357907	0.641739	-0.0280668	0.0867109	0.24238
RBM7	-0.0373853	0.152362	0.456136	-0.0243979	0.816498	0.901522	0.0537896	0.148753	0.420443	0.0318302	0.235289	0.454254
RBMS2	-0.00213372	0.924521	0.976651	0.183614	0.0107843	0.0628083
BAZ2A	-0.066163	0.00508033	0.105307	0.0316335	0.512433	0.695357	0.054738	0.0183619	0.149526	-0.00533561	0.759857	0.878511
PTPN23	-0.0153513	0.449692	0.734986	0.0270057	0.657024	0.801383
MLH1	-0.0227492	0.169635	0.478618	-0.0607008	0.102648	0.259918	-0.0163831	0.496556	0.747624	0.0118948	0.443314	0.657589
UNG	-0.00777235	0.828844	0.938504	0.264109	7.05e-05	0.00278919	0.117456	0.00026748	0.0178067	0.122318	9.09e-06	0.000390341
FMO4	0.0842347	0.00862105	0.129263	0.117011	0.22929	0.428549	0.0365722	0.334706	0.621471	0.0501436	0.0669783	0.206161
KLHL20	-0.032621	0.101992	0.380331	0.0380088	0.575999	0.745725	-0.0254975	0.239906	0.528067	-0.0443099	0.00465306	0.0336953
RGS11	-0.0942051	0.0126266	0.152096	-0.137957	0.0170527	0.084233	-0.0443615	0.163126	0.441314	-0.0048655	0.834135	0.918223
SLC46A1	0.0398007	0.098643	0.375548	-0.0550925	0.31271	0.518231
PLX2	-0.120834	0.00110108	0.0567214	-0.0526515	0.429058	0.625359	-0.090366	0.00253489	0.0548262	-0.0865168	0.000293968	0.00472153
ANKRD13A	-0.00107096	0.968966	0.990877	0.038441	0.547761	0.722814
TPD52	0.0288586	0.102972	0.382142	-0.109174	0.168637	0.354954	-0.0147157	0.589838	0.80295	0.000812113	0.965526	0.982183
ACACB	0.0640741	0.00406052	0.0971419	0.0339291	0.68224	0.818203	0.117626	0.00204613	0.0492457	0.105452	2.06e-05	0.000736438
TRAF4	-0.0401062	0.152265	0.455967	-0.0585451	0.361199	0.564672	0.0661801	0.025746	0.176497	0.052574	0.0166195	0.0815692
PAG1	-0.026712	0.216619	0.532532	0.0379892	0.459301	0.652079
GPATCH1	0.00785951	0.759856	0.908743	-0.127717	0.000680093	0.0111164	0.0168568	0.521794	0.762845	-0.00398169	0.834946	0.918725
ICAM3	-0.0464568	0.0982718	0.374662	0.111824	0.167495	0.353452	0.0136928	0.609446	0.812486	0.00189016	0.931031	0.966954
NT5C2	-0.0376518	0.184888	0.497168	0.177757	0.000567905	0.00990284	0.0435033	0.133767	0.400009	0.0512567	0.0287089	0.117485
MCAM	0.0442448	0.249357	0.562748	-1.79e-05	0.999806	0.999806	0.0615826	0.125061	0.386102	-0.0228957	0.494915	0.699105
GPC4	0.0451987	0.128496	0.422209	0.175295	0.110639	0.27234	0.111114	0.000248297	0.0170732	0.0786221	0.000650026	0.00832572
MBNL3	-0.0136751	0.549674	0.799015	-0.0341152	0.413377	0.612119	0.0733784	0.0176312	0.146951	0.0314878	0.133258	0.317823
CAMSAP3	-0.0603033	0.0596502	0.301612	-0.0886783	0.152867	0.333833
RAP1GAP	-0.0636174	0.0104129	0.140709	-0.126639	0.00509186	0.0388114	-0.037145	0.139483	0.408279	-0.066941	0.000354772	0.00537717
XAB2	-0.0139788	0.548052	0.798253	-0.00560672	0.906087	0.953262	0.0210503	0.387156	0.666829	0.0151276	0.408657	0.628622
ARHGEF1	0.0113135	0.701447	0.882595	-0.0525732	0.408713	0.608221	-0.0238582	0.356272	0.639903	0.00819004	0.642224	0.806972
STXBP2	0.0194162	0.368018	0.671207	0.122355	0.243517	0.444481	-0.0415293	0.0636193	0.276092	-0.000820586	0.958473	0.97911
MAP2K7	0.000600212	0.980737	0.994221	-0.126208	0.0702157	0.205244	0.012264	0.626084	0.822459	-0.0193555	0.261924	0.484979
NMRK2	0.00894453	0.754697	0.906355	-0.0360896	0.595092	0.759326	0.00873735	0.728981	0.87814	-0.0071235	0.703416	0.843294
DGKD	-0.0240308	0.231133	0.545552	-0.0873912	0.177053	0.365817	0.0444175	0.0356531	0.204815	0.00682981	0.678805	0.828768
CTTNBP2	-0.00420034	0.855157	0.949541	-0.16876	0.059272	0.18492
ACTL6B	-0.0210821	0.389197	0.687647	-0.188642	0.0438552	0.152987	-0.0652071	0.0700561	0.288631	-0.0637133	0.0052454	0.0367594
RARB	-0.0682638	0.0369728	0.2401	0.0984718	0.40386	0.604063	-0.0611979	0.0700121	0.288631	-0.080242	0.000919179	0.0105881
TOP2B	0.030477	0.0750479	0.331118	-0.174128	1.24e-08	1.69e-05	-0.0390139	0.158631	0.434953	-0.0173481	0.383748	0.607822
TM9SF3	-0.0288671	0.128628	0.422372	0.00282426	0.957115	0.97867	-0.0405965	0.163499	0.441536	-0.0273565	0.15648	0.353658
NFKB2	-0.0387335	0.1808	0.49187	0.424922	4.25e-05	0.00207875	0.0198263	0.532106	0.770729	0.00613954	0.763633	0.88057
UBE2T	-0.0589264	0.110508	0.394944	-0.0919837	0.13164	0.304313
PPP1R12B	-0.0054211	0.784993	0.919963	0.0302126	0.389559	0.590745	0.0101332	0.607117	0.81208	0.00102473	0.941393	0.971834
DJC10	0.00736123	0.767602	0.912162	-0.0793914	0.18421	0.374636	-0.0459547	0.126572	0.388536	-0.0308613	0.149749	0.343483
GTF3C1	-0.0221865	0.293368	0.606258	0.0340252	0.385629	0.587511	0.00372382	0.854721	0.937248	-0.0163095	0.196652	0.407829
IL4R	-0.0690059	0.0962587	0.371003	0.509532	0.000102156	0.00340289	0.027	0.552082	0.78209	0.108685	0.00167608	0.0163813
USP33	0.0374325	0.0214035	0.190155	-0.137148	0.000928335	0.0134478	-0.0645547	0.0301547	0.189551	-0.0349398	0.0731036	0.217868
DCX	-0.0180587	0.454876	0.7387	-0.22764	0.00823851	0.05259	-0.0116491	0.660574	0.840885	-0.0254124	0.329848	0.556322
SNRPA	-0.0151709	0.500205	0.767864	0.0909767	0.00186422	0.020964	0.0351739	0.0909758	0.332254	0.0186265	0.19942	0.411469
SPAG6	0.0398785	0.239068	0.553308	-0.119722	0.107141	0.267019	0.0158251	0.732329	0.880294	-0.0717453	0.0145983	0.0747911
EXOSC5	-0.00241701	0.897201	0.968146	-0.101759	0.0116214	0.0659386	-0.0331626	0.171325	0.449438	-0.0278696	0.0946758	0.256256
DYNC1I2	0.00237083	0.903978	0.970542	0.0610181	0.188792	0.380681	-0.00223905	0.945002	0.97696	0.0126936	0.583406	0.767335
APBB1IP	-0.183394	0.00297333	0.083887	0.236207	0.0562682	0.178886	-0.121725	0.012341	0.12338	0.0131084	0.747343	0.871079
LRCH4	-0.000762241	0.965014	0.990058	0.106193	0.103069	0.260482	0.0417548	0.153852	0.427217	-0.00459807	0.818261	0.909808
FAM76B	-0.0705357	0.024721	0.201683	-0.0828543	0.240319	0.440962
SIRT6	-0.0320822	0.0608946	0.30504	-0.0807141	0.0496587	0.165387	0.0513677	0.0202413	0.155193	0.00202688	0.895339	0.948177
POLD3	-0.00641363	0.797425	0.926063	-0.0177397	0.778892	0.877718	0.0502275	0.0190411	0.151948	0.0102111	0.527155	0.724422
ACTN2	-0.0206654	0.449534	0.734986	-0.107421	0.0392581	0.142902	0.00757404	0.787737	0.905801	-0.00127535	0.944416	0.972744
CAPZB	0.0220272	0.329292	0.638818	-0.0352569	0.419802	0.618579	-0.0452667	0.00682888	0.0916714	-0.0255097	0.0541186	0.18078
GPR137B	-0.0373813	0.384744	0.684379	0.0898516	0.0786782	0.219679	0.12046	0.00572527	0.0834376	0.111461	0.00116396	0.0126321
ALAD2	0.00701587	0.845196	0.944795	-0.078573	0.295199	0.499363	-0.0409297	0.325766	0.614694	-0.0528607	0.0768576	0.22537
JADE1	0.0297202	0.135593	0.432413	-0.0752322	0.207502	0.402566	0.0201733	0.418961	0.691989	0.0171172	0.347626	0.57515
SLC25A43	0.0768936	0.127731	0.421274	0.212564	0.0181939	0.0878849
UBE2A	-0.0248575	0.165073	0.47314	0.0246588	0.591917	0.757039	-0.032205	0.198593	0.480639	-0.00773658	0.60508	0.782447
FGFR1	-0.0106594	0.689922	0.876778	0.1821	0.0111811	0.0641379	0.0687356	0.011368	0.11832	-0.00783097	0.679786	0.828953
FKBP6	-0.0324251	0.213247	0.528837	-0.0241068	0.631151	0.784491	0.0337092	0.23736	0.526255	0.00484296	0.808854	0.904465
GTF2I	0.0226087	0.21219	0.528173	-0.0121861	0.657137	0.801401	-0.0590511	0.00613071	0.0862708	-0.025017	0.0732292	0.21819
SMC1B	0.0712522	0.00133114	0.0611314	0.064113	0.207448	0.402512
FBLN1	-0.0145348	0.727829	0.894597	0.258163	0.00417542	0.034159	0.0707109	0.046874	0.23412	0.0319621	0.217169	0.432974
ITGA8	-0.0604875	0.136392	0.43367	0.0666556	0.387637	0.589267	-0.000779668	0.982962	0.9931	4.86e-05	0.998531	0.998934
CST7	0.0765851	0.00472799	0.102797	0.162985	0.0679427	0.201327	-0.0207798	0.431497	0.700413	0.0316629	0.111906	0.28437
MAP2	0.0226725	0.0938186	0.366775	-0.0327527	0.576713	0.746157
PIAS2	-0.0600967	0.00407249	0.0971419	-0.167577	0.00127629	0.0164037	-0.024676	0.164163	0.44227	-0.0317305	0.0554385	0.183491
AMPH	0.00231585	0.937746	0.981408	-0.186732	0.0304505	0.121656	-0.0272254	0.477272	0.735788	-0.010462	0.691997	0.836
MCCC1	-0.0449691	0.0238087	0.198365	-0.0596495	0.0491699	0.164224	-0.0252727	0.116906	0.373118	-0.0185237	0.15875	0.357309
LAMP3	0.0368993	0.151964	0.455309	0.280156	0.00311714	0.0282427	0.0402632	0.0898325	0.329634	0.0404885	0.0284595	0.116848
FAP	-0.038631	0.187115	0.499362	0.0615428	0.654062	0.799281	-0.030869	0.29075	0.580609	-0.0318476	0.142152	0.331875
NEBL	-0.0157356	0.586915	0.821211	0.0337748	0.392475	0.593208	0.040576	0.127704	0.389838	0.0508555	0.0217537	0.0971425
ACER3	-0.0340207	0.195761	0.509658	0.0247233	0.675951	0.813373
UBE2K	0.012487	0.575211	0.814198	-0.0943443	0.03013	0.120924	-0.0538339	0.0541658	0.252555	-0.0439325	0.0208479	0.0947375
PIK3C3	-0.0106805	0.646168	0.851189	-0.00654629	0.85422	0.922455	-0.0432256	0.0633931	0.275968	-0.033079	0.0646719	0.20174
N4BP2	0.000216718	0.997099	0.999327	0.114609	0.0419619	0.148747
C12orf5	-0.0894283	0.0234102	0.1974	-0.0639058	0.288261	0.49174	-0.0552084	0.219288	0.504057	-0.111112	0.000913678	0.0105443
TULP3	-0.0362941	0.388986	0.68749	0.142372	0.0453629	0.156684	0.116686	0.0042772	0.0719152	0.124783	8.57e-05	0.00201417
SYNJ2	-0.0686573	0.0760544	0.333154	-0.104361	0.201689	0.395743	-0.0623553	0.224321	0.509971	-0.0530144	0.200759	0.412682
ADCY2	0.0108932	0.61375	0.835479	0.0473425	0.574936	0.744647	0.00606414	0.767655	0.896008	0.0417973	0.0169596	0.0825576
PPP2R5C	-0.021559	0.367945	0.671207	0.0525676	0.562161	0.734913	-0.0345045	0.194565	0.476103	-0.020479	0.301136	0.530145
RBFOX1	-0.00342535	0.896088	0.967664	-0.235524	0.000632205	0.0105539	-0.0231186	0.462685	0.723519	-0.0156797	0.467309	0.678392
GNB1	-0.0100328	0.486619	0.759573	-0.069985	0.00609346	0.0435147	-0.0320687	0.0786112	0.30761	-0.0256413	0.0854401	0.239961
HOXA9	0.00214812	0.925285	0.976867	0.00756207	0.954623	0.978008	0.00996016	0.677847	0.850366	-0.00222263	0.9	0.950554
EDN1	-0.0524722	0.532457	0.788468	0.125595	0.166563	0.352316	0.222663	0.00459147	0.074178	0.150153	0.0101024	0.0574632
MLLT10	-0.0378165	0.0586269	0.298535	0.0404007	0.463716	0.655327	0.0352477	0.0876623	0.32526	0.0486686	0.00623327	0.0412762
ZCWPW1	0.0398885	0.0393482	0.248254	-0.0514426	0.243528	0.444481	-0.0163437	0.527821	0.767756	0.00227303	0.893087	0.947513
ADCYAP1R1	0.013378	0.716324	0.889893	-0.00987891	0.906949	0.953622	0.109776	0.000116249	0.0117591	0.0689741	0.00174138	0.0167809
FGF20	-0.0417501	0.0832226	0.348652	0.0826291	0.229414	0.428731	0.0346366	0.0957717	0.339939	-0.0201761	0.226558	0.444242
P2RY10	0.0330649	0.205774	0.520638	-0.000345128	0.995003	0.997036	0.0396534	0.0570048	0.260635	0.0172619	0.29149	0.518886
ITM2A	0.00371934	0.931203	0.979194	-0.0960442	0.12988	0.3015	-0.0409975	0.339864	0.62411	-0.148105	5.47e-05	0.00144983
NRD1	-0.0246541	0.10187	0.380331	-0.112883	0.00117021	0.0155983	-0.0244884	0.175616	0.453976	-0.0387371	0.00333317	0.0267283
VDAC3	0.0171637	0.222712	0.53865	-0.0723124	0.00217833	0.023039	-0.0573736	0.0595366	0.266891	-0.0449835	0.0268812	0.112617
PCM1	-0.0244473	0.348914	0.655361	0.015641	0.657265	0.801496	0.0173086	0.372482	0.654352	0.0179508	0.269877	0.494435
TNRC6C	0.021391	0.428921	0.719973	-0.0237605	0.823035	0.90564
CBFA2T2	-0.0215604	0.480396	0.755689	0.0199673	0.767397	0.871868	-0.00815661	0.737221	0.882626	0.0226872	0.0843871	0.238413
BRINP1	-0.0272256	0.264432	0.578105	-0.0259706	0.563207	0.735667	-0.142637	9.71e-06	0.0046225	-0.108751	1.28e-06	0.000102704
ITCH	-0.0094746	0.800088	0.926859	-0.136096	0.0108754	0.0631429	0.00456795	0.898069	0.957439	0.0353502	0.199015	0.411077
PKD2L2	-0.0108306	0.61116	0.834069	-0.0762739	0.176269	0.365222	0.0238626	0.14463	0.414292	0.00311288	0.802521	0.901698
TP53INP2	-0.0519755	0.198855	0.512901	0.0072078	0.922444	0.961481
SDF4	-0.0309186	0.0848697	0.351597	0.0724662	0.0543979	0.175053	0.0284104	0.0961554	0.341007	0.00592503	0.651803	0.81323
MYH7B	0.00531862	0.871925	0.956639	-0.264857	2.96e-05	0.00172029	0.025258	0.296846	0.587192	-0.00204953	0.920832	0.9624
BPIFB2	0.0489871	0.061229	0.305892	0.0215445	0.827641	0.907876
TP73	-0.0151707	0.531119	0.787726	-0.0899415	0.129032	0.300259	-0.0264381	0.352993	0.636787	-0.0019269	0.922231	0.963143
TOLLIP	-0.0273259	0.310712	0.623243	-0.00526645	0.947708	0.974755	-0.123553	0.000348931	0.0193664	-0.123177	1.86e-06	0.000132179
UBE2D4	0.0300447	0.109	0.391596	-0.0277217	0.412319	0.611149	-0.0220014	0.213958	0.498158	0.00810189	0.525345	0.723298
CLUL1	0.105127	0.158973	0.464615	-0.173224	0.145174	0.32327	0.0344017	0.600255	0.808593	-0.0308168	0.448139	0.661466
RUNX1T1	-0.0507875	0.122831	0.413251	-0.0283289	0.617889	0.775332	0.027326	0.381242	0.661097	0.00764486	0.751592	0.874121
CDH17	0.0182193	0.422765	0.714895	0.185692	0.0314631	0.124224	0.0149738	0.410137	0.685704	-0.00390252	0.802284	0.901677
THOC1	0.00266178	0.8904	0.965108	0.0202975	0.568041	0.739147	0.0111929	0.625059	0.821705	0.0212282	0.239725	0.458599
FKBP7	0.0010501	0.970496	0.991631	0.102948	0.136732	0.310976
OSBPL6	-0.0727484	0.00748081	0.122046	0.0233415	0.71047	0.836863
XRCC5	0.0231222	0.316164	0.628014	-0.0964831	0.0613939	0.18873	-0.0380245	0.143393	0.412808	-0.0121826	0.499407	0.702892
LXN	-0.0930836	0.100518	0.378631	0.0164166	0.820363	0.903938	-0.0293084	0.468687	0.729495	-0.0583545	0.0517916	0.175372
SP140	0.00253625	0.907877	0.972105	0.155979	0.00190202	0.0212119	-0.00153022	0.952777	0.981172	-0.00563473	0.760686	0.878856
MKNK1	-0.0108491	0.629251	0.843428	0.189455	0.000344489	0.00711945	0.0502588	0.0222463	0.162925	0.068754	5.53e-05	0.00146373
TNS1	-0.0496501	0.0781029	0.338456	0.208095	0.0314716	0.124224	0.0295183	0.310496	0.600967	0.0495902	0.0243826	0.104873
SAR1A	-0.00621001	0.822323	0.935849	-0.0432203	0.322781	0.527706	0.00576018	0.856117	0.937671	-0.0156292	0.484949	0.691038
CDC14A	0.0123083	0.59325	0.824751	0.089301	0.058723	0.18368	0.0821606	0.0228257	0.165406	0.0786066	0.00107859	0.0119146
RAPGEF3	0.0174494	0.618352	0.838647	-0.00810424	0.928702	0.964091	0.0303721	0.397516	0.675529	0.063769	0.0109959	0.0609497
CEACAM1	-0.00322618	0.872107	0.956728	0.210551	0.0285145	0.11676	0.0526094	0.0343868	0.201327	0.0350547	0.0338117	0.131139
DUSP13	0.0313031	0.247042	0.561192	-0.0181206	0.80338	0.893552	0.00149549	0.946051	0.977438	0.0192008	0.289135	0.516575
CIC	-0.0542154	0.010903	0.142964	0.105846	0.0165354	0.0823909	0.000305186	0.987719	0.994631	-0.025436	0.107026	0.277086
LIPE	-0.01973	0.584063	0.819639	-0.183846	0.191034	0.383394	0.0424305	0.290333	0.579869	0.0486882	0.114279	0.287741
FDFT1	-0.0247785	0.326103	0.63634	-0.0698715	0.0302267	0.121187	-0.0160057	0.598254	0.807118	-0.000841518	0.967626	0.983157
PAFAH1B3	-0.0496882	0.0327765	0.227624	0.0216637	0.612793	0.77187	0.00304816	0.896491	0.957118	-0.0267289	0.136938	0.323299
SCGN	0.0100361	0.710108	0.88716	-0.0804227	0.361899	0.565121	0.0703468	0.0300172	0.188931	0.00703199	0.735181	0.863347
LRRC16A	-0.0387402	0.365414	0.669887	0.0493673	0.566534	0.737958	0.157009	0.000811533	0.0298878	0.123978	0.000114765	0.00245446
PGM1	-0.00243019	0.931372	0.979194	0.0419602	0.240588	0.441211	0.0439791	0.100117	0.347529	0.0408488	0.0532048	0.178837
DDX1	0.00138219	0.942836	0.98305	-0.115772	0.00259778	0.0255631	-0.108863	0.0067495	0.0909666	-0.0745537	0.00183053	0.017373
DNM2	-0.0300662	0.282988	0.59558	0.0250424	0.636015	0.787935	0.0287125	0.365268	0.648532	0.0147313	0.58936	0.771872
EPB41L2	-0.0198119	0.50785	0.772676	0.029838	0.641645	0.791274	-0.0691834	0.00782921	0.0987789	0.0297123	0.150459	0.344705
RIMS1	-0.035683	0.0730252	0.328153	-0.0767036	0.369465	0.572341	-0.0960388	0.00322823	0.0623336	-0.0740365	0.00172293	0.0166857
MOXD1	-0.00983324	0.831778	0.939939	-0.0226769	0.769019	0.872355	0.103735	0.051396	0.244853	0.0945455	0.0180615	0.0859222
KEAP1	-0.00884414	0.612041	0.834406	0.019628	0.62872	0.782624	-0.0726243	0.00211081	0.0502413	-0.0215294	0.142811	0.333164
DDX43	0.0122691	0.581623	0.81807	-0.0694979	0.413462	0.612135	0.0272982	0.203424	0.486176	0.00858764	0.587825	0.770921
PTPRH	0.0270808	0.371336	0.673581	-0.108213	0.11051	0.272072	0.0413515	0.162374	0.440068	0.0265211	0.223828	0.441207
DCT	0.138963	0.000873447	0.0530924	-0.0886994	0.215944	0.412563	0.0274215	0.352376	0.636508	0.0687431	0.00529283	0.0369239
SLC35C2	-0.0439163	0.03605	0.237588	-0.135338	0.0111468	0.0639864	0.0134776	0.413611	0.687205	0.00674873	0.667697	0.822778
CRYBG3	-0.0602148	0.0826319	0.347482	0.110645	0.16039	0.344414	0.125634	0.00639137	0.0882435	0.149818	3.25e-05	0.00102308
EPHA6	0.0566497	0.0213923	0.190155	0.0757696	0.363042	0.566296
SCTR	0.00960335	0.712028	0.888101	-0.115681	0.272053	0.475468	0.0241553	0.319034	0.609179	0.00727528	0.694675	0.838172
RFX3	0.0440434	0.196555	0.510276	-0.0533295	0.339187	0.545003	0.0158545	0.483288	0.739185	0.0619514	0.00262976	0.0225203
RIF1	0.00751356	0.737446	0.898612	-0.0157147	0.747477	0.85974	-0.0187072	0.493018	0.745065	-0.0313983	0.111352	0.283602
RAB21	-0.0563225	0.0074322	0.121731	0.162297	0.000132197	0.00404388	-0.000415916	0.990463	0.995611	0.0364101	0.0975163	0.261561
SLC4A4	-0.080696	0.356719	0.662625	0.209157	0.0229899	0.101888	0.275396	0.00643801	0.0883967	0.246723	0.000813709	0.00971664
SMARCA2	0.00360373	0.888289	0.964004	-0.049089	0.0489269	0.163717	-0.0377851	0.156177	0.430416	0.00371947	0.853161	0.926971
RDH8	0.0833284	0.00144249	0.062847	-0.0301544	0.444997	0.638438	-0.017295	0.491142	0.743773	0.00828097	0.660284	0.818465
MID2	0.0829466	0.000223672	0.0332703	-0.0930182	0.0426626	0.150407	-0.0066229	0.804444	0.91454	0.00597578	0.728485	0.859454
PIH1D3	0.0640388	0.0154604	0.16647	0.0486289	0.458491	0.651502
COL5A3	-0.0611893	0.152755	0.45689	-0.149629	0.130123	0.301871	-0.00399002	0.90776	0.961357	-0.0314449	0.290875	0.518186
SRCAP	-0.00335725	0.900448	0.969107	-0.106476	0.00770116	0.0503109	0.0276483	0.282955	0.572842	-0.000119897	0.99415	0.996254
KIAA0020	-0.0344701	0.0689198	0.32173	0.110033	0.000289092	0.00644518	0.00138505	0.950513	0.979722	-0.00769714	0.635901	0.80303
CPB2	0.0518661	0.0166264	0.171675	0.0754679	0.157622	0.340313	-0.00690939	0.751973	0.889372	0.000552359	0.972569	0.985627
CHR3	0.116071	3.08e-05	0.0170102	-0.0269278	0.728236	0.848101	-0.00286938	0.91321	0.963909	0.0217708	0.272596	0.497429
KCNN2	-0.0241239	0.370098	0.672788	-0.121632	0.040083	0.144556	-0.0669977	0.0190247	0.151915	-0.0881838	7.92e-05	0.00189974
CNOT4	-0.00323898	0.894321	0.967115	0.124825	0.00991029	0.059683	0.0388239	0.098975	0.345803	0.0401324	0.0302817	0.121568
PSEN1	-0.0320213	0.363958	0.668927	-0.0467461	0.603009	0.764813	-0.0113091	0.843279	0.93178	-0.00237156	0.953945	0.976659
CLDND1	0.0216234	0.653833	0.856178	0.0736302	0.332019	0.537327	0.0211052	0.745832	0.88732	0.0627335	0.226847	0.44447
MOK	-0.0478835	0.0338139	0.230927	0.136059	0.0585768	0.183344	0.0257132	0.235936	0.524878	-0.0195835	0.245362	0.465998
HSP90AA1	0.0264623	0.0347033	0.233458	0.014829	0.588701	0.754802	-0.0183889	0.413723	0.687243	-0.00803881	0.587361	0.770558
RBL1	0.027398	0.257445	0.571391	0.138151	0.0274156	0.113923	0.0232487	0.307664	0.598322	0.0219278	0.194439	0.405139
DLGAP4	-0.0164024	0.543341	0.795398	-0.0886346	0.221139	0.419004	-0.0343107	0.167182	0.444761	-0.0396734	0.0455483	0.160645
CFHR2	-0.0393676	0.0857515	0.35274	-0.0565968	0.195844	0.389235	0.0172121	0.448652	0.713108	0.00963419	0.560155	0.750136
NDC80	-0.0415611	0.0190505	0.181453	0.202587	0.00695821	0.047191	0.0251569	0.210496	0.494272	0.000393328	0.978184	0.987807
AP4E1	-0.0250914	0.344867	0.652345	0.0219863	0.766569	0.871172	0.0554898	0.0171503	0.145191	0.000424552	0.98343	0.99005
RSBN1	-0.00984211	0.696194	0.879263	0.11296	0.0589543	0.184241	0.0522967	0.0519939	0.245997	0.0489457	0.0113046	0.0622432
MAGI3	0.0110051	0.663165	0.862206	-0.0461047	0.493334	0.680458
CXCL2	-0.0688694	0.476782	0.752734	0.293211	0.123671	0.292281	-0.0194476	0.765253	0.894891	-0.0155666	0.758762	0.877944
AFP	0.031059	0.275652	0.588133	-0.0220116	0.77266	0.873897	-0.00706224	0.704805	0.865508	-0.00756147	0.622238	0.793328
COL4A4	0.0200525	0.348134	0.654597	-0.0365259	0.437413	0.632702	0.014976	0.524776	0.764909	-0.0218498	0.16086	0.360531
TCF7	0.0348822	0.171136	0.480355	-0.0382283	0.367986	0.570954	0.0399803	0.0943514	0.337706	0.0202519	0.245218	0.465933
OSTM1	-0.0318851	0.267284	0.580889	0.0347725	0.527179	0.706076	-0.00697282	0.842804	0.931624	-0.0410506	0.106618	0.27632
CDH7	0.0560851	0.0754961	0.332163	-0.145153	0.037316	0.138022	-0.0691377	0.0895984	0.329263	-0.0600589	0.0228868	0.100881
IMPG2	0.0260196	0.270123	0.5836	0.0165588	0.588372	0.754526	-0.0082987	0.76744	0.895925	0.00490618	0.792103	0.89691
PCNP	0.0332866	0.131605	0.426401	-0.000522697	0.9846	0.991647	-0.0236542	0.346537	0.631151	0.000120847	0.99487	0.996802
EXD2	-0.0425003	0.0243313	0.200216	0.0884582	0.0136019	0.0728343	-0.0222808	0.213155	0.497347	0.00972876	0.498062	0.701753
ARG2	-0.153917	0.0105196	0.141169	0.0378033	0.5398	0.716521	-0.110052	0.0357866	0.205156	-0.142174	8.41e-05	0.00198829
MEF2C	0.0257418	0.224823	0.54053	-0.0222925	0.717418	0.84119	-0.0351204	0.274147	0.563604	-0.0199301	0.357281	0.583668
PTPRC	-0.0201	0.180998	0.492152	0.19953	0.0142648	0.0747117
CAC1S	-0.0159623	0.599776	0.828402	0.0105053	0.83257	0.910291	0.0299071	0.258337	0.547226	0.00995473	0.568647	0.756587
PKP1	0.0476243	0.041233	0.254031	0.128747	0.102761	0.25998	0.0160171	0.502454	0.751706	-0.027094	0.160966	0.360638
UBA5	0.00555866	0.839034	0.943102	-0.00584271	0.90554	0.952945	-0.0521242	0.13038	0.394454	-0.0365194	0.111532	0.283884
STK17B	-0.0213518	0.716251	0.889893	0.063245	0.57008	0.740431	0.218733	0.000180316	0.0141251	0.267999	1.62e-09	1.4e-06
CDC14B	-0.071085	0.00783513	0.124416	0.101974	0.0645703	0.195268	0.0460002	0.136054	0.402664	0.0331951	0.247005	0.46815
ZNF510	-0.024246	0.226635	0.542721	-0.11551	0.0137469	0.0732717	0.0587983	0.0220994	0.162425	0.0213327	0.208395	0.423111
LRP2	-0.0416665	0.383527	0.6832	0.185939	0.102724	0.259934	0.0567261	0.563318	0.789022	0.149426	0.0345608	0.133157
JMJD4	-0.0443186	0.0331697	0.228483	-0.139134	0.013028	0.070993	0.0287964	0.122852	0.382847	-0.0298851	0.0441613	0.157186
DUSP12	-0.00788762	0.767566	0.912162	0.00976347	0.847817	0.918544	-0.0481158	0.110763	0.362868	-0.058329	0.00338465	0.0269388
AACS	-0.016746	0.524048	0.782576	-0.0930759	0.0611637	0.18838	-0.0288372	0.208902	0.492865	-0.0272176	0.147796	0.34046
KIAA0141	0.0163363	0.311554	0.623674	-0.00845276	0.78831	0.884021	0.00682409	0.697464	0.861023	0.0119289	0.394631	0.616231
SLC13A1	0.0308453	0.0358749	0.237125	0.0295927	0.512875	0.695357	0.0244339	0.151767	0.424741	-0.000287705	0.979331	0.988106
CADPS2	0.0553139	0.198549	0.512745	-0.250266	0.000311715	0.00678806	-0.053775	0.20668	0.490491	-0.0409138	0.173081	0.377805
PCDHB4	-0.0343444	0.374433	0.675766	-0.198075	1.44e-05	0.00115906
PCDHA6	0.0388154	0.203199	0.517075	-0.206595	0.000103098	0.00341171
PCDHGA2	0.016761	0.498003	0.766063	0.104726	0.131752	0.304398
HSPB11	0.0111298	0.643948	0.850225	-0.131013	0.297863	0.5024	0.0110223	0.682288	0.852327	-0.0168315	0.391002	0.613754
PHLPP1	-0.0212806	0.589987	0.822744	0.112959	0.038282	0.140503	0.0721866	0.139586	0.408333	0.0389534	0.312434	0.540488
ATP8B1	0.0433245	0.278552	0.590866	0.0926628	0.264764	0.467628	-0.0861413	0.0109723	0.116771	-0.00574376	0.816333	0.90897
IL12RB2	-0.0578878	0.187446	0.499886	-0.110712	0.233912	0.433703	-0.0405171	0.235808	0.524878	-0.0336971	0.137228	0.32357
SMARCD3	-0.0250917	0.261839	0.57559	0.0461871	0.261584	0.464312	0.0406788	0.0594522	0.266891	0.00137631	0.933217	0.968543
WDR70	-0.0252309	0.194347	0.507809	-0.0580451	0.141862	0.318411	-0.00558924	0.788049	0.905801	-0.0296808	0.0436994	0.156332
FYB	-0.0302008	0.263017	0.576571	0.291376	0.0824878	0.226394	-0.061952	0.0873758	0.325053	-0.0270139	0.290774	0.518079
MPP4	0.0227559	0.352804	0.659356	0.011486	0.893013	0.945048
BZW1	-0.0548378	0.000842648	0.0522173	-0.0172203	0.715656	0.839766	-0.0441122	0.101798	0.349405	-0.0308946	0.0775159	0.226445
PGR	-0.0248938	0.392531	0.691216	0.213012	0.00230723	0.023811	-0.0309806	0.165234	0.443143	-0.0336995	0.0509927	0.173568
C1QTNF3	-0.0511695	0.226015	0.541922	0.0178243	0.757389	0.865969
ME2	-0.0258977	0.143008	0.442547	0.0915443	0.203487	0.397925	0.0328085	0.0846437	0.320182	0.0362596	0.0283794	0.116641
CCNT2	-0.000433327	0.985651	0.995797	-0.0114815	0.842491	0.915774	-0.0191589	0.366162	0.649188	-0.00303772	0.89108	0.946983
FAM135A	-0.017405	0.412859	0.707293	-0.0568152	0.568189	0.739221	0.0288879	0.164224	0.44227	0.0204423	0.21987	0.436183
COL19A1	0.0714227	0.00149487	0.0636573	-0.191681	0.00958731	0.0583459	-0.0110238	0.636318	0.826991	-0.0245393	0.122013	0.300359
EPB41L3	-0.0107506	0.699535	0.881514	-0.195262	0.00698327	0.0472422	-0.0918321	0.0255859	0.175908	-0.0275291	0.312579	0.540488
COBLL1	-0.0615112	0.107681	0.389582	-0.0945642	0.131717	0.304398	-0.0356858	0.346745	0.631151	-0.0651485	0.0159588	0.0792056
DLG3	-0.0267772	0.268042	0.581835	-0.102687	0.15835	0.341565	-0.028566	0.360078	0.643286	-0.0334884	0.0896754	0.247813
KCNK2	-0.0302652	0.456271	0.739479	0.04509	0.524103	0.703937	-0.0675398	0.0598785	0.267455	-0.071699	0.00637815	0.0419591
SERTAD4	0.0234271	0.594967	0.825868	-0.179216	0.013833	0.0734878
TRAF5	0.0403965	0.384472	0.684111	-0.0177135	0.741453	0.855669	0.000738085	0.98512	0.993734	0.0353749	0.252064	0.474275
MRPL22	-0.0358865	0.133002	0.428043	-0.0444682	0.282469	0.485988	-0.00900268	0.756075	0.890978	-0.0172518	0.392733	0.61513
GEMIN5	-0.0143204	0.581337	0.81807	0.0902562	0.080482	0.222854
OPRK1	0.0986736	0.0517666	0.281178	-0.0366672	0.782425	0.88007	0.0873011	0.0200502	0.154991	0.0578493	0.0215696	0.0968139
NFE2L1	-0.0328771	0.0663129	0.317719	0.00931135	0.840494	0.914529	0.000230728	0.987441	0.994608	-0.0150021	0.195417	0.406071
SEMA5B	-0.0177395	0.44428	0.73142	-0.0474152	0.579447	0.747384
GSK3B	-0.046602	0.0725404	0.327658	-0.0774549	0.184199	0.374636	-0.0548777	0.0736909	0.296127	-0.0502993	0.0260883	0.110106
ITGB5	-0.0552186	0.0702298	0.324374	0.238052	0.00203442	0.0221095	0.0220142	0.409379	0.685159	-0.00928189	0.642573	0.807159
ERC1	-0.0435184	0.0344317	0.232835	-0.00842387	0.845821	0.917303	0.0857792	0.0440838	0.227534	0.0798802	0.0331746	0.129549
XPO1	-0.0201351	0.234751	0.549447	0.155654	0.000890855	0.0131053	0.00539898	0.846644	0.933284	0.0511274	0.00630535	0.0416644
C4orf6	-0.0325348	0.131259	0.426039	0.0282041	0.576239	0.745951	0.00376632	0.882402	0.95126	0.00282535	0.869405	0.935672
RNF13	0.0170249	0.586108	0.820778	-0.010289	0.881967	0.938493	0.00256555	0.945836	0.977438	-0.0169324	0.572841	0.760424
TRPM3	0.0482733	0.24978	0.562939	0.0786107	0.324421	0.529479	0.0337483	0.364261	0.64795	0.013707	0.617965	0.791335
PALB2	-0.0272763	0.211875	0.527635	-0.0604646	0.140131	0.315937	0.0387599	0.0668092	0.282	0.00151461	0.924672	0.964283
DOPEY1	-0.0518328	0.0222505	0.192846	-0.163145	0.000150044	0.00438269	-0.0286747	0.254027	0.542458	-0.0296452	0.104082	0.271736
LYRM2	0.00364186	0.881764	0.960971	-0.0861069	0.227381	0.426794	-0.0376247	0.166868	0.444547	-0.00566264	0.769449	0.88313
BCKDHB	0.0206794	0.410336	0.705591	-0.130705	0.077131	0.217082	0.11729	5.08e-05	0.0079849	0.103236	2.62e-06	0.000166301
KAT6A	-0.0195458	0.223342	0.539263	0.0641405	0.17389	0.362195	0.0441378	0.00950364	0.109018	0.0143921	0.307903	0.536301
ZCCHC6	-0.0159567	0.491041	0.761917	-0.0340181	0.592953	0.757732	0.0543408	0.028966	0.184934	0.0359395	0.0377437	0.141673
ULK2	-0.0228022	0.370105	0.672788	-0.0762828	0.0958106	0.249021	-0.0228534	0.378971	0.659478	0.0223406	0.258406	0.481469
TNPO1	-0.033682	0.274221	0.586642	0.196685	0.00137422	0.0172025	-0.0118318	0.633605	0.825913	0.00546685	0.75043	0.87328
PLOD1	-0.0122877	0.567447	0.808678	0.175283	0.0287898	0.117438	0.00101187	0.965537	0.98654	0.0445182	0.0237517	0.103199
P2RX5	-0.0773582	0.0251134	0.203295	-0.1202	0.114248	0.278135
ITGAE	0.00770557	0.771121	0.913476	-0.0816673	0.0694637	0.203998	-0.0123197	0.566359	0.791213	-0.0241871	0.144775	0.336264
DIS3	0.0355646	0.315191	0.627165	0.0721312	0.023836	0.104219	0.0742379	0.00242617	0.0536227	0.0571526	0.00638841	0.0419669
PIBF1	0.0168201	0.627101	0.842769	-0.0326493	0.527143	0.706076	0.0411643	0.175622	0.453976	0.000608044	0.979491	0.988106
TDRD3	0.0350854	0.0999433	0.377597	-0.0958193	0.16794	0.353995	0.0127144	0.430297	0.69938	0.0166991	0.252523	0.474723
NUFIP1	0.00226865	0.923529	0.976597	0.0631501	0.463712	0.655327	0.0530666	0.0231185	0.166456	0.0201477	0.330861	0.557464
PDS5B	-0.0234082	0.356581	0.662532	-0.0994838	0.0107314	0.0626938	-0.0684302	0.0513845	0.244853	-0.057962	0.0213612	0.0960827
OXCT1	0.0119743	0.586572	0.820962	-0.167997	0.0136164	0.0728879	-0.0606327	0.119675	0.377005	-0.0013383	0.955404	0.977104
RRAGB	0.0373569	0.361154	0.666973	-0.0704538	0.0969725	0.250953	0.0283712	0.355617	0.63947	0.000814902	0.975642	0.987282
EPYC	0.0316151	0.0491818	0.275101	-0.0118149	0.836187	0.911928	0.0324503	0.114359	0.369273	0.00956491	0.509824	0.710834
CYLD	0.0225072	0.30076	0.613733	-0.120103	0.00771442	0.0503569	0.00573079	0.791788	0.907827	-0.0148143	0.30779	0.536301
SLC27A5	-0.00770587	0.708007	0.885921	-0.0714482	0.0424861	0.150079	-0.0230639	0.262418	0.551435	-0.0347756	0.0334876	0.130361
ZNF324	-0.0232277	0.300649	0.613564	0.0780455	0.271884	0.475429	0.0191574	0.426557	0.696687	0.00175158	0.928698	0.965974
ZNF671	0.00765622	0.734138	0.897176	-0.0612665	0.169753	0.356282	0.00292292	0.895296	0.956584	-0.0382631	0.0203125	0.0931936
ZNF416	0.0255819	0.234794	0.549447	-0.0129436	0.772185	0.873644
ZNF586	-0.0213629	0.399474	0.697731	0.120156	0.00655586	0.0456288	0.0213948	0.304681	0.595188	0.0265791	0.0844527	0.238515
ZNF446	0.00689578	0.685244	0.874801	-0.0690628	0.0384636	0.140829	-0.010042	0.637649	0.826991	-0.012708	0.35357	0.580594
ZNF8	0.0256939	0.242041	0.556429	-0.104177	0.0265979	0.111881	0.0337018	0.0818952	0.314788	0.0014581	0.918754	0.961295
RPS5	-0.0205774	0.261375	0.575428	-0.0382366	0.536999	0.714262	-0.000783025	0.971539	0.98847	0.00215217	0.89388	0.947566
FAT1	-0.0654054	0.168978	0.477853	0.0972491	0.243943	0.444991	0.111842	0.0187768	0.150616	0.0600073	0.124815	0.304995
YTHDC1	-0.0143011	0.429722	0.720408	0.0130143	0.658702	0.802491	0.0410462	0.0846367	0.320182	0.0636438	0.000237213	0.00406843
CHMP2B	0.00451448	0.896917	0.968048	-0.15466	0.0205207	0.0942833	0.00600757	0.867111	0.943576	-0.0128164	0.618766	0.791768
SMAP2	-0.0278853	0.193231	0.507178	-0.0538561	0.0791049	0.220474
PPIE	0.00309393	0.899687	0.969013	-0.147469	0.00233044	0.0239588	0.00716264	0.774944	0.899595	-0.00539087	0.791728	0.896568
ZMPSTE24	-0.00571767	0.737871	0.898807	0.0936296	0.00637077	0.0446478	-0.0436414	0.0783668	0.306943	-0.0513045	0.00318158	0.0258344
STARD7	-0.0220537	0.222364	0.53865	0.014776	0.536656	0.714125	-0.00797718	0.655305	0.838133	-0.0167592	0.217432	0.433103
NOA1	0.00598125	0.770722	0.913427	-0.00623013	0.852314	0.921135
REST	0.0338331	0.229013	0.544241	0.0839386	0.152916	0.333894	0.138881	4.5e-05	0.00783354	0.111346	1.86e-05	0.000681003
HAL	0.0380014	0.118829	0.407549	0.146009	0.0104521	0.0616162	0.0190303	0.399829	0.677903	0.0343448	0.0211265	0.0955127
SSH1	0.0192529	0.550701	0.799529	0.148044	0.0179696	0.0870811	0.0675846	0.0194586	0.153479	0.0567654	0.00683013	0.0438226
GSTP1	0.00676711	0.782867	0.91969	0.0977491	0.038413	0.140824	0.0235936	0.360257	0.643415	0.0158746	0.445722	0.660054
KIAA1467	-0.00827451	0.719539	0.891344	-0.107623	0.102372	0.25945	-0.0177744	0.607836	0.812263	-0.00894794	0.693839	0.837541
SLCO1A2	-0.117745	0.0545727	0.287779	-0.0989652	0.265315	0.468244	0.00133731	0.983291	0.9931	0.0106733	0.831933	0.916997
WBP11	-0.00622422	0.735529	0.897882	-0.147163	0.000355324	0.00729676	0.0151367	0.568226	0.792032	0.00592171	0.747119	0.871079
EIF3I	-0.00477234	0.783721	0.919761	0.0184563	0.55652	0.730678	-0.0282344	0.150675	0.423151	-0.00863802	0.570039	0.757572
NKAIN1	0.0291104	0.360031	0.66573	-0.100919	0.0571452	0.180681	-0.010977	0.727265	0.877325	-0.0319397	0.179014	0.38517
COL16A1	-0.0727341	0.021382	0.190155	-0.147095	0.0108133	0.0628748	-0.0197113	0.561117	0.787835	-0.0144964	0.575989	0.762752
TXL	-0.0676972	0.00500523	0.104906	0.159822	0.00209134	0.0223379	0.0206253	0.349405	0.634397	0.0196045	0.262065	0.485003
APOB				0.0455243	0.456092	0.648777	0.0203978	0.344765	0.629653	9.42e-05	0.99544	0.99705
NCOA1	-0.0236521	0.127912	0.421469	-0.00950634	0.839131	0.91381	0.00880776	0.631993	0.825585	0.0217982	0.16103	0.360672
AGBL5	0.00940915	0.646348	0.851189	-0.0428182	0.467154	0.657748	0.00815052	0.622463	0.820347	-0.0157884	0.28892	0.516487
KIF3C	-0.0322622	0.12497	0.416554	-0.132929	0.0211865	0.0965203	-0.0481375	0.0683183	0.284706	-0.0199389	0.321304	0.548603
RAB10	-0.00113397	0.944903	0.983527	0.0854811	0.0114583	0.065288
GCKR	0.0205573	0.375734	0.677142	0.158008	0.00831778	0.0528874	-0.0153769	0.513562	0.758618	0.0120265	0.469615	0.680147
HADHA	0.0327146	0.248761	0.562399	0.052292	0.364015	0.567321	0.0687373	0.0100028	0.110837	0.0630271	0.00457012	0.0332346
MAPRE3	-0.0416515	0.197491	0.511415	-0.11066	0.0180446	0.0873461	-0.0383705	0.277887	0.56784	-0.0677278	0.01061	0.0596385
CAD	0.0107829	0.636911	0.846633	-0.0820092	0.42149	0.619433	-0.0187697	0.337932	0.622848	0.000938161	0.953762	0.976659
CD82	-0.0374792	0.144969	0.44535	0.175554	0.099525	0.255165	0.0546647	0.158053	0.433848	0.0230896	0.401267	0.621423
BCORL1	-0.0407853	0.0594999	0.301055	-0.102025	0.252762	0.454618	0.0266701	0.231463	0.519364	0.012433	0.415147	0.634197
ATRX	0.0153962	0.33222	0.641625	-0.137539	0.00992685	0.0597143	-0.00758959	0.703207	0.864566	-0.00920703	0.578067	0.764031
TAF9	-0.0084596	0.735129	0.897619	-0.105833	0.160199	0.34413	-0.0301856	0.27768	0.567706	-0.0139923	0.472756	0.682668
FCN1	0.0460112	0.044035	0.260659	0.062144	0.474829	0.664794	-0.0026909	0.909375	0.961984	0.0401952	0.0152145	0.0768601
MYNN	0.00508916	0.812468	0.930888	0.0323035	0.603094	0.764813	0.0256038	0.290305	0.579869	-0.00286237	0.862808	0.931488
MECOM	-0.150652	0.000769071	0.0506048	0.251691	0.00745897	0.0492055	-0.185392	9.93e-05	0.0112454	-0.115019	0.000636446	0.00821394
SCAMP1	0.00262111	0.87916	0.960043	-0.0746257	0.00566427	0.0413963	-0.0414684	0.128211	0.390854	-0.0512352	0.00332366	0.0267079
PREP	-0.0471988	0.0496922	0.276125	-0.26938	0.000894186	0.0131216	-0.0430896	0.165934	0.443483	-0.019558	0.373715	0.600145
HACE1	-0.0227194	0.367457	0.670779	-0.170253	0.0182106	0.0879392
SEH1L	-0.0231707	0.336706	0.646205	-0.147198	0.00888676	0.0552522	-0.106604	0.00564224	0.0826438	-0.047697	0.0545118	0.181408
WDFY1	0.0141046	0.551429	0.799806	0.0865295	0.0732572	0.210597
OVGP1	0.0326144	0.233821	0.548573	-0.126839	0.0404385	0.14532	0.0675178	0.0479248	0.236415	0.027799	0.175424	0.380968
SLC25A24	-0.0109068	0.754645	0.906355	-0.0155915	0.62368	0.779575	0.0630655	0.0281393	0.182728	0.0438602	0.0682955	0.208709
MAP3K4	-0.096162	0.000247844	0.0344628	0.0478841	0.218887	0.415974	-0.0184112	0.355735	0.639536	-0.0178743	0.209033	0.423852
PILRA	0.0228409	0.537535	0.791713	0.185157	0.00317075	0.0285527	0.0255348	0.371769	0.653527	0.0196714	0.348667	0.575922
IGSF9	0.0212203	0.403644	0.699884	0.0213786	0.757492	0.866026
ABCB1	-0.0963059	0.0178962	0.177752	-0.0761104	0.286119	0.489479	-0.0652888	0.161782	0.439582	-0.192594	3.9e-05	0.00115449
ZNF213	0.0141747	0.379662	0.68037	-0.0918111	0.0292958	0.118665
AKR1B1	-0.0417059	0.0232658	0.196622	-0.097137	0.0247316	0.106939	-0.057068	0.0373584	0.209319	-0.0618859	0.000520385	0.00712036
CPNE3	-0.0118966	0.775015	0.915507	0.313423	4.13e-05	0.00203802	0.162048	0.000100721	0.0112454	0.130606	5.12e-05	0.00139825
RRN3	0.0142827	0.573097	0.812825	-0.020146	0.798563	0.890214	0.0719228	0.0277626	0.182242	0.114152	1.43e-05	0.000555421
CTTN	-0.028644	0.0886461	0.357999	-0.0609623	0.220413	0.417893	-8.61e-05	0.99593	0.997856	-0.0164983	0.234317	0.453288
WNT11	-0.0276883	0.245077	0.559146	0.141273	0.0607975	0.187753	0.0346469	0.132889	0.398797	0.0177625	0.317788	0.545194
MTIF2	0.0583409	0.0249882	0.202812	-0.000496787	0.986527	0.992538	-0.0205493	0.490419	0.743542	-0.00495021	0.810656	0.905253
DDHD2	0.0196399	0.402892	0.699242	-0.179001	3.53e-06	0.000509475	-0.0507156	0.0469973	0.234173	-0.067522	0.000308323	0.00488231
TTC39A	-0.00190893	0.955887	0.986469	-0.02712	0.74896	0.860528	-0.0279923	0.338809	0.623467	-0.0476638	0.0211082	0.0954649
EPS15	0.0213981	0.416852	0.71044	-0.144967	0.000601283	0.0102637	-0.0366009	0.148553	0.420164	-0.0141566	0.484187	0.690557
ORC1	-0.000525452	0.97743	0.993351	0.195526	0.0147856	0.07649	-0.0452962	0.0792391	0.30925	-0.000386803	0.981579	0.989285
MGST2	-0.0173693	0.518296	0.779019	0.194064	5.46e-05	0.00244605	-0.0358486	0.244798	0.532616	-0.0453281	0.0238276	0.103456
CHERP	0.0108399	0.579266	0.816405	-0.00696309	0.891825	0.944285	0.0327906	0.106063	0.356973	0.0156715	0.37987	0.604908
ATG16L1	-0.0500954	0.10982	0.393081	-0.135712	0.00037269	0.0075386	-0.0510639	0.0758273	0.301482	-0.0626797	0.0033442	0.0267688
USP40	0.00516828	0.861422	0.952027	-0.106873	0.0143311	0.0749291
POMGNT1	-0.0367785	0.114725	0.400695	-0.0117703	0.771572	0.873483	-0.011103	0.6267	0.822811	-0.0260924	0.126935	0.308367
RAD54L	0.0396005	0.151296	0.45469	-0.0436648	0.462116	0.654502	0.00963503	0.705243	0.865508	0.0379481	0.0429541	0.154577
MAST2	-0.0318933	0.0907522	0.362112	-0.1631	0.034944	0.132272	-0.0306728	0.0811634	0.313312	-0.0282265	0.0305674	0.12226
DJA1	0.000226063	0.994203	0.99857	0.171207	0.00391538	0.0328283	-0.0663039	0.0872824	0.324803	-0.0244593	0.345707	0.57355
CHMP5	0.0101066	0.708924	0.886724	-0.0922869	0.204614	0.399093	-0.0473488	0.156668	0.431195	0.00566217	0.785958	0.893712
NFX1	0.0134069	0.524792	0.783321	-0.112819	0.00577346	0.0420081	0.0440121	0.0267741	0.179709	0.0235915	0.110844	0.282657
AQP6	0.0290346	0.205027	0.519907	-0.194456	0.000619418	0.0104302	-0.0288997	0.249854	0.537536	-0.00237226	0.890882	0.946983
DIMT1	0.0274728	0.179145	0.48957	0.0289112	0.462367	0.654502	0.0221823	0.395604	0.673771	0.00816235	0.634594	0.802019
IPO11	-0.0422594	0.0523064	0.282145	0.00268784	0.941682	0.971334
EIF2AK1	0.015647	0.408356	0.704161	-0.161183	3.74e-05	0.00193138	0.0123771	0.57781	0.79681	-0.0149616	0.299201	0.527704
NME8	0.0297426	0.149205	0.451351	-0.00217519	0.957157	0.97867	-0.0107907	0.586872	0.801594	-0.000269052	0.986334	0.991699
EPDR1	0.0517584	0.091279	0.363316	-0.061644	0.26271	0.465423
SNX10	-0.0345751	0.167631	0.476381	-0.15778	0.0228914	0.101571	-0.131911	0.0108565	0.116238	-0.0865471	0.0112193	0.0618833
SEPHS1	-0.0560577	0.00351972	0.0912853	0.0064105	0.845284	0.917217	-0.0160683	0.473598	0.73354	-0.0564554	0.000466614	0.00659599
MRPL28	-0.0906495	6.48e-05	0.0209297	-0.202903	0.0095387	0.0580938	-0.10683	7.7e-06	0.00454014	-0.0707692	0.000125899	0.00262019
HBQ1	-0.0962675	0.0053304	0.106502	-0.192894	0.0279928	0.115556	-0.088	0.0115959	0.119304	-0.100649	0.000217971	0.00383946
ITPKC	-0.0464697	0.185148	0.497571	-0.075308	0.161462	0.345775	0.0163361	0.597418	0.807009	0.051966	0.0522445	0.176471
CEACAM6	-0.0288351	0.177178	0.487866	0.284708	0.00714139	0.047951	-0.00293408	0.914384	0.964326	-0.00437625	0.7954	0.898445
FAT2	0.0524182	0.0566264	0.292738	-0.108003	0.212078	0.407963	0.0398138	0.168997	0.447287	-0.00138146	0.940398	0.971621
RBM22	-0.0563303	0.00668682	0.117261	0.0292689	0.223915	0.422567	-0.0157775	0.53884	0.775051	0.00136253	0.941741	0.971961
TMED2	-0.000858194	0.966797	0.990458	0.0609786	0.190103	0.38233	-0.0193869	0.573696	0.794801	0.00771212	0.695	0.838177
ERO1LB	0.00251378	0.945947	0.983693	0.0343883	0.348291	0.553096	-0.00646278	0.833849	0.927273	-0.00496588	0.847022	0.92452
HSD17B2	-0.00177601	0.936477	0.981068	0.117065	0.0894586	0.238527	0.0280663	0.193176	0.473735	0.0274887	0.0792004	0.228557
PPEF1	-0.0972882	0.0134308	0.155982	-0.347915	0.00145944	0.017905	-0.177578	0.00179837	0.0465904	-0.180004	3.31e-06	0.000189145
LAT2	0.0347387	0.162213	0.469108	0.471379	2.28e-05	0.00150826	-0.00152621	0.941487	0.975605	0.0406745	0.0355659	0.135762
HUWE1				-0.00199773	0.959978	0.979963	-0.00486293	0.763832	0.893972	-0.00376752	0.752847	0.874461
ZW10	0.0171738	0.421417	0.714163	0.00898788	0.773585	0.874356	-0.0040137	0.851341	0.935712	0.00373853	0.81248	0.906122
ALG9	-0.0348684	0.161413	0.467813	0.0817822	0.0296279	0.119442	0.0136742	0.548012	0.779716	0.00250542	0.877281	0.940308
MYBPC2	0.0451833	0.293587	0.606507	-0.0327646	0.807702	0.895896	-0.0038401	0.899267	0.957851	0.00830827	0.699255	0.841156
NOX4	0.0220369	0.283872	0.596774	0.0694118	0.387986	0.589521	-0.0571835	0.0899863	0.330003	-0.064259	0.00389565	0.029686
MTMR2	0.0150618	0.601288	0.829225	-0.112479	0.00587004	0.0424247	-0.0157657	0.580264	0.798096	-0.020113	0.336283	0.563339
PPP1R15A	-0.0112061	0.723771	0.893141	0.214754	0.0107744	0.0627838	0.0209205	0.678652	0.851031	0.0153005	0.605774	0.782819
HSD17B14	-0.0406174	0.10701	0.388501	0.0503536	0.479561	0.668815	0.0348146	0.172639	0.451076	-0.0129541	0.520383	0.719988
TRIP6	-0.0851015	0.023845	0.198512	0.274929	0.000299969	0.00658629	0.0236023	0.418453	0.691834	0.0601781	0.0144519	0.0742872
ACHE	0.0192922	0.563723	0.806779	-0.139973	0.00246504	0.0247606	-0.0216408	0.421775	0.693199	-0.0396234	0.0822977	0.234167
SRRT	-0.0718619	0.00136786	0.061784	0.0170193	0.712505	0.838223	0.0284348	0.207897	0.49209	-0.00797427	0.676838	0.827945
BAX	-0.0671501	0.0370084	0.240125	0.0940334	0.0796969	0.2214	-0.0187272	0.439434	0.705755	-0.027163	0.182095	0.389086
NLK	0.00675013	0.796953	0.925935	-0.183012	0.000437551	0.00830065	-0.0539393	0.103084	0.352252	-0.0281859	0.220866	0.437387
ADAMTS2	0.0699495	0.00993157	0.137353	-0.0502974	0.555931	0.730201	0.0517151	0.0637657	0.276254	0.0209635	0.314698	0.542517
PGS1	-0.00233601	0.917263	0.975001	0.0757076	0.0460151	0.157824	0.0184469	0.402877	0.680224	0.0048439	0.740675	0.867226
PSMC5	-0.0013334	0.933174	0.979722	-0.0308507	0.199981	0.394405	-0.0254341	0.284112	0.573646	-0.016057	0.285756	0.513051
UIMC1	-0.0598426	0.0105071	0.141085	0.122062	0.00603138	0.0431857	-0.0229649	0.221504	0.506569	-0.00435144	0.749282	0.872428
CETP	0.0036139	0.91792	0.975148	-0.200243	0.0351282	0.132752	-0.0193065	0.465796	0.726548	-0.012534	0.51947	0.719289
MMP2	-0.00378298	0.884342	0.962204	0.0970296	0.0317126	0.124799	-0.0598789	0.0275929	0.182242	-0.0387161	0.0357838	0.136426
LPCAT2	0.00667017	0.917066	0.975001	0.138638	0.23346	0.43329
GO1	0.0168324	0.375324	0.67678	-0.0953378	0.112502	0.275043	-0.00107251	0.95869	0.983886	0.010699	0.468575	0.679434
OGFOD1	-0.0118637	0.54384	0.795891	-0.0755648	0.0885916	0.23685	0.027049	0.371777	0.653527	-0.00752355	0.671726	0.825443
SH3BP2	-0.00213188	0.935727	0.980703	-0.010606	0.850029	0.919832	0.000550299	0.983736	0.9931	0.0225164	0.208437	0.423128
NOP14	-0.0485683	0.0157772	0.168122	-0.0372282	0.347375	0.552075	-0.0149877	0.456062	0.718976	-0.0188553	0.231912	0.450755
ADD1	0.0012779	0.95426	0.986056	-0.0559618	0.0433276	0.151972	-0.00215096	0.923983	0.968227	0.0195633	0.173271	0.377948
TXNDC16	0.0314885	0.255152	0.568482	0.0152518	0.795934	0.888899
C14orf166	-0.034331	0.0585232	0.298114	0.0168932	0.675613	0.813292	-0.00740892	0.814521	0.919354	-0.0222888	0.244666	0.465183
NID2	-0.0183499	0.603807	0.83024	0.0901372	0.296345	0.500755	0.0131959	0.645438	0.83249	-0.0374673	0.10299	0.270195
GMCL1	0.0252986	0.356812	0.662743	-0.0427925	0.349094	0.55383	0.00493903	0.888369	0.954374	-0.0184958	0.475715	0.684631
SF3B2	-0.0434507	0.0114136	0.145646	-0.0257075	0.655911	0.800811	0.00627405	0.705019	0.865508	0.00547194	0.689209	0.834438
KLHL42	0.00856352	0.631633	0.843898	-0.154867	2.68e-05	0.0016367
GS	-0.0113967	0.290502	0.60281	0.0405147	0.0233021	0.102829	0.0030502	0.815379	0.919796	-0.0174044	0.0754462	0.222387
DNM1L	-0.0401199	0.0182553	0.178763	-0.254143	1.61e-05	0.00122799	-0.115044	0.000197117	0.0149059	-0.0742748	0.000487561	0.00680662
PTHLH	0.0037026	0.938574	0.981415	-0.0222695	0.803523	0.89365	0.00542921	0.84726	0.933616	-0.0414354	0.0316006	0.125019
PHACTR3	-0.0114907	0.49044	0.761821	0.0505224	0.207155	0.40223
ERGIC2	0.00240829	0.929528	0.978489	-0.0260953	0.497021	0.682576	-0.0618779	0.0408476	0.218046	-0.0185547	0.354394	0.581408
TFAP2C	-0.000680502	0.980375	0.994192	0.186905	0.121517	0.288707	0.0646284	0.0220863	0.162425	0.0260685	0.191047	0.400903
AURKA	-0.00191306	0.942717	0.983017	0.00044368	0.994201	0.996541	-0.0621915	0.0447719	0.229268	-0.0541342	0.00860204	0.051389
PIR	-0.162184	0.00470177	0.10258	0.203303	0.0392745	0.142902	0.0780287	0.0917312	0.33334	0.15839	0.000249286	0.00420464
AAMDC	-0.0159954	0.570792	0.811287	0.138039	0.252267	0.454182	0.0445033	0.115011	0.370509	0.0308668	0.13319	0.317783
RFX2	-0.00464841	0.842095	0.943757	0.280601	0.0962842	0.249749	0.0219876	0.469317	0.730016	0.0296603	0.143176	0.333762
SLC6A14	0.0468215	0.00430287	0.0996859	0.134252	0.0479075	0.161917	0.0332164	0.0906885	0.331681	-0.000821136	0.949141	0.974735
METTL2A	0.0214287	0.56675	0.80859	0.140624	0.0578621	0.181986	0.00602886	0.798449	0.911661	-0.017801	0.425374	0.643466
SULT2B1	0.00360364	0.899011	0.968805	-0.104443	0.0486822	0.163337	-0.00197854	0.938531	0.974883	-0.0170259	0.382977	0.60735
ALG6	0.00673519	0.807698	0.929496	-0.0333623	0.566585	0.737966	0.0138749	0.651934	0.836164	0.00769181	0.703179	0.843175
CNOT3	0.0199369	0.594843	0.825746	-0.102125	0.00146698	0.017937	0.0662086	0.025761	0.176497	-0.028068	0.189438	0.399084
GP6	0.0224087	0.292761	0.605622	-0.0591251	0.193511	0.386545	0.037183	0.106336	0.357447	0.0312724	0.0633205	0.199465
PTPN4	0.131797	0.0107467	0.142733	-0.120118	0.0972422	0.251329	-0.0795808	0.0317946	0.19414	-0.056065	0.0677814	0.207603
DDX18	-0.0231494	0.250461	0.563919	0.09262	0.0340317	0.130066	-0.00804847	0.763301	0.893972	0.015763	0.421642	0.639672
KHSRP	0.00491859	0.812388	0.930888	-0.000625392	0.986682	0.992548	0.012945	0.513776	0.758722	-0.0116053	0.380698	0.605626
G11	-0.0509619	0.00437281	0.0999777	0.0567447	0.422732	0.620186	-0.0231932	0.249405	0.537462	-0.0237014	0.197618	0.409481
ASAP3	0.0472253	0.0766151	0.334444	0.240439	0.000770266	0.0120498	0.0592584	0.0240258	0.170313	0.0817198	0.000162114	0.00312202
EDEM2	-0.0179178	0.376836	0.678047	-0.0807839	0.16671	0.352424	0.000674967	0.972872	0.989273	0.000801518	0.96264	0.980752
DNMT3B	0.072357	0.00264125	0.0804905	-0.0584592	0.354051	0.55819	0.0545741	0.0141187	0.131258	0.0116824	0.435116	0.651124
REM1	0.0190047	0.467171	0.746735	-0.0439526	0.608162	0.76843	0.0214181	0.432854	0.70125	-0.0155592	0.435158	0.651124
TPX2	0.0741596	0.015555	0.166952	-0.0148525	0.775279	0.875475	0.00870413	0.806979	0.915576	0.0146036	0.477203	0.686
FER1L4	0.065836	0.00986167	0.136805	0.0825616	0.183253	0.373476	0.0265101	0.312327	0.603069	0.0165308	0.379905	0.604908
PDRG1	-0.0271234	0.204503	0.519285	0.00287193	0.955739	0.978314
EPB41L1	-0.00692776	0.771078	0.913476	-0.166877	0.00162007	0.0190662	-0.0179963	0.413644	0.687205	-0.0254683	0.144626	0.336004
DOCK9	-0.0117141	0.575194	0.814198	-0.012514	0.812565	0.899249	-0.00898936	0.76677	0.89565	0.0435834	0.0602736	0.19361
ANKRD10	-0.0478751	0.0435757	0.259914	0.0885729	0.117122	0.283	0.0113828	0.627069	0.823051	0.0371598	0.0683756	0.208803
TGDS	-0.0422609	0.0645405	0.313871	0.231181	0.00610688	0.043571	0.0388581	0.154142	0.427474	0.0150582	0.478814	0.686599
DOCK3	-0.0340406	0.167854	0.476691	-0.186239	0.000301546	0.00660299	-0.0152368	0.481049	0.738333	-0.0362846	0.0342201	0.132338
C3orf18	-0.0560076	0.00200244	0.0716444	-0.099306	0.0720061	0.208743	-0.00768462	0.705378	0.865508	-0.0104259	0.462145	0.673342
TMEM40	0.00428767	0.862685	0.952624	0.225754	0.0185608	0.088993	0.03533	0.112514	0.365699	0.0145976	0.377389	0.602855
KIF9	-0.0245593	0.41511	0.709369	-0.127442	0.0901491	0.239578
ARHGAP28	-0.0179164	0.516342	0.778319	-0.0748055	0.543404	0.719411	0.0120392	0.677826	0.850366	-0.0019347	0.920976	0.9624
CRLS1	0.0347697	0.25475	0.568255	0.0345924	0.353955	0.55819
DEFB127	-0.00126743	0.948377	0.984108	-0.00439322	0.934076	0.967312
PPP1R13B	-0.0285142	0.188353	0.500991	0.00337227	0.959233	0.979511	0.0120092	0.57629	0.795867	-0.00612207	0.694237	0.837888
ATRN	-0.0176772	0.473208	0.750476	-0.067064	0.0706642	0.205997	-0.0405213	0.119744	0.377028	-0.040581	0.0190999	0.0893182
SMOX	-0.019659	0.578511	0.815734	0.175267	0.0102249	0.0608307	0.114673	0.00510876	0.0779668	0.110495	0.000243885	0.00413136
SIGLEC1	0.0230492	0.292657	0.60556	0.270278	0.0137564	0.0732979	-0.00774768	0.698163	0.861251	-0.00477716	0.735202	0.863347
FKBP1A	0.00493713	0.827154	0.937973	0.0595312	0.145508	0.323791	-0.0694714	0.00461708	0.074178	-0.0241508	0.204043	0.417631
NSFL1C	0.0123641	0.455141	0.738917	-0.0751431	0.111401	0.273326	-0.0134552	0.417635	0.690867	-0.0200277	0.133335	0.317828
SLC4A11	-0.0051034	0.832646	0.940121	0.0264888	0.743386	0.856837
C20orf194	-0.0307647	0.192708	0.506392	0.0442729	0.198935	0.392965
ZNF343	-0.0268761	0.30463	0.616942	0.00880675	0.898885	0.948719
CPXM1	0.0143893	0.568122	0.809151	0.0583213	0.361819	0.565121
MAVS	-0.0295707	0.164746	0.47277	0.0715599	0.195753	0.389197
LZTS3	0.027624	0.240605	0.555045	-0.0741444	0.12605	0.296042	0.0138597	0.563607	0.789213	-0.0296603	0.0985783	0.262911
F11	-0.000352673	0.989614	0.996675	0.123681	0.121705	0.289027	0.0732833	0.0136045	0.128877	0.0459765	0.0190714	0.0892185
XRN2	-0.0244372	0.239202	0.553391	-0.135639	0.796363	0.889096
PLK1S1	0.0179388	0.370415	0.672833	-0.0473481	0.277379	0.481346	0.0320449	0.189726	0.470305	0.00937549	0.647712	0.810164
DYNLL1	-0.0042498	0.803258	0.927964	-0.0537406	0.168453	0.35466	-0.0324116	0.229939	0.517635	0.0123959	0.450883	0.663311
TESC	-0.051898	0.126023	0.41857	-0.257246	0.00138196	0.0172553	-0.12417	4.75e-05	0.00783354	-0.150982	2.08e-09	1.61e-06
SNX5	-0.0219221	0.343939	0.65168	0.128727	0.014271	0.0747117	0.0243725	0.179038	0.458791	0.0195228	0.176813	0.383023
SIRPG	0.0255666	0.334022	0.643511	0.0584119	0.0400193	0.144358	-0.0407854	0.153486	0.426914	0.0267128	0.185379	0.393292
MAPKAPK5	-0.040849	0.273363	0.586024	-0.10323	0.0539791	0.17428	-0.0379632	0.106432	0.357673	-0.076652	0.000126221	0.00262246
P2RX7	0.0207831	0.679928	0.872215	0.0958397	0.342543	0.548055	-0.0101596	0.877919	0.949079	-0.00359268	0.943391	0.972699
ESF1	0.0562772	0.16016	0.466032	-0.0788194	0.176845	0.365697	0.0136697	0.602879	0.810891	0.0279327	0.157727	0.355892
RBBP9	-0.0393406	0.121691	0.411379	0.0460123	0.279152	0.483055	0.00521988	0.828752	0.925263	-0.0294777	0.0937392	0.254955
APC5	-0.00853214	0.623281	0.840658	-0.135613	0.0187934	0.0896303	-0.0776372	0.0108167	0.115912	-0.03672	0.0724059	0.216589
SLC23A2	0.00363899	0.870153	0.95579	0.0383668	0.346073	0.550925	-0.0216617	0.29094	0.580895	-0.0237149	0.119916	0.29645
SLC8B1	0.00835143	0.740153	0.900125	0.125238	0.0241193	0.105004	0.0536741	0.050644	0.243142	0.0449595	0.00871115	0.0518856
DZANK1	-0.0584453	0.0260316	0.206391	-0.0815435	0.0641489	0.194603	-0.00320897	0.893863	0.955962	0.000150961	0.993536	0.995868
KDM2B	-0.0269524	0.16189	0.468414	-0.0464598	0.168371	0.354533
C20orf26	-0.0209137	0.321208	0.631413	-0.038512	0.475194	0.664959
LHX5	-0.043346	0.0410334	0.25358	-0.0741479	0.112177	0.274622	0.00466099	0.848511	0.934037	0.0108688	0.540321	0.734658
TASP1	-0.0103752	0.77559	0.915804	-0.185159	0.0349102	0.132207	-0.0343438	0.302528	0.593469	-0.0866062	0.00198863	0.0184118
OAS1	0.0657588	0.0614485	0.306144	0.370881	0.0345302	0.131212	0.0272859	0.422975	0.693601	-0.0135178	0.606773	0.783215
GCN1L1	-0.00932086	0.653789	0.856178	0.0694893	0.0303454	0.121397	-0.00273104	0.892155	0.955291	0.00504823	0.712408	0.84865
SIRT4	0.0140508	0.589753	0.822682	-0.0120524	0.841587	0.915114	0.0564838	0.0221656	0.162526	0.00355086	0.862889	0.931488
RPH3A	-0.0761167	0.0090811	0.132393	-0.242375	0.000110222	0.00356145	-0.135703	4.65e-05	0.00783354	-0.115385	9.51e-06	0.000401884
KIF16B	-0.0354203	0.146685	0.447519	-0.0242123	0.727313	0.847755	0.0304678	0.194169	0.475507	0.0108763	0.500628	0.703659
TRMT6	-0.037476	0.190122	0.502998	-0.103399	0.0831337	0.227357
CHGB	-0.0247677	0.519563	0.779742	-0.364277	0.000852979	0.0127568	-0.100098	0.0130729	0.126606	-0.0532156	0.0878084	0.244106
PEBP1	0.015695	0.270858	0.583975	-0.0420009	0.161512	0.345775	-0.0155711	0.330279	0.617844	-0.0175103	0.173157	0.377865
TBX5	0.0215046	0.379787	0.680433	0.109278	0.0214903	0.097426	0.0418753	0.0704948	0.289284	0.0132753	0.485277	0.691215
ERP29	-0.0169564	0.464497	0.745437	0.00967053	0.702322	0.831868	-0.0313843	0.165895	0.443483	-0.0141444	0.392154	0.61469
NOS1	-0.109937	0.000179824	0.0305686	-0.0681851	0.172137	0.359932	-0.0248853	0.309987	0.600613	-0.092697	9.46e-06	0.000401078
FUS	-0.0079778	0.72962	0.895711	-0.202795	0.000471135	0.00872023	0.0184789	0.481665	0.73843	-0.0109403	0.523888	0.722488
IGBP1	0.0159206	0.340704	0.649524	-0.0340172	0.419177	0.617837	-0.0021008	0.939807	0.974883	-0.013162	0.478873	0.686599
FXYD5	0.0122632	0.682718	0.874067	0.225864	0.00549407	0.0406133	-0.0376604	0.197663	0.479592	-0.00724666	0.743693	0.868706
ZNF302	0.0344105	0.223756	0.539597	-0.060164	0.384974	0.587061	-0.000853745	0.978538	0.991494	0.0276521	0.217478	0.433103
GRAMD1A	-0.0554514	0.00885848	0.130507	0.0996634	0.0659575	0.197543
FXYD3	0.0915092	0.00643337	0.115637	0.00310828	0.977376	0.987786	0.038773	0.170358	0.448886	0.0660515	0.00336483	0.0268644
HEPH	-0.0299803	0.695637	0.87895	0.099535	0.291224	0.495257	0.283094	0.000119821	0.0117591	0.261454	1.96e-05	0.000709014
CDIP1	-0.0249236	0.225671	0.541592	0.179559	0.00782933	0.0509221	-0.00833504	0.727209	0.877325	0.00160078	0.928587	0.965974
GAB	-0.0394948	0.0779349	0.338012	-0.0133811	0.830789	0.909658	-0.0333344	0.155693	0.429946	-0.0118725	0.434947	0.651124
RBM41	0.0341152	0.303443	0.615874	-0.133086	0.017029	0.0841415	0.00205904	0.932376	0.972084	0.018535	0.36149	0.587787
BIRC5	0.0509884	0.0291196	0.216028	0.240033	0.0187902	0.0896303	0.00878907	0.727906	0.877842	0.0339807	0.0552799	0.183324
LAG3	0.0460447	0.0805805	0.343855	-0.138091	0.0238956	0.104395	0.0434501	0.118645	0.375074	0.0359124	0.0643581	0.201326
MLF2	-0.00688658	0.723532	0.893089	-0.0907507	0.00325468	0.0290658	-0.0810595	0.00350328	0.0651052	-0.0739585	4.68e-05	0.00131021
OTUB2	-0.0123911	0.628477	0.843227	-0.0497326	0.48615	0.674574	-0.00068455	0.979816	0.99208	-0.0330961	0.0635891	0.199767
DDX24	0.0135757	0.395786	0.694484	-0.167465	0.0019858	0.0217712	-0.019852	0.443649	0.709437	-0.0133026	0.399345	0.619615
ZBTB25	0.041035	0.10573	0.386473	-0.00557095	0.873458	0.934314	0.0423496	0.0754531	0.301058	0.063563	0.00023216	0.00400395
NECAP1	-0.0232478	0.334884	0.644328	-0.134222	0.012807	0.0702276	-0.0820009	0.0424334	0.223679	-0.0506138	0.057479	0.187893
ANKRD24	0.0156414	0.483132	0.757231	-0.144378	0.0794736	0.221274
DHX32	-0.00148549	0.943349	0.983082	-0.00181357	0.965228	0.982161	0.0621027	0.00281473	0.0574883	0.00406407	0.796736	0.898475
RCOR1	-0.0372981	0.230475	0.545077	0.0361368	0.698016	0.829621	0.074331	0.0087869	0.104472	0.0200066	0.409909	0.629843
GPATCH2L	-0.0268362	0.359816	0.66573	0.0438342	0.244448	0.44542	0.0812894	6.82e-05	0.00927732	0.00773044	0.660057	0.818465
LTBP4	-0.031132	0.234797	0.549447	0.0867909	0.0518736	0.17006	-0.000707149	0.97368	0.989672	-0.0277325	0.143526	0.334248
BLVRB	-0.0282503	0.205798	0.520638	0.0289506	0.518513	0.700207	0.0143973	0.519069	0.760858	0.0196385	0.241133	0.460369
SLC9A1	0.0212913	0.387441	0.686444	-0.149223	0.00344335	0.0302828	-0.0441802	0.0359255	0.205666	-0.0528531	0.00163623	0.016106
SPTLC1	-0.0745017	0.035945	0.237449	0.0162803	0.697385	0.829061	0.00297056	0.911768	0.963153	0.0328223	0.187631	0.396761
PAPOLA	-0.0427735	0.0906187	0.361899	0.236409	2.65e-05	0.00163177	-0.0210573	0.367344	0.650108	0.0152159	0.489562	0.695372
CCNK	-0.0095081	0.620557	0.839393	0.0803092	0.0763853	0.215907	0.0461511	0.0337542	0.199811	0.0185274	0.248634	0.47041
PCBP4	-0.000759164	0.973123	0.992296	-0.0644095	0.135259	0.309147	0.0194358	0.524998	0.764909	0.00302844	0.896575	0.94867
RGS1	-0.0844911	0.627491	0.843043	0.523561	0.0136214	0.0728905	-0.123504	0.315026	0.6062	0.0404097	0.72767	0.858808
MRPS33	-0.0467078	0.0974694	0.373139	-0.0838909	0.068209	0.201614	-0.0412199	0.115943	0.37148	-0.0266319	0.166603	0.368995
NDUFB2	-0.0366397	0.0825294	0.347404	-0.144326	0.00132708	0.0168695	-0.0706788	0.00490915	0.0765453	-0.0780421	5.78e-06	0.000288821
MAEA	-0.0368155	0.161005	0.467288	-0.147513	0.0454614	0.156823	-0.0439881	0.143627	0.412919	-0.037924	0.0474388	0.165474
ICAM1	0.0327393	0.232705	0.547377	-0.0457521	0.319497	0.524121	0.0435695	0.235913	0.524878	0.0344095	0.166202	0.368467
STRN4	-0.0874107	0.00200005	0.0716444	-0.0577607	0.213697	0.409478	-0.0521233	0.0374185	0.20956	-0.090344	1.89e-06	0.000133484
IRAK3	0.0274636	0.247587	0.561585	0.247555	0.0132312	0.0715597	-0.00446445	0.924524	0.968415	0.0259938	0.328606	0.555512
LYZ	-0.023098	0.762452	0.909744	0.0306191	0.627546	0.782173	-0.0246248	0.720733	0.873518	0.0614991	0.165212	0.366832
SI	0.0235068	0.201786	0.515977	0.0175816	0.670242	0.810058	0.0251327	0.104596	0.354902	0.00472666	0.698663	0.840772
MUL1	-0.0720191	0.000107787	0.0248702	-0.0818622	0.0993418	0.254872	-0.0342495	0.119618	0.377005	-0.0476842	0.00106271	0.0118293
TFAP4	-0.00194433	0.921954	0.976086	-0.159983	0.0198678	0.0924386	0.0106355	0.67407	0.848984	-0.00161361	0.923383	0.96367
PDCD7	0.00361867	0.89998	0.969018	0.0350927	0.358217	0.562073
SPG21	-0.0161296	0.487904	0.760547	-0.0300393	0.768676	0.872355	-0.00583844	0.792086	0.907997	0.00849781	0.582666	0.766835
FETUB	-0.0066575	0.718807	0.891212	0.0114861	0.792944	0.886665	0.00260532	0.883245	0.951668	0.0113732	0.402606	0.622416
DJB11	-0.0743344	0.00491937	0.104743	0.0962023	0.0188102	0.0896444
LEPREL1	-0.0659988	0.0394631	0.248286	0.0863723	0.0708438	0.206372	0.0267537	0.32464	0.613634	0.011166	0.643202	0.807315
THPO	0.0407738	0.0603283	0.303516	-0.118957	0.0251109	0.108083	0.0136256	0.584177	0.800673	0.00479476	0.79579	0.898445
CHRD	-0.0342435	0.208247	0.523559	-0.032661	0.689811	0.823802	-0.016817	0.504601	0.752736	-0.0555366	0.00207187	0.0189623
RAB11FIP3	-0.0482481	0.0324095	0.226743	-0.0864596	0.0403729	0.145258	-0.0339643	0.163924	0.441833	-0.028818	0.100731	0.266414
GNPTG	-0.029904	0.0761616	0.333495	-0.0202742	0.616241	0.774345
ZNF268	0.0268167	0.504276	0.770603	-0.0717422	0.468407	0.658715	0.0765606	0.0172632	0.14545	0.0013522	0.95942	0.979358
GOLGA3	-0.0537911	0.0330706	0.228191	-0.00814622	0.752111	0.862433	0.00568059	0.780697	0.902369	-0.00358857	0.80326	0.901792
CD209	-0.0125765	0.66389	0.862477	0.0753346	0.408492	0.608004	-0.0140554	0.595364	0.805479	-0.0141775	0.442439	0.656701
MCOLN1	-0.0617096	0.124566	0.416176	-0.0808112	0.127257	0.297669	-0.071733	0.0867192	0.323583	-0.0852111	0.000612309	0.0079729
USP48	0.0121474	0.510744	0.774274	-0.0705636	0.0344787	0.131212	-0.0166919	0.436339	0.703485	-0.000141248	0.992473	0.995044
EFNB1	0.0380584	0.0977731	0.373833	0.143493	0.0073668	0.0487827	0.0354168	0.135631	0.402568	0.0227236	0.178176	0.384382
PDPR	0.00454435	0.940124	0.981998	0.190634	0.00549	0.0406133	0.0313273	0.505656	0.753753	0.036788	0.363672	0.589907
AARS	-0.0142032	0.45456	0.738401	-0.104697	2.41e-05	0.00152733	-0.0639922	0.0262178	0.177984	-0.0597056	0.000866515	0.0101803
GLG1	0.0506379	0.111317	0.395423	0.025123	0.3691	0.571945	-0.0162958	0.426704	0.69671	0.00604826	0.708305	0.846319
KIF4A	0.0297043	0.224472	0.539859	0.00491937	0.944758	0.972833	0.047522	0.123806	0.384141	-0.0108426	0.574857	0.762021
TNRC6A	-0.024377	0.279416	0.591697	0.0548614	0.458098	0.651114
FCGBP	-0.0515398	0.163782	0.47144	0.681062	0.000667525	0.0109331	-0.0391779	0.205832	0.48926	0.0971686	0.00250892	0.0217107
PLEKHG2	0.078672	0.00565977	0.108648	0.16451	0.0396107	0.143589
DLL3	-0.0119463	0.665092	0.862826	0.0937435	0.0432629	0.151894	0.00869662	0.754709	0.890471	-0.0333322	0.112321	0.284969
T14	-0.0464179	0.101063	0.37923	-0.0637883	0.218887	0.415974
PITPNM2	-0.0464543	0.148882	0.451031	-0.0250072	0.598985	0.761831
EXOC1	-0.0424134	0.0428262	0.257984	-0.110422	0.0289212	0.117707	-0.00523077	0.846568	0.933283	-0.0289857	0.0851377	0.239605
POU4F3	0.00143664	0.950651	0.985001	0.107856	0.169741	0.356282	-0.0165572	0.413325	0.687205	-0.0168729	0.352367	0.579309
OSBPL8	-0.0011452	0.975994	0.993109	-0.0173611	0.634621	0.78699	-0.102728	0.0129869	0.126367	0.00167007	0.954064	0.976686
DTX2	-0.0812034	0.0103508	0.140126	0.16572	0.0222271	0.0994961	0.00493796	0.866331	0.943308	-0.014619	0.502937	0.705454
NLRC4	-0.0204108	0.26344	0.577164	0.204223	0.00548722	0.0406133
PUS7	-0.0251528	0.37961	0.680352	-0.162205	0.00029792	0.00657858	-0.0182951	0.545961	0.778407	-0.0158602	0.484414	0.690594
LAMB4	0.0640904	0.00397821	0.0970769	0.0160178	0.604639	0.765602	0.0207566	0.37336	0.655105	0.029692	0.0515741	0.174779
NRCAM	-0.00457139	0.787206	0.921002	-0.0955697	0.0293279	0.118735	-0.0321609	0.122527	0.382283	-0.0343589	0.0328104	0.128532
LAMB1	-0.0764752	0.0701656	0.324322	-0.269766	0.0255365	0.10935	-0.0747426	0.0453463	0.230968	-0.0800867	0.00571041	0.0387888
SLC26A4	0.00191539	0.957402	0.987008	-0.0199702	0.797011	0.88928	-0.037153	0.297362	0.587743	0.0207782	0.408887	0.628741
SLC26A3	0.00991355	0.567195	0.808678	0.0297552	0.58679	0.75365	0.0228741	0.288122	0.578223	-0.017512	0.250564	0.47273
DLD	-0.00677399	0.793543	0.924023	-0.171661	0.00361381	0.0312828	-0.0627765	0.106617	0.357922	-0.0508685	0.0534354	0.179298
WDR7	-0.0273457	0.219526	0.535537	-0.131597	0.00537753	0.0400457	-0.0513627	0.0832103	0.317574	-0.0443339	0.0174429	0.0839982
TXNL1	-0.0094703	0.606277	0.831619	-0.0175189	0.683778	0.819561	-0.0376426	0.10437	0.354595	-0.0175197	0.248049	0.469447
IL5RA	0.0167084	0.500588	0.767982	0.130562	0.0995303	0.255165	0.0500161	0.0314868	0.193493	0.0407408	0.025169	0.107435
ABCC6	0.0562564	0.0310349	0.222287	0.144745	0.132223	0.305008	-0.00476132	0.858603	0.93836	0.00183082	0.926998	0.965353
ITGA6	0.000862007	0.980518	0.994192	0.163609	0.0642954	0.194846	0.0379643	0.372563	0.654352	0.101787	0.00383887	0.0294163
RAPGEF4	0.0455258	0.283153	0.595818	0.0293503	0.591989	0.757039	-0.064011	0.127023	0.389055	0.0153109	0.651555	0.813081
MLTK	-0.0349923	0.353033	0.65936	0.38983	5.13e-05	0.00237156	0.0308078	0.170667	0.449021	0.0324	0.158843	0.357367
SMPX	0.0428569	0.288519	0.600643	-0.422062	0.000460224	0.00858978	-0.0898533	0.011107	0.117296	-0.100075	0.000382626	0.00568112
FH	-0.0174619	0.317826	0.629186	-0.153151	2.24e-07	8.89e-05	-0.0301835	0.213079	0.497347	-0.0328538	0.0410651	0.150103
SEL1L3	-0.0428972	0.211158	0.526852	0.00678684	0.878132	0.936898	0.0199614	0.541514	0.776004	0.00253599	0.933441	0.968543
TF	-0.00699644	0.937767	0.981408	-0.113626	0.314011	0.519408	0.0390904	0.701903	0.863623	-0.0517825	0.549062	0.742051
CDV3	-0.0138134	0.530196	0.786802	0.0629322	0.19282	0.385688	-0.0125366	0.52835	0.767984	-0.0270382	0.0789509	0.228326
MYO15A	0.053117	0.0687335	0.321515	-0.140407	0.00369056	0.031682	0.000758018	0.97226	0.989041	0.013488	0.458418	0.67006
ALKBH5	-0.0390437	0.0256709	0.204679	0.0719537	0.000980852	0.0139099
APOH	0.0436138	0.0989639	0.37571	0.0439022	0.475038	0.664913	-0.00115363	0.958604	0.983886	0.0122027	0.488894	0.694582
NLRP1	-0.00319682	0.856919	0.950384	0.0373601	0.615127	0.773606	-0.000106581	0.996002	0.997856	-0.00469842	0.769542	0.883154
PITPNM3	-0.00841815	0.78627	0.920674	-0.146067	0.0379718	0.139777	-0.00217321	0.935278	0.973341	0.0109845	0.640262	0.806056
SPAG7	-0.00980327	0.542585	0.794826	-0.147111	0.000222642	0.00563817	-0.0681129	0.0155828	0.138444	-0.0607113	0.000501218	0.00694249
ORC6	-0.0279768	0.260729	0.575182	-0.0699414	0.253348	0.455115	0.0198208	0.42265	0.693396	0.0191396	0.273285	0.498027
ZFHX4	0.0228299	0.530555	0.787147	0.112664	0.235638	0.435732	0.134759	0.00188561	0.0474352	0.109855	0.00107769	0.0119146
ZC3HC1	-0.000309685	0.987395	0.995797	-0.0153221	0.730454	0.849518
ESR1	0.0435318	0.0950389	0.368677	0.133786	0.187423	0.379015	0.0228553	0.408327	0.684156	0.0340886	0.0547566	0.182076
RGS17	-0.0219585	0.469853	0.748119	0.0143961	0.806132	0.895076	0.052108	0.0553191	0.255479	0.0149996	0.519659	0.71947
ANGPT2	-0.0269855	0.459127	0.741602	0.59445	0.000255114	0.00605224	-0.0798841	0.14477	0.414292	-0.0365889	0.32333	0.550504
TMEM101	-0.0411037	0.116906	0.403911	0.0155452	0.751195	0.861811	0.0178885	0.369666	0.652039	-0.0352667	0.0509681	0.173544
CD200	0.000977387	0.964865	0.990041	-0.116172	0.0330715	0.127846	-0.0485433	0.145007	0.414682	-0.0105025	0.633076	0.8012
CCDC80	-0.0172533	0.514383	0.776813	0.206527	0.00632841	0.0444279
CMA1	0.0107679	0.70471	0.884419	0.195072	0.000309729	0.00675477	-0.00934572	0.726361	0.876852	-0.00539653	0.774495	0.886293
PSME1	-0.0062258	0.729632	0.895711	0.0746626	0.133199	0.306474	0.0166322	0.359013	0.642589	0.0270298	0.0704603	0.212963
PPP2R3C	-0.0227764	0.46632	0.746508	-0.0833221	0.052941	0.172042	-0.0429184	0.295877	0.586228	0.0237977	0.375258	0.601374
HAUS4	-0.00511237	0.864162	0.952959	0.0512298	0.464094	0.655453	0.0407785	0.188541	0.468682	0.0168024	0.473885	0.683612
MYH7	0.0202638	0.399729	0.697791	0.0082305	0.924641	0.96216	0.0394988	0.0641658	0.277201	0.0126951	0.423787	0.641848
CEBPE	-0.0446224	0.132337	0.427	-0.0416248	0.379493	0.581682	-0.0396522	0.17717	0.455986	-0.055383	0.0115053	0.063068
SLC7A8	-0.0359565	0.154614	0.459446	-0.0742599	0.211329	0.40703	-0.065039	0.0261464	0.177712	-0.0681824	0.000494251	0.00687675
OSGEP	-0.0403047	0.137231	0.434206	-0.161075	0.000329601	0.00701951	0.00422246	0.891904	0.95527	-0.0371448	0.118427	0.294238
SLC22A17	-0.0107153	0.583744	0.819587	-0.149398	8.79e-06	0.000929669	-0.0555164	0.0281713	0.182809	-0.0538055	0.00151353	0.015188
RNF31	-0.0195233	0.500433	0.767919	-0.131126	0.00381248	0.0322834	0.0169348	0.427951	0.697583	-0.0244236	0.202722	0.415686
SCFD1	0.0087456	0.662285	0.861755	-0.000939068	0.983988	0.991339	-0.0307606	0.299888	0.590098	-0.0233362	0.2601	0.482809
G2E3	0.0173027	0.611917	0.834299	-0.0104169	0.884072	0.939592
HECTD1	-0.0319885	0.0414469	0.254743	-0.0318508	0.405301	0.60537
HNRNPC	-0.0119241	0.692004	0.87784	0.0370881	0.30645	0.511393
RPGRIP1	0.0436699	0.0449765	0.263092	-0.0280424	0.704837	0.833321	0.0106859	0.611889	0.814261	0.0234176	0.158175	0.356415
SUPT16H	-0.0213113	0.273454	0.586098	-0.0503031	0.264086	0.46689	-0.0577425	0.0186548	0.150055	-0.0371914	0.0221384	0.0986114
TOX4	-0.0210928	0.23519	0.54979	-0.204683	0.00227931	0.0236616	-0.0246979	0.175533	0.453944	-0.0087154	0.466668	0.677634
GEMIN2	-0.0194106	0.564787	0.807471	-0.0376889	0.319802	0.524214	0.0146196	0.652883	0.836688	0.0159608	0.4494	0.66249
TGM1	0.0139729	0.521061	0.780632	-0.150178	0.0363012	0.135602	0.00446536	0.843419	0.93178	-0.00967965	0.557866	0.748442
DAZL	0.031621	0.0768547	0.334908	0.0355417	0.494723	0.681096	0.016222	0.461339	0.722236	0.0135273	0.315171	0.542798
TBL1Y	0.0126013	0.573316	0.812982	-0.0067471	0.894436	0.945796	0.0182088	0.469459	0.730053	0.032205	0.0473105	0.165155
TYRO3	-0.0189168	0.45595	0.739329	0.0235298	0.581645	0.749204	-0.0418412	0.0893059	0.329068	-0.0178903	0.388403	0.611364
SP23	-0.059228	0.129547	0.423188	0.450229	1.75e-05	0.0012922	0.0604463	0.21967	0.504333	0.0895022	0.0137627	0.0717874
TBX15	0.00682136	0.799066	0.926636	0.0471567	0.547707	0.722805
PHGDH	-0.0298741	0.510526	0.774215	0.0943004	0.164615	0.349993	0.120368	0.0340583	0.200721	0.110768	0.00530143	0.036943
COL9A3	-0.0071835	0.839351	0.943185	-0.161326	0.072138	0.208901	-0.0961197	0.011492	0.118649	-0.0783752	0.00658243	0.04281
EZR	-0.0200296	0.719458	0.891344	0.170267	0.0330322	0.127755	0.189193	0.00404447	0.0696223	0.153263	0.00161448	0.0159426
MYL6	-0.0322467	0.21767	0.534182	0.0382196	0.263445	0.466317	-0.0115246	0.580729	0.798468	-0.04155	0.00723255	0.0456709
AGO1	-0.0287545	0.153533	0.457829	-0.164159	2.26e-07	8.89e-05	-0.00911286	0.588828	0.802445	-0.00269971	0.838061	0.919439
CLSPN	0.00998557	0.632976	0.844714	-0.0670548	0.377742	0.580059
RFFL	0.0174345	0.654179	0.856456	0.113947	0.453585	0.646461
UNC13D	-0.0688203	0.0193461	0.182196	0.187325	0.0163055	0.0816735
DPYSL2	0.0168814	0.1435	0.44338	0.00765248	0.76643	0.871143	-0.0143471	0.515799	0.758859	0.0302083	0.0362776	0.137884
TGFB2	-0.0440723	0.387643	0.686454	0.212121	0.00514918	0.0390642	0.114491	0.0280358	0.182378	0.228753	1.73e-08	6.26e-06
GPATCH2	-0.0565569	0.158473	0.464111	-0.0294248	0.373563	0.576207	-0.0455101	0.0736688	0.296127	-0.0561902	0.00416255	0.0312962
NUP50	-0.0319302	0.213722	0.52903	0.0555407	0.216838	0.413285	-0.0115831	0.674017	0.848984	-0.00637371	0.778075	0.888255
CDC45	0.00134432	0.962119	0.988838	0.0187376	0.853827	0.922194	0.0139296	0.57179	0.79426	0.0152084	0.37659	0.602418
COMT	0.00995875	0.713298	0.888911	0.201683	0.00141018	0.0174888	0.0198086	0.426758	0.69671	0.0349467	0.113107	0.286304
CECR1	-0.0825426	0.0502679	0.277234	0.194817	0.0221061	0.099229	0.0175364	0.651562	0.836154	0.041595	0.17744	0.383396
VNN3	0.0638598	0.012933	0.153283	0.194881	0.000807238	0.0123583	0.00558569	0.823369	0.923619	0.0118514	0.529513	0.726855
ECHDC1	0.0292604	0.305541	0.617717	-0.101685	0.187388	0.378992	0.0125365	0.707893	0.86627	0.00645834	0.79483	0.898027
LRRFIP2	-0.0269394	0.215461	0.530835	0.0580121	0.222298	0.420364	0.00205465	0.92836	0.970199	0.00789794	0.602276	0.780747
SEC22C	-0.0150048	0.433672	0.723704	0.0723069	0.0282375	0.116092
HDAC6	-0.0358	0.0817987	0.345991	0.00371632	0.933037	0.966793	-0.00915221	0.654675	0.837884	0.01338	0.362055	0.588285
OR1I1	0.0680102	0.00700908	0.119524	0.0339035	0.565443	0.737362
UPRT	-0.0443289	0.110473	0.394942	-0.066901	0.159635	0.343251
CDC23	-0.00106727	0.9655	0.990198	0.0278876	0.431109	0.627469	0.00991621	0.703865	0.865015	0.0399582	0.0387853	0.144479
AAAS	-0.0275681	0.178737	0.489177	-0.110091	0.0299524	0.12045	0.00299827	0.882607	0.95126	-0.00085538	0.952364	0.976109
CBX5	0.00490997	0.94259	0.983017	0.00518598	0.934226	0.967405	-0.0611969	0.0458667	0.231748	-0.0240591	0.511	0.711642
FMO2	0.0227921	0.487306	0.760085	0.139245	0.0830881	0.227309	-0.0671584	0.126787	0.38869	-0.0193751	0.523712	0.722445
SUCO	0.0419508	0.117913	0.406193	-0.00313166	0.92844	0.964091	0.0406936	0.107297	0.358385	0.0739624	0.000831755	0.00989397
DHPS	-0.0265879	0.137499	0.43451	-0.133931	0.000115729	0.00366915	-0.0302145	0.192091	0.472583	-0.0631763	9.87e-05	0.00220948
HOOK2	-0.0215346	0.474126	0.750973	-0.227143	0.000118929	0.00373691	-0.0177812	0.481153	0.738333	-0.0132766	0.484265	0.690557
NXPE1	0.0354193	0.091478	0.363788	0.0660297	0.306725	0.51177
ARCN1	0.00466606	0.775472	0.915804	-0.0770142	0.0200533	0.0929846	-0.00593495	0.792969	0.908273	-0.00833396	0.570943	0.758582
EPB41L4B	-0.0448455	0.0784134	0.338957	-0.10847	0.231073	0.430538	-0.0229202	0.446176	0.711201	0.0181419	0.417322	0.635752
TMEM38B	0.0171691	0.622019	0.840159	0.0338372	0.722443	0.844887	0.108362	0.0121159	0.122116	0.0672565	0.020629	0.0941227
PSMD5	-0.0197818	0.34374	0.651482	-0.0753448	0.0161031	0.0810814	0.028468	0.32638	0.615277	0.00954307	0.63718	0.804137
PTGS1	-0.0240428	0.469616	0.748077	0.0333434	0.718892	0.842185	-0.0459262	0.172105	0.450228	-0.0458916	0.0360896	0.137338
NUP188	-0.0283001	0.102057	0.380331	0.0870871	0.0438579	0.152987	0.0325314	0.130305	0.394421	-0.00180092	0.902577	0.951849
CRAT	-0.0144917	0.4461	0.732607	-0.101658	0.021042	0.0960781	0.0432389	0.0372121	0.209257	0.00504746	0.725801	0.857677
SH2D3C	0.0314446	0.230132	0.54485	-0.058135	0.360529	0.564014
NS	-0.00409711	0.893595	0.966639	-0.125949	0.11381	0.277324	-0.0203436	0.618701	0.818126	-0.0750597	0.00197996	0.0183689
TBC1D2	-0.0447692	0.18596	0.49845	0.0684945	0.390303	0.591375	0.0759883	0.0469609	0.23412	0.0628917	0.0163107	0.0805646
DFNB31	-0.0380701	0.210909	0.52666	0.054964	0.534169	0.711785	0.0817897	0.0140899	0.131219	0.0675546	0.00857067	0.0512708
PDE6C	-0.00384694	0.783412	0.919753	-0.0088818	0.832236	0.910195	0.0109676	0.491133	0.743773	0.00941766	0.45317	0.665749
CWF19L1	-0.0107246	0.673621	0.867669	-0.0531237	0.200169	0.394562	-0.0280051	0.379833	0.660265	-0.0259995	0.213715	0.429392
SEMA4G	0.00680281	0.819687	0.934778	-0.178819	0.0186954	0.0893448	0.0307496	0.301221	0.591642	0.0273351	0.151787	0.346913
BTAF1	-0.0564414	0.0178964	0.177752	0.0853636	0.0768003	0.216526	0.0281599	0.345094	0.629836	0.00220958	0.920975	0.9624
IKZF5	0.0381213	0.133939	0.429896	0.0197498	0.78539	0.882092	0.065559	0.0361646	0.206177	0.0711279	0.0056393	0.0384959
TLL2	0.0551337	0.0636364	0.311528	-0.166101	0.0578665	0.181986	0.117532	1.84e-05	0.00614592	0.0607276	0.00525292	0.0367913
CYP26A1	-0.0312477	0.409251	0.704636	-0.241318	0.0328423	0.127258	-0.00982373	0.711953	0.869073	-0.0182638	0.441548	0.65619
TDRD1	0.00435395	0.846749	0.945566	0.142761	0.190215	0.38244	-0.014815	0.676362	0.849952	-0.0381259	0.0952286	0.257415
SORBS1	-0.050857	0.0432611	0.259085	0.0656539	0.226492	0.425744	0.0306483	0.26425	0.553729	0.0593411	0.00673336	0.0434946
CRTAC1	-0.0307619	0.351815	0.658275	-0.0157789	0.854674	0.922698	-0.0433437	0.143126	0.412355	-0.0867411	0.000162384	0.00312212
BAMBI	-0.0618835	0.0688329	0.321714	0.338849	1.34e-05	0.00108747	0.0529887	0.315079	0.606207	-0.0146945	0.715081	0.849899
IL11	-0.0277981	0.291477	0.603671	-0.0975444	0.0581474	0.18259	0.024244	0.39097	0.670819	-0.00821484	0.664332	0.820837
MYO3A	0.0269579	0.25744	0.571391	0.0591302	0.263803	0.466663	0.00256196	0.902215	0.959339	-0.00628706	0.719161	0.852433
WAC	0.00122415	0.945976	0.983693	-0.00428633	0.927555	0.963911	-0.0307219	0.178768	0.458382	-0.00816829	0.620479	0.792354
CREM	-0.0464271	0.0921058	0.36449	0.0950025	0.258952	0.460884	-0.0354754	0.139887	0.408406	0.00840098	0.646523	0.809275
TPSD1	-0.0353589	0.166329	0.474353	-0.0542329	0.268763	0.471808	0.0252693	0.400265	0.678362	-0.0178389	0.368077	0.594412
HIVEP1	-0.0693753	0.0255215	0.204378	-0.112515	0.042159	0.149184	-0.0608942	0.0975116	0.343846	-0.0603077	0.0202263	0.0929554
TREM2	0.0113606	0.748136	0.903553	0.175058	0.146912	0.325727	-0.0904627	0.00121122	0.0370107	-0.000345541	0.989139	0.993311
KCNK16	0.0352131	0.156145	0.461356	-0.0148977	0.675092	0.813185
CRISP3	0.013582	0.420367	0.713067	0.0614129	0.2041	0.398486	-0.0205281	0.320398	0.610651	-0.0337461	0.0190545	0.0891732
FKBP5	0.150259	0.131154	0.425976	0.491294	0.0029584	0.0275448	0.326425	0.000246194	0.0170231	0.416195	9.58e-08	1.74e-05
SRPK1	0.032422	0.198683	0.512857	-0.0657594	0.122546	0.290448	-0.045689	0.168682	0.446986	-0.0183389	0.432197	0.649265
BRPF3	0.00203628	0.946132	0.98372	-0.0387526	0.361486	0.564887
MRPS18A	-0.0529741	0.00977928	0.136415	-0.0677932	0.129013	0.300257	-0.019073	0.327439	0.615709	-0.00420667	0.795508	0.898445
PGC	0.0699239	0.00236223	0.0765254	0.01385	0.826516	0.90762	0.0285757	0.273497	0.563052	0.028051	0.115977	0.290477
TMEM14A	-0.0069982	0.779168	0.918081	-0.166439	0.0253954	0.108947	-0.0425024	0.13997	0.408406	-0.0357293	0.0886557	0.245708
EFHC1	-0.0296647	0.30038	0.613511	0.0376543	0.395036	0.595757	-0.0143608	0.593499	0.804254	-0.0181564	0.490634	0.696036
NCR2	0.0563003	0.00972853	0.136127	0.0273206	0.468305	0.658712	0.0200069	0.397497	0.675529	0.04391	0.00542076	0.0375842
HSP90AB1	-0.00100531	0.94596	0.983693	-0.0245341	0.495723	0.681719	-0.0315566	0.1114	0.364146	-0.0102327	0.442681	0.656935
MLN	0.0195282	0.452719	0.737102	-0.0496994	0.525623	0.705101	0.0138166	0.592641	0.804019	0.0285106	0.138698	0.32637
CDC5L	-0.00475956	0.765881	0.911485	0.021926	0.455418	0.648274	0.00252797	0.909805	0.962203	0.00581762	0.691677	0.835858
ITPR3	0.0199983	0.475959	0.752207	0.395335	0.000454373	0.00851989	0.0153613	0.585256	0.801123	0.00100517	0.962903	0.980752
ZNF184	-0.00223806	0.953902	0.986056	-0.0209977	0.745667	0.85839	0.0423716	0.253101	0.54177	0.0346786	0.216024	0.432013
DSP	0.0412586	0.450513	0.735733	0.162733	0.173141	0.361052	-0.0868656	0.161753	0.439582	-0.153233	0.0275557	0.114389
SIRT1	-0.00100827	0.973997	0.992744	0.175206	0.00583431	0.0423177	0.0644986	0.0143474	0.132225	0.0763954	0.000858439	0.0101046
HNRNPH3	-0.0305922	0.176105	0.486511	0.0979729	0.00419572	0.0342559	0.00406491	0.880078	0.950254	0.058233	0.00150911	0.015156
IFT74	0.0671948	0.0238913	0.198614	0.0138082	0.799258	0.89062	0.0694947	0.0218512	0.161683	0.0611214	0.0103665	0.0585834
JAK2	-0.081476	0.0145586	0.161753	0.142484	0.0309001	0.122796	0.012735	0.654907	0.837981	0.0660285	0.00772997	0.0477884
IL12RB1	-0.0465781	0.0901177	0.36111	0.0523298	0.627965	0.782394	0.0169312	0.476191	0.735613	-0.0193237	0.295827	0.523916
ABL1	-0.0160365	0.50251	0.769608	0.154859	0.00132228	0.0168348	0.0238884	0.422687	0.693396	-0.00112271	0.960815	0.979967
ACOT7	-0.0545883	0.0819342	0.346283	-0.124336	0.0599698	0.186192	-0.0857038	0.000694356	0.0275714	-0.0757897	0.000528964	0.00719797
SH3GLB1	-0.00379355	0.898864	0.968739	0.275595	2.38e-06	0.000402019	0.0567493	0.0557116	0.256526	0.0700497	0.00449933	0.0329949
CDC7	-0.0737659	0.018178	0.178249	-0.17607	0.00510738	0.0388564	-0.0727002	0.0892893	0.329068	-0.0526034	0.110563	0.28229
TMED1	0.0146004	0.451974	0.73642	0.0291794	0.502444	0.687282	0.0329539	0.143509	0.412881	0.0123617	0.466311	0.677413
ABLIM1	-0.0404551	0.136419	0.43367	0.0658239	0.166191	0.351865	0.0417068	0.095225	0.338997	0.0195887	0.289992	0.517282
ERMP1	0.0285097	0.409539	0.705025	-0.0234976	0.608658	0.768876	0.0485526	0.193241	0.4738	0.0515148	0.0702193	0.212546
RAB18	-0.0250706	0.352784	0.659356	-0.131435	0.0682263	0.201614
NRP1	-0.0704665	0.0366925	0.239305	0.134976	0.126484	0.296521	0.016858	0.661004	0.841087	0.0330179	0.259105	0.482191
HSD17B7P2	-0.0813765	0.000443879	0.0417226	0.0213058	0.722318	0.844854	-0.0759219	0.0690755	0.286418	-0.00505336	0.851684	0.92626
PRTFDC1	-0.0332655	0.352311	0.658765	0.0171355	0.790263	0.884985
TSPAN15	0.0114805	0.790944	0.92307	-0.166583	0.0947886	0.247638	0.0812274	0.184639	0.465432	0.0618792	0.162141	0.362417
H2AFY2	0.0040694	0.821391	0.935164	-0.00320855	0.951264	0.976426	-0.00719606	0.774235	0.89934	-0.0155069	0.322013	0.549165
MZF1	-0.0159326	0.355724	0.661911	-0.0677923	0.0585722	0.183344	-0.0178035	0.39596	0.673933	-0.0168852	0.241928	0.461388
OCEL1	-0.0581228	0.0252315	0.203399	-0.137932	0.000287193	0.006419	-0.0516176	0.0212672	0.159337	-0.0525469	0.00466011	0.0337265
MYO9B	-0.0205999	0.317637	0.629186	-0.000548266	0.993298	0.99613	0.0368039	0.221387	0.506397	0.00190819	0.927932	0.965806
KCNK6	0.0175995	0.436292	0.725667	-0.0249403	0.758268	0.866297
CATSPERG	0.0497217	0.0224988	0.194343	0.0546734	0.422611	0.620065	0.0458306	0.054871	0.254454	0.0325703	0.0501689	0.171788
PSMD8	-0.0418286	0.158937	0.464615	-0.0242758	0.592388	0.757189	-0.0917612	0.0040429	0.0696223	-0.0748687	0.000274476	0.00450687
STX1B	0.00827986	0.770962	0.91344	-0.165785	0.0224901	0.100202
HSD3B7	0.0555159	0.00963004	0.135306	0.23431	0.00654392	0.0455653
SETD1A	-0.0314839	0.214315	0.529571	-0.0223377	0.626433	0.781448	0.0108417	0.646317	0.833011	-0.0330098	0.0505103	0.172671
BCL7C	-0.0107506	0.6003	0.828644	0.0673351	0.375937	0.578763	-0.0128159	0.506586	0.754242	-0.0154076	0.302457	0.531102
EF2	-0.0512599	0.112117	0.396557	-0.353878	0.0303337	0.121397	0.0490358	0.113587	0.367834	0.0211543	0.271411	0.496159
CIRBP	0.00111044	0.967131	0.990548	-0.337033	1.2e-05	0.00105006	0.0096096	0.783261	0.903247	0.0255396	0.374084	0.600347
ATP5D	-0.0673408	0.00235716	0.0765196	-0.17841	2.45e-05	0.00154722	-0.0863581	7.53e-06	0.00454014	-0.0948435	4.41e-09	2.59e-06
C19orf26	-0.0362168	0.114122	0.399383	-0.132653	0.0268627	0.112644	-0.044768	0.0477972	0.236102	-0.0467161	0.0141566	0.0732865
PCDH11Y	-0.0559589	0.268909	0.582892	-0.161784	0.0107719	0.0627838	0.0307582	0.489106	0.743017	-0.0408009	0.251372	0.47354
AMELY	0.0108124	0.645515	0.851127	-0.00802413	0.815412	0.901113	0.0307664	0.132007	0.397351	0.0317384	0.0334688	0.130328
PRKY	-0.0322991	0.228168	0.543661	-0.0168123	0.838749	0.913726	0.0306966	0.262732	0.551626	0.00120299	0.946723	0.973532
IGFALS	-0.0375493	0.150224	0.452975	-0.0956366	0.00990895	0.059683	-0.0275875	0.275234	0.565125	-0.0312304	0.0988008	0.263221
HNRNPM	-0.0345902	0.0883943	0.357816	0.0452044	0.141802	0.318391	-0.0184669	0.413503	0.687205	0.0226063	0.187739	0.396874
44621	0.000852132	0.980819	0.994221	-0.0693911	0.104917	0.26371	0.0208473	0.512048	0.757997	0.0126987	0.695325	0.838221
NDUFB7	-0.0524549	0.0189955	0.181158	-0.0962232	0.0556672	0.177589	-0.0545754	0.00984258	0.110203	-0.0633418	0.000362707	0.00547731
TIMM13	-0.0877033	0.00100625	0.0563589	-0.137533	0.0416101	0.147869	-0.0688938	0.0317446	0.194098	-0.0416541	0.0371473	0.140125
CDC34	-0.0599201	0.00911601	0.132437	-0.0474349	0.26436	0.467164	-0.0630432	0.00340548	0.0642525	-0.0675394	5.82e-05	0.00152431
MTAP	0.0106993	0.741402	0.900691	0.01589	0.756076	0.865083	-0.00252745	0.916218	0.96532	-0.00218504	0.907715	0.955592
MISP	0.0471453	0.0624816	0.309545	-0.0649912	0.0546505	0.175572	-0.0226489	0.42617	0.696512	0.00189609	0.924431	0.964283
CEP170B	-0.01905	0.373975	0.67535	-0.165697	0.000922581	0.0133838	-0.0129275	0.616525	0.816496	-0.043625	0.0217194	0.0970943
POLRMT	-0.0425307	0.0346324	0.233458	-0.223198	0.00106016	0.0145756	-0.0336282	0.0684612	0.285013	-0.0213029	0.13997	0.328391
HCN2	0.015071	0.494792	0.764642	-0.146567	0.0115976	0.0658774	-0.0244086	0.327204	0.615709	-0.0645829	0.00141121	0.0143946
CDHR5	-0.0225856	0.325832	0.636024	-0.0107211	0.824718	0.906691	0.0148616	0.522215	0.76303	0.00402163	0.83835	0.919512
IZUMO4	-0.0566905	0.0328987	0.22796	-0.0455832	0.560113	0.733432	0.0469935	0.118715	0.375074	0.0638089	0.00942092	0.0548984
RASSF7	0.0344628	0.0340324	0.231536	0.00423617	0.95471	0.978008	-0.0201317	0.3429	0.628193	-0.0076103	0.602558	0.780834
GADD45B	0.0576242	0.49088	0.761917	0.626835	3.4e-06	0.00049958	0.0898558	0.308593	0.59913	0.133354	0.0304348	0.12204
PALM	-0.0518064	0.0137303	0.157151	0.0107752	0.776541	0.876167	-0.0213613	0.387741	0.667187	-0.03244	0.0749115	0.221453
MADCAM1	0.00170808	0.95707	0.987008	-0.0559898	0.470215	0.66049	-0.01929	0.499469	0.749768	0.0106726	0.623884	0.794647
IGF2-AS	-0.00393296	0.876134	0.958768	-0.0781155	0.14982	0.329311	0.00330566	0.890549	0.954753	-0.0104126	0.618353	0.791519
MKNK2	-0.0355602	0.260541	0.575023	0.320732	0.00195428	0.0214984	0.0329595	0.388107	0.667601	0.0406331	0.121332	0.299175
ARVCF	-0.0105698	0.624584	0.841112	-0.0339655	0.544836	0.720737	0.00963879	0.644582	0.832081	-0.0274583	0.110027	0.281901
TRMT2A	0.00443701	0.833991	0.940699	-0.100243	0.0224002	0.100077	-0.00939572	0.616325	0.816468	-0.0135385	0.363575	0.589894
ZDHHC8	-0.0164062	0.521783	0.780944	0.0970229	0.03163	0.124534
KLHL22	-0.00339155	0.876453	0.958984	-0.127173	0.000312772	0.00678806	0.0136724	0.415748	0.689219	0.00333632	0.794713	0.897977
MED15	-0.0432157	0.0427704	0.2579	-0.0666821	0.198691	0.392646	-0.00882444	0.656121	0.838234	-0.0251888	0.0882777	0.244825
SERPIND1	-0.027975	0.304651	0.616942	0.0507709	0.795566	0.88871	-0.0191964	0.615103	0.816099	-0.0252452	0.401382	0.621523
SP29	-0.100737	0.00927477	0.13322	0.0589464	0.194381	0.387708	-0.0355395	0.232965	0.521352	0.00672866	0.774849	0.886452
CRKL	-0.0397582	0.0501136	0.27699	0.165968	0.000167979	0.0046947	0.0155002	0.333995	0.620978	-0.0256464	0.0625982	0.197996
LZTR1	-0.0259442	0.228979	0.544241	0.0816606	0.0306974	0.122291	-0.0381264	0.127337	0.389482	-0.0123834	0.468672	0.679495
MMP11	0.0150868	0.564281	0.807137	0.0926098	0.234131	0.433888	-0.00404472	0.858207	0.938183	-0.0130772	0.452196	0.664714
SMARCB1	-0.0256037	0.253995	0.567354	-0.075813	0.026314	0.111178	-0.0153492	0.417237	0.690616	-0.0166122	0.194138	0.404715
P2RX6	0.0402095	0.151456	0.45469	0.00995377	0.931176	0.965483	-0.0314198	0.246457	0.534872	0.0139358	0.434339	0.65099
DERL3	0.0397754	0.146594	0.447401	-0.012053	0.804232	0.894116
SLC7A4	0.0173601	0.529647	0.786523	-0.172777	0.0573751	0.181034	-0.00069167	0.973522	0.989593	-0.0142555	0.455335	0.667443
BCL2L13	-0.0262818	0.290568	0.602834	0.0908299	0.105223	0.264151	-0.00240437	0.920681	0.967151	0.00855914	0.626954	0.796672
OSM	-0.0681677	0.0227207	0.195069	0.200992	0.0137329	0.0732212
CABIN1	-0.0537655	0.0278324	0.212259	-0.0790957	0.160829	0.34498	-0.00303692	0.878504	0.949379	-0.0117366	0.416439	0.635276
TBC1D10A	-0.0350123	0.0467282	0.267913	-0.0520768	0.457592	0.650624
SUSD2	0.0166135	0.516703	0.778445	0.0881366	0.54039	0.7171
SF3A1	-0.00935818	0.575537	0.814198	-0.165069	0.00158823	0.0188422	0.0172493	0.288468	0.578223	0.0256458	0.0592223	0.191266
GGT5	-0.0020622	0.936128	0.980941	0.0512317	0.466713	0.657641	0.0241832	0.436252	0.703485	0.022066	0.352543	0.579368
RNF215	0.0414979	0.0837446	0.349819	-0.168744	0.0246248	0.106602
SEC14L2	-0.0855435	0.00296441	0.0837889	0.102654	0.0586154	0.183429	0.013973	0.577208	0.796372	0.00775011	0.72558	0.857576
SEC14L3	0.0219143	0.460597	0.742709	-0.120695	0.0504348	0.166899	0.0117713	0.657642	0.839241	0.0245086	0.210671	0.425645
SPECC1L	-0.0468754	0.0551533	0.289047	0.0387462	0.350407	0.555109	0.0103784	0.574366	0.794801	-0.00112344	0.93754	0.970456
PPIL2	0.0511609	0.00732209	0.121662	-0.130664	0.106037	0.265331	-0.0410564	0.031682	0.193907	-0.0262294	0.0435048	0.155835
UPB1	-0.0396849	0.139224	0.437074	0.121054	0.0711332	0.206879	-0.0149531	0.528265	0.767984	-0.0199098	0.314655	0.542517
YPEL1	0.0322928	0.343025	0.65093	0.035205	0.578754	0.74708	0.013176	0.673869	0.848926	0.0988001	7.86e-05	0.0018937
SNRPD3	-0.0259823	0.18617	0.498529	-0.0391308	0.503647	0.688462	-0.0184891	0.343508	0.628377	0.0133246	0.334299	0.561381
PES1				-0.175648	0.00376371	0.0320212	-0.0352437	0.0435651	0.226652	-0.0281512	0.0404168	0.148511
MAPK1	0.0136945	0.44793	0.733723	-0.0782762	0.0965945	0.250175	-0.0251186	0.320084	0.610335	-0.000840166	0.961574	0.980176
GGT1	0.0465106	0.0658487	0.317126	-0.151157	0.0059349	0.042719
PRODH	-0.0174323	0.751972	0.905038	-0.036146	0.731202	0.849882	0.13743	0.0103836	0.113231	0.105478	0.00806098	0.0492934
PPM1F	-0.0281872	0.0711168	0.325864	-0.120293	0.042647	0.150385	-0.00741435	0.686255	0.85459	-0.0131432	0.310545	0.538386
SLC35E4	-0.040847	0.249256	0.562748	0.0326739	0.647498	0.794496
CRYBB3	-0.0594326	0.0456539	0.265105	-0.00784689	0.841518	0.915114	-0.032657	0.226915	0.513161	-0.0311724	0.118975	0.295068
CYTH4	0.0241379	0.379997	0.680539	0.311646	0.000554179	0.00977692	-0.0362077	0.181829	0.462408	-0.00258528	0.8993	0.950173
DGCR14	-0.0133714	0.456755	0.739937	0.0337591	0.529926	0.708348	-0.00929296	0.596074	0.806032	-0.0271948	0.0403547	0.148459
MFNG	0.0340006	0.204967	0.519821	0.0323958	0.64513	0.793152	0.00236907	0.934615	0.973078	0.0181666	0.33593	0.562976
CARD10	-0.0137723	0.558959	0.804298	-0.186058	0.00475726	0.0372073	0.0021426	0.934923	0.973216	-0.0358868	0.0777489	0.226522
LRP5L	0.02701	0.220033	0.53614	-0.0206458	0.723599	0.845316	0.0323997	0.100805	0.348205	0.00575529	0.700112	0.841453
SLC25A1	0.00475462	0.861842	0.952174	0.142284	0.00769325	0.0502998	0.0933045	0.000152494	0.0128984	0.0671928	0.000722103	0.00897407
ADRBK2	-0.0169323	0.466615	0.746679	0.0107476	0.845327	0.917217	-0.0632571	0.0175276	0.146383	-0.0236485	0.252006	0.474275
PLA2G3	0.0106035	0.673084	0.867422	-0.0787802	0.196261	0.38968	0.00313997	0.897144	0.957316	0.0246762	0.155858	0.352948
LGALS2	-0.0221271	0.40413	0.700082	-0.0733069	0.259136	0.46107	0.00652848	0.803179	0.914194	-0.0066735	0.738965	0.865875
GGA1	-0.0157297	0.359482	0.665464	-0.0362926	0.334605	0.54	0.00188515	0.907918	0.961357	-0.00984325	0.436936	0.652585
HIRA	-0.00626609	0.869783	0.955662	-0.0302935	0.510886	0.694136	-0.0304282	0.426323	0.696518	-0.0365059	0.132386	0.316535
SH3BP1	-0.0390705	0.070721	0.325316	-0.0506859	0.293629	0.497748	-0.0176665	0.501729	0.751267	-0.0362242	0.0601399	0.193432
SEZ6L	-0.000323422	0.989623	0.996675	-0.0717506	0.290378	0.494257	-0.0521887	0.0646921	0.278092	-0.0229747	0.275713	0.500683
LGALS1	-0.107784	0.00120871	0.0590312	0.0244086	0.572028	0.742067	-0.0340077	0.239017	0.527424	-0.0575192	0.00988321	0.0565806
HPS4	-0.0482695	0.0539659	0.286244	-0.0344796	0.358015	0.562036	0.0480058	0.0145522	0.133256	0.00370487	0.814966	0.907856
PIK3IP1	0.0463906	0.0678487	0.31989	-0.0854299	0.15516	0.336935	0.0696576	0.0375997	0.20991	0.0862894	0.000578438	0.00768541
NOL12	-0.0369677	0.127548	0.420997	0.091622	0.135004	0.308826	0.0292556	0.12203	0.381227	0.0300847	0.0619919	0.196731
SRRD	-0.0155694	0.53741	0.791669	0.0285994	0.560391	0.733618	-0.0536169	0.0286911	0.184213	-0.0217738	0.177007	0.383114
PATZ1	-0.0208035	0.460547	0.742709	-0.0511135	0.48451	0.673454	0.0808788	0.00226818	0.0520093	0.0510268	0.00718001	0.0454551
TRIOBP	0.0705803	0.00767358	0.123705	-0.0644663	0.198584	0.392511
TFIP11	-0.00952885	0.645351	0.851127	0.135703	0.0164782	0.0822231	-0.0012326	0.959943	0.984111	-0.029145	0.0542449	0.180998
GCAT	0.00473991	0.803112	0.927964	-0.100322	0.00578527	0.0420751	0.0117065	0.538949	0.775051	0.03434	0.0277131	0.11485
CRYBB1	-0.0299848	0.354298	0.660689	-0.0731532	0.251776	0.453779	-0.071136	0.0235619	0.168181	-0.0589759	0.00589289	0.0396155
EIF3L	0.010121	0.530317	0.786897	0.0524806	0.102589	0.259836	0.0129351	0.607015	0.81208	-0.00394399	0.811002	0.905394
NHP2L1	-0.0376613	0.0979063	0.374152	-0.131207	0.00909531	0.0560901	-0.0444013	0.135475	0.402454	-0.0527654	0.00223297	0.0200078
MICALL1	0.0259393	0.309175	0.621517	0.0667124	0.395893	0.596282	0.0522917	0.0546936	0.254108	0.0076424	0.716391	0.850452
POLR2F	-0.0439333	0.0669604	0.318425	0.0328959	0.41199	0.611074	-0.0132974	0.503174	0.751968	-0.00714555	0.608698	0.784258
SOX10	-0.0191666	0.677847	0.87078	0.105199	0.227543	0.426812	0.0358918	0.46319	0.724088	0.019384	0.647089	0.80963
CCDC134	-0.0236951	0.346588	0.653414	0.00928609	0.854502	0.922698	0.00257765	0.911623	0.963153	-0.0224192	0.213134	0.428726
DEPDC5	-0.027384	0.248704	0.562399	-0.114733	0.0261887	0.110871	-0.0159318	0.434535	0.702661	-0.0463973	0.00146641	0.0148597
PICK1	-0.0271576	0.184686	0.49698	-0.1745	0.000281244	0.00635412	-0.0359658	0.101577	0.349405	-0.0323091	0.0780236	0.227092
SLC16A8	0.0241604	0.326364	0.636417	0.0379515	0.484094	0.673049	0.0317666	0.148981	0.420571	0.0390699	0.0302507	0.121543
CENPM	-0.00859916	0.744739	0.902473	-0.0345379	0.697391	0.829061	0.00911184	0.708989	0.867024	-0.00155985	0.926226	0.965159
44806	0.00474374	0.8378	0.942476	-0.0295222	0.409663	0.608973
SLC5A1	-0.0180576	0.431886	0.722373	0.102531	0.216251	0.412682	0.0083388	0.760055	0.892693	0.0113472	0.507594	0.708868
TPTEP1	0.097821	0.00314591	0.0865394	0.029657	0.568533	0.739252
SLC5A4	0.0731202	0.00176435	0.0689042	-0.0624928	0.402167	0.601968	0.0267035	0.519058	0.760858	0.0299022	0.232144	0.450995
KDELR3	-0.000194754	0.993697	0.99857	-0.0760836	0.292839	0.496721	-0.0360039	0.174917	0.453678	0.00959255	0.609273	0.784836
CYP2D6	-0.0331957	0.261742	0.57559	0.0257145	0.800941	0.891944	-0.0307823	0.542643	0.77627	0.00648187	0.833601	0.917961
DDX17	-0.0298131	0.123146	0.413604	-0.0052847	0.916943	0.958566	-0.00197228	0.926571	0.969119	0.0100831	0.54207	0.736337
DMC1	0.0217129	0.277833	0.590115	-0.0314944	0.466459	0.657621	0.0457574	0.0581134	0.263759	0.0428126	0.0155582	0.0779675
TCF20	-0.0156629	0.434346	0.724148	0.0271335	0.449705	0.642912	0.035741	0.0451591	0.230679	-0.0115286	0.430163	0.647782
HSCB	0.0149341	0.546903	0.797761	0.0407056	0.299583	0.504143
CBY1	-0.0282886	0.120456	0.409479	0.0670328	0.020183	0.0932879	0.0166475	0.420526	0.692955	0.0248172	0.0795176	0.228939
TOMM22	-0.0175761	0.562771	0.806118	-0.0298951	0.291881	0.495771	-0.0588996	0.0536146	0.250694	-0.0540906	0.0107023	0.0599795
RTDR1	0.0611183	0.0147043	0.162791	-0.0648982	0.0556734	0.177589	0.0148783	0.57381	0.794801	-0.00512605	0.765974	0.881858
RTCB	-0.00253916	0.911529	0.973572	-0.0761149	0.0458361	0.157544	0.00925429	0.75679	0.891108	0.00595398	0.758396	0.877806
JOSD1	-0.0331728	0.0691356	0.322282	-0.0498149	0.203619	0.398086	-0.0763174	0.0171949	0.14532	-0.0747052	5.93e-05	0.00153409
FBXO7	-0.0452886	0.0726221	0.327658	-0.0636975	0.307562	0.512509	0.0186191	0.615019	0.816099	0.00304059	0.915039	0.959542
POLDIP3	-0.0429494	0.0149624	0.163998	0.0406339	0.601098	0.763324	-0.0139767	0.513153	0.758589	-0.0314373	0.0380466	0.142465
RAB36	0.00735031	0.786914	0.920985	-0.0808861	0.235199	0.43533	-0.00480155	0.838675	0.929799	-0.0040677	0.82103	0.911368
TIMP3	-0.0339505	0.507297	0.772569	0.203445	0.0307917	0.122515	0.169257	0.000617969	0.0264657	0.119069	0.0036834	0.0286707
PPP6R2	-0.0531327	0.0532282	0.284336	-0.168037	0.307302	0.512285	-0.0511847	0.00974421	0.110203	-0.0536185	0.000201349	0.0036715
SBF1	-0.0322539	0.224286	0.539849	-0.0200243	0.452051	0.645354	-0.00526848	0.821793	0.92308	-0.00994332	0.549216	0.742051
SUN2	-0.00951682	0.760029	0.908743	0.0200751	0.767337	0.871861	0.0536545	0.113203	0.367071	0.05239	0.0579816	0.188755
CYB5R3	-0.0310108	0.140819	0.439563	0.0299947	0.360533	0.564014	0.0659601	0.00245517	0.05396	0.0255588	0.140468	0.329248
DL4	-0.102965	0.0022206	0.0748319	-0.110167	0.0462426	0.158251	-0.0255591	0.321228	0.610966	-0.0168476	0.393857	0.615963
C22orf31	0.00715762	0.796043	0.925504	0.00538127	0.935206	0.968093	0.000503333	0.982754	0.9931	-0.0152871	0.4185	0.636879
LMF2	0.00156585	0.921227	0.976053	-0.0385943	0.581806	0.749287	-0.00693932	0.681775	0.852293	-0.00185756	0.885676	0.943975
RHBDD3	0.00779735	0.740732	0.90041	0.0508451	0.227714	0.427083	-0.00199467	0.92363	0.968039	-0.0106232	0.520498	0.719988
PACSIN2	-0.0315406	0.173807	0.483351	0.149568	0.000482387	0.00881256	0.0672461	0.00290201	0.0583087	0.030153	0.0589613	0.190884
TTLL1	-0.00855515	0.722865	0.892652	-0.0830785	0.047909	0.161917	-0.0124814	0.550562	0.78086	0.0158085	0.291898	0.519335
RASL10A	-0.0414184	0.173768	0.483351	-0.110053	0.119499	0.286099	-0.0976762	0.000343803	0.0193664	-0.12661	2.4e-07	3.35e-05
AP1B1	-0.0247671	0.128551	0.422271	-0.0595238	0.147111	0.325835	-0.0309299	0.0751172	0.300202	-0.043	0.00213486	0.0193386
HMGXB4	-0.0204822	0.269035	0.582929	-0.0680824	0.0969108	0.250833	-0.0176915	0.460572	0.721737	0.019428	0.28809	0.515598
TOM1	-0.0518815	0.0211308	0.189082	-0.0207333	0.561616	0.734913	-0.018109	0.368943	0.651413	-0.0389396	0.00707941	0.0449561
NEFH	0.0257717	0.597616	0.827182	-0.401447	1.07e-05	0.000993456	-0.0771951	0.179499	0.458964	-0.0951182	0.0383668	0.143231
BIK	0.0277471	0.234456	0.549189	-0.0536776	0.511529	0.694714	0.00972818	0.692959	0.858362	0.000932061	0.957335	0.978457
HMOX1	0.0915124	0.0110393	0.143708	0.673078	3.35e-05	0.00185163	0.0412431	0.122907	0.382847	0.074951	0.00219007	0.0196931
MCAT	-0.0189039	0.449362	0.734986	-0.182224	0.0124381	0.0688819	-0.0205054	0.459221	0.721175	-0.0747335	0.000418702	0.00607829
THOC5	0.00906568	0.712527	0.888483	-0.237549	6.26e-06	0.000718631	-0.0626902	0.0114301	0.118536	-0.041171	0.0238568	0.103534
MCM5	-0.0107949	0.703638	0.883848	-0.0238487	0.812474	0.899218	-0.0079333	0.802762	0.914013	0.0227958	0.462454	0.673342
ARSA	0.0130962	0.647489	0.851801	-0.121678	0.041812	0.14841	-0.00230709	0.926683	0.969119	-0.0314264	0.0926602	0.25318
TSPO	-0.00902718	0.771212	0.913496	0.324234	0.000801773	0.0122994	0.0193926	0.426545	0.696687	0.0386433	0.108866	0.279963
RASD2	0.00238513	0.940839	0.982366	-0.069078	0.250086	0.45215
TTLL12	-0.0413092	0.0683512	0.320522	-0.204204	0.0196241	0.091753	-0.00642584	0.802398	0.914013	-0.00928197	0.595903	0.776165
CBX7	0.0193364	0.247806	0.561658	-0.087959	0.197487	0.391107	0.000789774	0.969809	0.98808	0.0119409	0.420014	0.638299
PDGFB	-0.0205783	0.318252	0.629489	0.0445586	0.444778	0.63835	-0.00936023	0.681512	0.852293	-0.0202506	0.236162	0.455332
CABP7	-0.095471	0.0148091	0.163464	-0.105979	0.0447369	0.155025
RPL3	-0.00286682	0.872376	0.956823	0.0020367	0.961929	0.980594	0.0189782	0.208801	0.492865	0.00784965	0.568228	0.756355
ZMAT5	-0.00780592	0.733313	0.896864	0.0155583	0.805927	0.894974	0.00684336	0.738243	0.883166	0.0144453	0.326156	0.553125
RBFOX2	-0.0198101	0.225188	0.541063	-0.101554	0.073783	0.211449	-0.0724754	0.00259344	0.0551529	-0.0373066	0.0408821	0.149732
SYNGR1	-0.0359184	0.0881172	0.357525	-0.172273	0.000145834	0.0042907	-0.0721033	0.000693414	0.0275714	-0.0765112	9.39e-06	0.000399493
TAB1	0.0414621	0.131018	0.42578	-0.0875138	0.0130211	0.070993	0.00712942	0.722943	0.87467	-0.014337	0.372955	0.599439
ASCC2	-0.0608583	0.0384574	0.245164	0.161266	0.0019446	0.0214726	0.0107179	0.669607	0.846963	0.0357623	0.0938662	0.255012
MTMR3	-0.00451738	0.84463	0.944491	0.107908	0.0110322	0.0635997	0.0400114	0.0405749	0.217264	0.0408698	0.0109705	0.0608676
MIEF1	-0.0347151	0.112577	0.397262	-0.0378235	0.413778	0.612436	-0.0265399	0.210803	0.494712	-0.0148895	0.295355	0.523286
APOL4	-0.0218612	0.310066	0.622399	0.148595	0.0369436	0.137147
PNPLA5	-0.0126942	0.680699	0.872761	-0.161721	0.0281761	0.115965
APOL1	0.0185432	0.505618	0.771512	-0.183747	0.0153316	0.0783624	-0.018693	0.528232	0.767984	-0.0509236	0.0217137	0.0970943
PNPLA3	-0.0608466	0.0636027	0.311528	-0.0245221	0.701317	0.831581	0.0423828	0.188279	0.468682	0.0472023	0.0355851	0.135793
MYH9	-0.0546148	0.0370873	0.240292	0.193812	1.62e-05	0.00122799	-0.01383	0.583492	0.800673	-0.00154194	0.934259	0.96876
CAC1I	-0.0261855	0.405599	0.701226	-0.0468215	0.556654	0.730722	-0.00710215	0.791093	0.907282	-0.0352475	0.0745792	0.220831
SAMM50	-0.0243616	0.47512	0.75155	-0.178077	6.96e-05	0.00278705	-0.0521622	0.0140621	0.131206	-0.0593834	0.000350873	0.00533155
TXN2	-0.0173921	0.327396	0.63728	-0.145206	0.0255562	0.109405	-0.035471	0.109081	0.360042	0.00884703	0.511543	0.711975
FOXRED2	-0.0159364	0.577157	0.815265	-0.187419	3.01e-05	0.00172029	-0.0156396	0.562856	0.788999	0.00789778	0.658786	0.817996
GRAP2	0.00103763	0.967466	0.990548	-0.0423858	0.401541	0.601531	0.0249708	0.317289	0.608375	0.0236553	0.229408	0.447925
EIF3D	-0.00087134	0.962167	0.988843	0.0584514	0.0462049	0.158207	0.0306565	0.162022	0.439634	0.0175613	0.252888	0.475263
TNRC6B	0.0358903	0.219222	0.535513	0.119682	0.00936501	0.0573616	0.0258232	0.161537	0.439319	0.0163103	0.32627	0.55315
SGSM3	-0.00834484	0.648801	0.852637	-0.0656385	0.241122	0.441734	-0.0460847	0.0081613	0.100851	-0.0217909	0.118119	0.293826
IFT27	-0.06929	0.0128432	0.152928	0.045165	0.472368	0.662494	-0.0334664	0.208408	0.492734	-0.0177406	0.341675	0.568936
PVALB	-0.145973	0.0446072	0.262125	-0.817087	9.49e-07	0.000217807	-0.269792	0.00179912	0.0465904	-0.297047	5.85e-07	6.15e-05
KIAA0930	-0.0157604	0.580645	0.817531	0.0580729	0.372079	0.57507	0.0431604	0.209794	0.493432	0.0636483	0.0188326	0.0883902
NCF4	-0.0270037	0.343204	0.65097	0.285718	0.00107207	0.0146895	-0.0183658	0.568034	0.791996	0.0112866	0.577436	0.763304
CSF2RB	0.00523834	0.875574	0.958521	0.0614553	0.484302	0.67328	0.0260784	0.32488	0.613763	0.0504681	0.0181008	0.0860433
SLC25A17	0.0080237	0.762584	0.909821	-0.0676835	0.0998242	0.255554	0.029374	0.187337	0.467522	-0.0409616	0.018472	0.0872714
UPK3A	0.00525072	0.813699	0.931521	-0.0607326	0.222112	0.420168	-0.00335433	0.90649	0.960768	0.0110097	0.58262	0.766835
FAM118A	0.0123524	0.76601	0.911485	0.0622413	0.400451	0.600677	-0.030239	0.559869	0.786636	0.0156647	0.679251	0.828849
KCTD17	-0.0665825	0.00278408	0.0823722	-0.0951198	0.0679553	0.201328	-0.025304	0.230965	0.518802	-0.0365621	0.0249337	0.106614
ST13	-0.0107522	0.544386	0.796353	0.0846548	0.034246	0.130664
EP300	0.0229653	0.623697	0.840763	0.0872594	0.0572217	0.180781	0.0211575	0.402382	0.680088	0.0258009	0.214483	0.430261
L3MBTL2	0.0457083	0.00521004	0.106039	-0.0633713	0.200624	0.394871
RANGAP1	-0.0523585	0.0206296	0.18749	-0.176848	3.68e-07	0.000118977	-0.0570562	0.012281	0.122979	-0.0633454	0.00020221	0.0036715
ZC3H7B	0.0135847	0.597609	0.827182	-0.0834492	0.0680297	0.201368	-0.00955605	0.713803	0.870258	0.0166108	0.403762	0.623337
PHF5A	-0.0204786	0.540156	0.79353	0.104512	0.00901873	0.0558092
ACO2	-0.0281022	0.101196	0.379545	-0.0777378	0.0553877	0.177236	-0.03733	0.0350691	0.203017	-0.0129806	0.357197	0.583609
POLR3H	-0.0229275	0.20613	0.521016	-0.0395366	0.291686	0.495596
TRMU	-0.0422729	0.0262812	0.207063	-0.0493825	0.569706	0.740242	-0.0359337	0.0475587	0.235716	-0.0355351	0.00755013	0.0472188
PMM1	-0.0288173	0.20086	0.51475	-0.117067	0.0170621	0.0842536	-0.0202957	0.36793	0.650459	-0.012488	0.447581	0.661068
DESI1	-0.000826234	0.961716	0.988694	0.0453284	0.353335	0.557929	-0.0414846	0.0111263	0.1174	-0.0358905	0.00677458	0.0436244
CERK	-0.00678617	0.74983	0.903985	-0.152367	2.09e-06	0.000375021	-0.069417	0.00905133	0.10639	-0.0947916	1.29e-06	0.000102704
BRD1	-0.0544825	0.0742773	0.329972	-0.00747202	0.912373	0.955909	0.00508651	0.799545	0.912154	-0.00665192	0.689862	0.834724
ZBED4	0.0532608	0.0411496	0.253951	-0.00842792	0.782125	0.879952	0.0350696	0.0979247	0.344322	0.00573077	0.730377	0.860621
MLC1	-0.0240378	0.673416	0.867534	0.16007	0.0499499	0.165884	0.203966	0.00331913	0.0630075	0.195455	0.000156527	0.00304282
HDAC10	0.0118346	0.656499	0.857632	0.0471337	0.124846	0.294113
KCNK10	0.01581	0.651149	0.854504	0.00717068	0.928934	0.964119	0.0580813	0.0469051	0.23412	0.0270747	0.243877	0.464318
ABHD4	-0.000486882	0.984341	0.995702	0.203335	0.00392495	0.0328745	0.0429691	0.149953	0.421845	0.0543442	0.00758229	0.0473005
KHNYN	-0.0081375	0.777334	0.916857	0.210701	0.00431885	0.0350043	0.0401158	0.15886	0.435387	0.0196596	0.274138	0.498788
FKBP3	0.0144285	0.505542	0.771476	-0.16431	0.00050721	0.00916035	-0.0624434	0.0165242	0.142799	-0.0307534	0.0981485	0.262598
CTSG	0.103572	0.000531608	0.0443614	0.0704375	0.513468	0.695937	0.0303915	0.210715	0.4946	0.0404876	0.0299925	0.121055
GZMH	-0.0237601	0.342252	0.650305	-0.0046274	0.928189	0.964091	0.0282909	0.28972	0.579299	-0.0404386	0.0374168	0.140768
GZMB	0.0466999	0.0846548	0.351535	0.104641	0.453258	0.646223	-0.0333212	0.130286	0.394421	-0.0183102	0.21657	0.432686
RBM23	-0.0130897	0.525614	0.784035	0.0134159	0.714065	0.838783	-0.0350139	0.170728	0.449021	-0.0315689	0.0667966	0.205706
PRMT5	-0.0220887	0.314117	0.62613	-0.0824447	0.0546021	0.175486	-0.0101147	0.671335	0.848013	0.000716375	0.964384	0.981505
COCH	-0.0617304	0.199801	0.51369	-0.0146227	0.834181	0.911008	0.040476	0.365617	0.648687	-0.0540656	0.0544693	0.181408
AP4S1	-0.0307774	0.367078	0.670485	0.0622318	0.322653	0.52755	0.00710988	0.798976	0.912011	0.0107119	0.561295	0.750676
POLE2	-0.00748188	0.767427	0.912161	-0.0556896	0.42792	0.624739	0.0518409	0.0121759	0.122554	0.0528182	0.000763814	0.00934616
VCPKMT	0.0154813	0.709452	0.886924	-0.112986	0.123555	0.292134	0.00519147	0.924874	0.968415	-0.0128187	0.74734	0.871079
SOS2	-0.00691373	0.778067	0.917447	0.0775059	0.16298	0.347904	-0.00339315	0.912628	0.963542	0.0124062	0.620069	0.792279
CDKL1	0.00597139	0.827012	0.937973	-0.00346763	0.960385	0.980034	-0.0461411	0.0721252	0.292731	-0.0170588	0.434964	0.651124
NIN	-0.0360343	0.0791599	0.340621	0.0619731	0.163717	0.348938
PYGL	0.016684	0.605767	0.831526	0.252652	0.00829094	0.0527789	-0.031371	0.397925	0.676045	0.0464607	0.158788	0.357309
TRIM9	-0.0485252	0.0369854	0.240113	-0.0309151	0.405524	0.605449	-0.0232406	0.298207	0.588568	-0.00181851	0.926492	0.965232
GNPT1	-0.0543547	0.0522901	0.282145	-0.0253653	0.590027	0.756143
DDHD1	-0.0969717	0.000453651	0.0418692	-0.102606	0.00752159	0.0494774
CDKN3	-0.0472014	0.18209	0.4936	-0.220761	0.00264842	0.0257863	0.022932	0.49054	0.743542	-0.0217814	0.425623	0.643605
CNIH1	0.0103069	0.665814	0.863225	0.110469	0.0262207	0.110929	-0.0259822	0.311552	0.602336	0.0112183	0.553602	0.745583
CGRRF1	-0.0386347	0.122677	0.412972	-0.0348072	0.530402	0.708637	0.10609	0.00187255	0.0473959	0.0701831	0.00139832	0.0143102
ATP6V1D	-0.00261676	0.886916	0.963528	-0.0760323	0.0585044	0.183224	-0.0601857	0.108614	0.359808	-0.0320843	0.185347	0.393292
C14orf105	0.00606025	0.748672	0.903682	0.113467	0.123996	0.292665	-0.00523994	0.747541	0.887938	-0.0174465	0.146989	0.339584
PLEK2	0.0906982	0.000483487	0.0427055	0.249976	1.1e-05	0.00100119	0.0337273	0.173054	0.451688	0.0121103	0.472404	0.682449
PIGH	-0.0480096	0.129461	0.423039	-0.104669	0.127429	0.297898	0.0217662	0.49271	0.744872	-0.0202751	0.371448	0.597821
C14orf166B	-0.0158518	0.60196	0.829516	-0.0584603	0.569246	0.739883
PSMA3	-0.0241726	0.31426	0.626225	-0.0811204	0.0711907	0.206935	-0.0159045	0.635385	0.826263	-0.00901659	0.677183	0.828043
VTI1B	0.0110497	0.626312	0.842318	-0.162712	0.00249587	0.0249533	-0.0323642	0.110588	0.362552	-0.0215555	0.162829	0.363431
TIMM9	0.0180119	0.366951	0.670419	0.00556362	0.888177	0.941779	0.0645562	0.00609762	0.0862708	0.0140144	0.424833	0.642883
GSTZ1	-0.0348593	0.206977	0.522106	-0.166898	0.0214669	0.0973592	0.0373325	0.232518	0.520948	0.00282329	0.893106	0.947513
KIAA0586	-0.0342336	0.11819	0.406344	0.0832518	0.0550779	0.176594	0.00310495	0.890451	0.954753	0.00328128	0.829986	0.916579
TMED8	-0.013108	0.500512	0.767919	0.0235651	0.80817	0.89617
AHSA1	-0.0102522	0.701259	0.882481	0.144369	0.0366287	0.136373	-0.0148401	0.573073	0.794801	0.00988743	0.637355	0.804277
DAAM1	0.0285246	0.178736	0.489177	0.122015	0.0196375	0.0917892	0.00231793	0.932688	0.97228	0.0265375	0.218621	0.434609
ISM2	0.00535973	0.770218	0.913365	0.0171013	0.84816	0.918731
SPTLC2	-0.0267431	0.39539	0.694036	0.0418467	0.576933	0.746157	0.0157523	0.662916	0.842393	0.0524555	0.0873927	0.24349
RIN3	-0.0134315	0.524616	0.783167	0.0426546	0.487479	0.675317	-0.0188626	0.378488	0.659425	0.0113081	0.53459	0.73066
LGMN	-0.00859194	0.754454	0.906355	-0.017226	0.789189	0.884394	-0.0096163	0.768724	0.89658	-0.00750466	0.726715	0.858121
ALKBH1	0.00879383	0.684754	0.874801	0.0394706	0.340402	0.546089	0.0406478	0.135976	0.402651	0.0549204	0.001801	0.0171453
SNW1	0.0113137	0.442609	0.729572	-0.147142	0.0260936	0.110661	-0.0129021	0.549839	0.780589	0.0116731	0.40794	0.627752
CHGA	0.0232807	0.388169	0.687014	-0.277129	1.66e-07	8.12e-05	-0.0253445	0.428588	0.69807	-0.0702928	0.00471964	0.0340381
ITPK1	-0.0285804	0.103089	0.382187	-0.100051	0.00770891	0.0503412	-0.0131619	0.445134	0.710435	-0.0285008	0.0239723	0.103866
DHRS7	-0.00138248	0.951468	0.985064	0.0433353	0.40967	0.608973	-0.014909	0.615405	0.816099	0.00350643	0.86765	0.934596
PPM1A	0.0221943	0.320175	0.630596	-0.096579	0.026489	0.111578	-0.0558218	0.0184587	0.149653	-0.0429087	0.0258579	0.109507
SIX4	-0.0242877	0.455496	0.73906	0.333254	0.00847317	0.0535179
GALNT16	0.0682285	0.0363075	0.238105	0.0690298	0.324691	0.529706
ASB2	-0.101289	0.0158455	0.168332	-0.137423	0.0384194	0.140824
CEP128	0.0372918	0.105465	0.386198	-0.124429	0.0324039	0.126321
ERH	-0.0102554	0.50223	0.769409	0.0859098	0.0172644	0.0849157	0.0232412	0.346614	0.631151	0.0206795	0.151391	0.346382
HIF1A	-0.0413516	0.0576273	0.295749	0.170883	0.00585495	0.0423914	0.0535137	0.0624066	0.273418	0.0779874	0.000325219	0.00506701
KIAA0247	-0.0572528	0.0339015	0.230967	0.108125	0.17695	0.365771	-0.028462	0.221238	0.506242	-0.00428815	0.81163	0.905778
SRSF5	-0.0325912	0.100237	0.378328	-0.0928717	0.00406016	0.0336241	-0.0167428	0.488229	0.74247	0.0100235	0.591175	0.773022
SLC10A1	0.0856619	0.00161704	0.0657634	0.0429977	0.474098	0.664164	-0.0123898	0.626419	0.822619	-0.00667186	0.742012	0.868047
EIF5	-0.00918847	0.644089	0.850361	-0.0408367	0.62904	0.782769	-0.0547085	0.0936525	0.337063	-0.0226145	0.226313	0.444197
SERPI4				-0.0519344	0.216017	0.412653	-0.00760271	0.795348	0.909709	0.0272408	0.191558	0.401717
SLC8A3	0.0201469	0.342409	0.650305	-0.117199	0.0700242	0.204869
DICER1	0.016937	0.655606	0.857109	0.0530391	0.228696	0.427983	0.0355679	0.250238	0.537791	0.0630263	0.00879947	0.052274
ZFYVE21	-0.0378628	0.178463	0.48902	0.118022	0.00514906	0.0390642	0.0199357	0.4657	0.726489	0.0257088	0.246934	0.46815
MTHFD1	0.0140973	0.425972	0.717526	-0.036029	0.18766	0.379258	0.0218889	0.378067	0.659061	0.00364162	0.820956	0.911368
TCL1A	0.0393107	0.111921	0.396094	0.0386705	0.386472	0.58838	0.00810383	0.775042	0.899624	0.0300271	0.119216	0.295486
ZC3H14	0.0311122	0.124863	0.416492	-0.0383579	0.25035	0.452442	0.0389111	0.0205685	0.156185	0.0234993	0.130754	0.313907
TELO2	-0.00955964	0.628753	0.843244	-0.198593	0.000567521	0.00990284	0.0198499	0.369156	0.651544	-0.00935333	0.566925	0.755351
PCNX	0.0110172	0.638022	0.847296	0.0570472	0.122523	0.290448	-0.00123931	0.943664	0.976368	0.00465574	0.790789	0.895855
GSKIP	-0.0428535	0.141502	0.440254	-0.157075	0.00283275	0.026917
VRK1	-0.0199645	0.398495	0.696703	-0.140563	0.00082909	0.0125648	0.0112116	0.734375	0.881178	-0.020182	0.377646	0.602956
PAPLN	-0.0762984	0.325958	0.636176	0.0416132	0.679055	0.815531
RPS6KA5	0.043594	0.0940288	0.367089	0.0670866	0.385126	0.587105	0.0571223	0.102517	0.3509	0.0868553	0.00127069	0.0133914
SMEK1	-0.0440568	0.072455	0.327658	0.200053	8.84e-05	0.00317734	-0.0184477	0.304029	0.594903	0.00173947	0.916539	0.960447
C14orf93	0.0078892	0.744925	0.902547	-0.0146051	0.788093	0.883901	0.0429297	0.073188	0.295064	0.0028924	0.858013	0.928875
PSMB5	-0.0121415	0.594109	0.825183	-0.110996	0.131075	0.303442	-0.0636881	0.0303307	0.190078	-0.0487954	0.0100321	0.057277
YY1	-0.0449535	0.0187242	0.180111	0.119979	0.000497397	0.00901331	-0.0451527	0.108265	0.359346	0.0170075	0.356717	0.583557
ACIN1	-0.0571154	0.032315	0.22634	0.0641738	0.305156	0.509999	0.00709283	0.719341	0.8727	0.00253425	0.864566	0.932409
CCNB1IP1	-0.0360174	0.11075	0.395247	-0.0446891	0.208149	0.403127	0.0326105	0.270331	0.560075	-0.0235388	0.200437	0.412241
TRIP11	-0.0371926	0.435065	0.724638	0.0942189	0.111221	0.273066	0.00966679	0.76372	0.893972	-0.018116	0.483541	0.690321
APEX1	-0.0272798	0.10525	0.385786	-0.085123	0.0171123	0.0844498	-0.0422535	0.0856657	0.321883	-0.028633	0.0651214	0.202664
PABPN1	-0.0654068	0.00467832	0.102467	-0.0110311	0.878821	0.937016
EFS	0.0645043	0.222825	0.538702	0.113812	0.283091	0.486406	0.0689649	0.0857191	0.321987	0.0201605	0.620724	0.792354
ARHGAP5	0.00563857	0.869427	0.955411	0.0450767	0.615478	0.773867	0.100553	0.00109373	0.035253	0.108703	3.07e-05	0.00100027
CINP	0.00271866	0.891431	0.965561	-0.23613	0.00663476	0.0458427	-0.0109047	0.6627	0.842291	0.018492	0.30816	0.536304
DHRS2	-0.00295042	0.912383	0.973613	0.00269713	0.970334	0.984571	-0.045784	0.0672008	0.282949	-0.0343252	0.0578009	0.18847
SRP54	-0.00643769	0.817975	0.933817	-0.0772422	0.0885957	0.23685	0.00953721	0.755138	0.890552	0.005577	0.777122	0.887596
CPNE6	-0.0184225	0.559732	0.804691	0.00555729	0.936902	0.968874	-0.0663302	0.0135713	0.128877	0.00546434	0.831591	0.916997
CHD8	-0.00535544	0.803531	0.927964	-0.00446464	0.907029	0.953645	0.00140984	0.942234	0.975739	-0.0218642	0.0879674	0.244238
PCK2	-0.0375114	0.186839	0.499151	0.128853	0.0521611	0.170652	0.0582022	0.0166339	0.142799	0.0335126	0.0826447	0.234884
KIAA0391	0.0259534	0.249881	0.563005	-0.0185802	0.651902	0.797662	0.0287995	0.195266	0.476738	0.0498465	0.00452382	0.0330597
DCAF11	-0.0220299	0.305553	0.617717	-0.0816483	0.0918581	0.242567	-0.0205397	0.335436	0.62173	-0.027543	0.0745152	0.220747
EMC9	-0.0334796	0.100836	0.378665	-0.0284323	0.720226	0.843321	-0.0461901	0.0338914	0.200322	-0.0286572	0.0827781	0.234886
BRMS1L	0.0140937	0.618696	0.838783	-0.133849	0.0477498	0.161751
REC8	-0.0293878	0.140335	0.43883	0.0153823	0.662296	0.80454	0.0592737	0.00661982	0.0896428	0.0232558	0.0923675	0.252547
TM9SF1	-0.0148265	0.621874	0.840062	0.0545712	0.132767	0.305953	-0.0270204	0.276386	0.566163	-0.0380888	0.0536269	0.17967
SEC23A	0.020291	0.553385	0.801046	-0.101263	0.0460878	0.158041	-0.0757275	0.103199	0.352252	-0.00998576	0.753724	0.874729
GMPR2	-0.0164701	0.392102	0.690678	-0.157005	1.19e-05	0.00104312	-0.0220074	0.350383	0.634973	-0.0440155	0.0146886	0.0750675
PNN	-0.00812134	0.724643	0.893729	0.0143572	0.656432	0.80114	0.015296	0.52047	0.761704	0.0429674	0.015467	0.0776025
RABGGTA	-0.0137559	0.593794	0.825	-0.212584	0.00188144	0.0210842	-0.049869	0.0285114	0.183508	-0.0736003	0.000277315	0.00453033
NFATC4	-0.0392034	0.107304	0.388964	-0.0473319	0.333283	0.538564	0.00682229	0.794371	0.909018	-0.00749452	0.675143	0.826984
PLTP	0.00120413	0.982525	0.994857	0.401171	0.000236593	0.00579206	0.162382	0.00355431	0.0659303	0.154189	0.000436143	0.00627547
PCIF1	0.0219102	0.357601	0.663283	-0.182418	0.0319398	0.125206	-0.000154724	0.99391	0.997213	-0.0206255	0.180396	0.386412
GSS	-0.0479468	0.014467	0.160996	-0.173882	0.0118222	0.066774	-0.0319369	0.11761	0.373991	-0.0293178	0.0252024	0.10754
VSX1	0.0384484	0.189665	0.502602	0.0959554	0.0777011	0.21775	0.00895385	0.707952	0.86627	-0.0168505	0.312619	0.540488
TRPC4AP	-0.0211697	0.259847	0.574187	-0.101144	0.0648035	0.19576	-0.0267514	0.269241	0.559222	-0.0158718	0.242406	0.462016
PYGB	-0.0264584	0.184519	0.496827	-0.121431	0.0398468	0.144069	0.0422716	0.0454326	0.231217	0.0413398	0.0114369	0.0627765
ABHD12	0.0315714	0.186296	0.498621	-0.0839594	0.0374645	0.138382
PROCR	-0.00481281	0.885237	0.962662	0.0363952	0.674225	0.812605	0.0188473	0.492271	0.744604	-0.0358667	0.0746429	0.220967
GINS1	-0.00895963	0.822321	0.935849	-0.0253952	0.623619	0.779575	0.0342565	0.266971	0.556655	0.00815779	0.715788	0.849899
NINL	0.0384019	0.152246	0.455967	-0.140658	0.0161654	0.0812889	0.0341061	0.233294	0.52177	0.0185842	0.362516	0.588733
CD40	0.062246	0.00234371	0.0764469	0.187498	0.00315501	0.0284425	-0.0126529	0.573504	0.794801	0.0123976	0.429921	0.647654
UQCC1	-0.0379543	0.0593532	0.300581	-0.0677728	0.0538467	0.173991	-0.0365253	0.076278	0.302885	-0.0277521	0.0820172	0.233637
ZMYND8	-0.0974483	0.00782961	0.124416	0.135288	0.0107892	0.0628083	-0.0138417	0.665902	0.843763	0.0179619	0.42607	0.644203
SGK2	0.063473	0.0166127	0.171675	0.117588	0.410175	0.609555	0.0690512	0.19758	0.479592	0.0291192	0.43379	0.650633
IFT52	-0.0313659	0.211058	0.526758	-0.170365	0.0393938	0.143059	0.0406536	0.0864656	0.322907	-0.0242633	0.119574	0.295947
MYBL2	-0.0241825	0.320771	0.631015	-0.0155051	0.706421	0.834159	-0.0145783	0.533135	0.771497	0.00960636	0.593582	0.7747
R3HDML	-0.00357985	0.903644	0.970468	0.039544	0.496535	0.682445
HNF4A	-0.0158118	0.568335	0.809167	-0.0260554	0.776116	0.876054	-0.0186849	0.405792	0.682277	-0.0191068	0.278248	0.504251
NDRG3	-0.00853781	0.641768	0.84933	-0.170692	5.18e-05	0.0023726	-0.109705	0.000981492	0.0331651	-0.0933459	2.59e-06	0.000166301
SLA2	0.0585855	0.0191582	0.181562	0.00365794	0.913004	0.956323
NFATC2	-0.0600873	0.0807881	0.344407	-0.0028142	0.949368	0.975845
RIMS4	-0.0370194	0.217772	0.534258	0.0852098	0.299659	0.504168
STK4	-0.0187335	0.477498	0.753261	-0.0176942	0.59062	0.756484	-0.000106777	0.995932	0.997856	-0.00668983	0.67663	0.827936
SALL4	0.0702338	0.015731	0.167915	0.0618647	0.453349	0.646237
ADNP	-0.0113513	0.561569	0.805652	-0.00623846	0.926186	0.963024	0.040013	0.145117	0.414805	0.0527589	0.00831967	0.0502549
PFDN4	-0.0131478	0.663847	0.862477	-0.106659	0.00614307	0.0436955	-0.0467013	0.165518	0.443347	-0.0513207	0.0395298	0.146325
DOK5	-0.102277	4.8e-05	0.0196698	0.0141471	0.800527	0.89162	-0.114708	2.44e-05	0.00641401	-0.0984884	9.57e-06	0.000402657
CSTF1	0.0259963	0.420046	0.712752	-0.0609425	0.0933476	0.244739	0.04451	0.11308	0.366864	0.00852663	0.680386	0.828953
BMP7	0.0443169	0.360184	0.665834	0.0429771	0.611307	0.770898	0.174839	0.000225575	0.0160456	0.109732	0.00183812	0.0174017
RAE1	-0.0147148	0.521152	0.780632	-0.0755461	0.156337	0.338668	0.0162205	0.597472	0.807009	0.0370821	0.0612451	0.195413
TPD52L2	-0.0172675	0.339921	0.648961	0.134158	0.00291314	0.0272646	-0.0132191	0.49985	0.749979	0.0159192	0.306469	0.535184
DJC5	-0.0232832	0.191418	0.504763	-0.10698	0.106353	0.26571
NELFCD	-0.0417095	0.0183397	0.178906	0.00718127	0.890675	0.943438	-0.00981806	0.628918	0.824076	0.011809	0.441154	0.655879
CTSZ	0.0152472	0.752024	0.905038	0.265824	0.000427104	0.00819076	-0.00540476	0.922428	0.967615	-0.0150186	0.713133	0.84905
PRPF6	-0.0260827	0.229483	0.544448	-0.137401	0.00169461	0.0196434	-0.00701791	0.688359	0.855747	-0.00949271	0.477326	0.686097
SLMO2	-0.0470035	0.072294	0.327658	0.0708455	0.322105	0.52692	0.0611322	0.0156491	0.138497	0.0407693	0.0514723	0.174577
HRH3	0.00666043	0.745427	0.902685	-0.016833	0.810868	0.898361	0.0195946	0.449202	0.713248	-0.00551753	0.769419	0.88313
MTG2	0.0168523	0.465068	0.745925	-0.0750195	0.0583706	0.182887
SLCO4A1	-0.0677609	0.333253	0.642633	0.756165	9.96e-05	0.00336536	-0.0595659	0.253608	0.54218	0.134828	0.0151221	0.0765565
NTSR1	0.00269729	0.926812	0.977422	-0.0600127	0.565006	0.737214	0.00539755	0.819773	0.921975	0.00688063	0.704854	0.844202
MRGBP	-0.0476702	0.0719473	0.327382	0.0434574	0.454184	0.64703	0.00342984	0.883325	0.951668	-0.036283	0.0394593	0.146164
TCFL5	0.0842363	0.0363612	0.238181	0.119301	0.0859892	0.233048	0.0399767	0.303395	0.594629	0.0204105	0.50228	0.705095
DIDO1	0.0636514	0.016769	0.172277	0.038701	0.430753	0.627027	0.0250212	0.248166	0.536516	0.0399291	0.0275322	0.114368
SLC17A9	0.0661832	0.0182961	0.178844	0.0546201	0.291561	0.495436	0.0289492	0.260259	0.548915	0.0414418	0.0238622	0.103534
NKAIN4	-0.125883	0.0225681	0.194552	-0.213422	0.119425	0.286099
ARFGAP1	-0.0178879	0.387149	0.686279	-0.183729	8.58e-06	0.00091357	0.00579714	0.754056	0.890236	-0.0268382	0.0489487	0.169027
COL20A1	-0.00941299	0.733139	0.896864	0.0711001	0.425122	0.622507
CHR4	0.00143058	0.950512	0.985001	-0.157338	0.00261739	0.0256359	0.0302026	0.170547	0.448928	-0.00366775	0.837414	0.919274
EEF1A2	0.0334257	0.280962	0.593581	-0.116012	0.0192342	0.090902	-0.0719345	0.023642	0.168461	-0.058223	0.00978368	0.0563001
PTK6	0.0400267	0.0884142	0.357816	-0.0718031	0.239412	0.439897	-0.065483	0.00140658	0.039724	-0.0121728	0.375908	0.601864
GMEB2	-0.0395059	0.00382907	0.0955661	-0.00178709	0.964925	0.982161	-0.0404524	0.0269176	0.180281	-0.020678	0.0716529	0.215098
C20orf27	-0.0283989	0.206676	0.521813	-0.0449759	0.401974	0.601845	-0.000409075	0.985863	0.993974	-0.0437512	0.0112347	0.061941
SPEF1	-0.0725735	0.0124235	0.151195	-0.184353	0.0413359	0.147327	-0.0556318	0.04807	0.23674	-0.0914207	3.13e-05	0.00100943
CDC25B	-0.0471247	0.0643516	0.313435	0.0124208	0.782401	0.88007	-0.0925415	0.000201384	0.0149962	-0.0598995	0.00123541	0.0131664
RNF24	-0.0259683	0.342683	0.650551	-0.185847	0.0113897	0.0649659	-0.0189174	0.41352	0.687205	0.00188964	0.917314	0.960682
ARFRP1	0.00243915	0.898721	0.968631	-0.129301	0.0369238	0.137104	-0.00704836	0.668952	0.846673	-0.0173643	0.173018	0.377804
NDUFAF5	-0.0287926	0.298891	0.612385	-0.212251	1.75e-06	0.000337819	-0.0295056	0.337448	0.622678	-0.0608514	0.00769032	0.0476384
TRIB3	0.0375215	0.238534	0.553126	0.0551471	0.463626	0.655327	-0.0308437	0.188234	0.468672	-0.0236876	0.222171	0.439115
RASSF2	-0.0282452	0.537427	0.791669	0.117935	0.155452	0.337291	0.0285296	0.677179	0.850283	0.0513743	0.3173	0.544894
CSNK2A1	0.0142285	0.357248	0.662953	-0.0380074	0.458022	0.651063
SLC52A3	0.00493701	0.842822	0.943865	0.244193	0.00821439	0.0525333
ANGPT4	-0.00160532	0.957814	0.987106	0.100974	0.168894	0.35531	-0.0200024	0.425254	0.695752	0.0233643	0.222098	0.439107
RSPO4	0.0319526	0.306626	0.619097	-0.0425574	0.26581	0.468679
CDS2	0.0348852	0.22643	0.542492	-0.00221428	0.953447	0.977839	-0.0131109	0.534243	0.772558	-0.0256344	0.168152	0.371428
PROKR2	0.0291324	0.28453	0.597278	0.0155862	0.828138	0.908046
HM13	-0.0564473	0.0141105	0.159159	0.000689831	0.990778	0.995021
SNPH	-0.0474475	0.0513637	0.280139	0.097568	0.254713	0.456553
MYLK2	-0.00536523	0.802258	0.927816	-0.0703472	0.415931	0.614533
SIRPB1	0.0178486	0.476625	0.75272	0.13936	0.10448	0.263021	-0.0245513	0.426121	0.696512	0.0712419	0.00107801	0.0119146
SEC23B	0.0269155	0.277545	0.589669	0.0256331	0.512711	0.695357	0.0284777	0.232237	0.520535	0.0405718	0.0394432	0.146147
FERMT1	3.75e-05	0.999078	0.999786	0.170885	0.102243	0.259284	0.0202917	0.555743	0.784671	-0.0302341	0.257186	0.480385
HAO1	-0.00189305	0.936943	0.981204	0.0210583	0.596777	0.760516	-0.0127364	0.642117	0.830198	0.000200193	0.991564	0.994294
PDYN	-0.0317204	0.475237	0.751578	0.438263	9.56e-06	0.000960571	0.0168749	0.676728	0.850082	0.0541207	0.0591975	0.191245
CCM2L	-0.0567045	0.0894462	0.359674	-0.122395	0.0174096	0.0852926
PLCB4	0.0415535	0.25962	0.573966	-0.0915022	0.203733	0.398211	-0.0448491	0.195565	0.476784	-0.0588889	0.0366152	0.138699
MYL9	0.0272777	0.701887	0.882855	0.0706952	0.642758	0.791801	-0.00547665	0.912468	0.963459	-0.113955	0.0152028	0.0768521
HCK	-0.0500119	0.241791	0.556148	0.366356	0.00300678	0.0277718	-0.0175404	0.556094	0.785027	0.0816787	0.018751	0.0880855
TM9SF4	-0.000653529	0.975444	0.992953	-0.0604655	0.0766631	0.216352	-0.0106316	0.618694	0.818126	-0.00904928	0.500272	0.703464
TLDC2	-0.0227421	0.372318	0.67394	0.0969265	0.25775	0.459711
CRNKL1	-0.0385328	0.164485	0.472418	0.0255215	0.443532	0.637014	0.0181192	0.511313	0.757685	0.0423267	0.0498123	0.171008
POFUT1	-0.0228399	0.302868	0.615535	0.0539545	0.41208	0.611096	0.0127589	0.542375	0.776246	0.0104867	0.464958	0.676088
SAMHD1	0.00596939	0.846133	0.945247	0.139976	0.0540576	0.17445	-0.0106676	0.708199	0.866486	0.0785222	0.00231943	0.0205889
PAK7	0.0610405	0.0456412	0.265105	-0.0383757	0.600524	0.763188	-0.0448255	0.11992	0.37748	-0.0606156	0.0194521	0.0904865
KIF3B	0.0102791	0.570653	0.811139	-0.0924788	0.0938959	0.245901	-0.0354741	0.14081	0.409589	-0.0484544	0.00304362	0.0249709
MROH8	-0.00446865	0.853814	0.948859	-0.0417157	0.610139	0.770203
NOP56	-0.0251428	0.33905	0.648356	-0.108731	0.0389081	0.141932
MANBAL	-0.0148728	0.475224	0.751578	-0.134824	0.000391906	0.00781976
IDH3B	-0.0313297	0.218269	0.534744	-0.180455	0.000530861	0.00949214	-0.0787226	0.0145344	0.133254	-0.0635956	0.00158765	0.0157531
MAPRE1	-0.0241356	0.423033	0.71524	0.207817	0.000238001	0.00580894	0.051419	0.0661236	0.280783	0.0415658	0.0564626	0.185458
JAG1	-0.0681917	0.0498577	0.276391	0.250756	0.00404786	0.0336112	-0.0204841	0.570679	0.793629	-0.0340614	0.192925	0.403409
CDK5RAP1	-0.010085	0.58528	0.820328	-0.137345	0.000293802	0.00650384	0.00362397	0.843099	0.93178	-0.0292156	0.0246321	0.105707
SNTA1	-0.0183324	0.512488	0.775199	0.0707286	0.319329	0.523916	0.0459532	0.144589	0.414292	0.0441606	0.0635731	0.199767
OXT	0.0508149	0.0530094	0.283973	0.127182	0.201495	0.395637	-0.0250089	0.335179	0.62173	0.00122429	0.946267	0.973386
TTI1	0.0160956	0.516508	0.778405	0.0235006	0.750819	0.861684	-0.0113095	0.605941	0.81208	-0.0166155	0.329309	0.556169
E2F1	-0.0973245	8.78e-05	0.0226984				-0.017691	0.542633	0.77627	-0.0258707	0.15274	0.348321
RPRD1B	-0.0295637	0.170351	0.47952	0.0606514	0.304647	0.509382
PXMP4	0.0186868	0.416674	0.71044	-0.0403899	0.632966	0.785839	-0.00380283	0.871409	0.9455	0.0326329	0.0657091	0.203826
CHMP4B	-0.0183412	0.280679	0.593262	-0.10047	0.000554642	0.00977692
BPI	0.0503237	0.0438271	0.260315	0.0523458	0.318804	0.523581	0.0454902	0.0663763	0.281258	0.0158548	0.348556	0.575873
CST9L	0.0572657	0.0165869	0.171675	0.0483815	0.628957	0.782769
CST3	-0.0615474	0.235362	0.549941	-0.030463	0.416019	0.614571	0.0771951	0.144739	0.414292	0.102833	0.0147516	0.0751496
ASIP	-0.0184071	0.596126	0.826412	0.388986	0.0015973	0.0188672	0.0295077	0.320819	0.610858	0.00405227	0.837338	0.919274
ACTR5	-0.0304619	0.142173	0.441352	-0.0460676	0.242695	0.443711	0.0138561	0.48022	0.737608	0.0367063	0.0079552	0.0488395
WFDC2	0.0384696	0.121419	0.411315	-0.00473756	0.941456	0.971163	0.00464177	0.823815	0.923623	-0.00569626	0.712368	0.84865
AHCY	-0.035501	0.121571	0.411379	0.0996914	0.0368519	0.136869	-0.0400681	0.0288711	0.184575	-0.022948	0.170653	0.374548
PPP1R16B	-0.0653799	0.000451665	0.0418567	-0.0872353	0.0904047	0.239942	-0.0413459	0.0126565	0.124721	-0.00252581	0.864539	0.932409
FAM83D	-0.00318536	0.937981	0.98141	0.136733	0.214436	0.410456
EPPIN	-0.0264603	0.263739	0.577524	0.00155758	0.971021	0.984571
DHX35	0.00864748	0.767061	0.912161	-0.133431	0.0983925	0.253331	-0.0211475	0.435537	0.703005	-0.0315691	0.0973678	0.261339
DNTTIP1	0.00185025	0.9243	0.976651	-0.00955266	0.796169	0.889076
MAP1LC3A	-0.0539501	0.00596879	0.11177	-0.118083	0.00246185	0.0247439
SYNDIG1	-0.0514847	0.0215647	0.190439	-0.146741	0.0139637	0.0738675	-0.105451	4.67e-06	0.00444178	-0.105884	8.95e-09	4.43e-06
PIGU	-0.0220645	0.273338	0.586024	-0.0118522	0.785575	0.882231
TNNC2	-0.0211017	0.458413	0.741334	-0.0386442	0.544337	0.720352	0.00929322	0.740908	0.884377	0.0260368	0.217661	0.433187
ACOT8	-0.0313564	0.145733	0.446219	-0.152342	0.0186777	0.0893114	-0.0290378	0.139911	0.408406	-0.0442151	0.00839476	0.0505605
APMAP	-0.0197952	0.328238	0.637694	-0.105254	0.0872574	0.234981	-0.019358	0.488055	0.74246	0.00352686	0.846569	0.924351
CELF4	0.0149642	0.507338	0.772569	-0.0919613	0.130912	0.303282
CDH20	0.00156973	0.96832	0.990703	0.0351987	0.435344	0.631028	0.113948	0.0291147	0.185081	0.0872405	0.00774425	0.0478289
ADNP2	-0.00239285	0.927958	0.977861	-0.010675	0.774537	0.874943	0.0389714	0.214692	0.49876	0.0367675	0.0542794	0.180998
RBFA	-0.0234476	0.356298	0.662382	-0.0125231	0.863196	0.927998	0.0212888	0.293703	0.584055	0.000863926	0.957701	0.978644
USP14	-0.00831651	0.699487	0.881514	-0.148815	0.00539381	0.04013	-0.0702305	0.0202048	0.155133	-0.0440463	0.0172353	0.0834945
VAPA	-0.0177418	0.193459	0.507422	-0.0499142	0.452779	0.645881	-0.0551279	0.00409399	0.0698914	-0.02754	0.037915	0.142101
METTL4	-0.0418887	0.240071	0.554412	-0.0168897	0.843773	0.916556	-0.0281643	0.327531	0.615709	-0.0381713	0.0665146	0.205092
LPIN2	0.0329966	0.132726	0.427692	-0.142407	0.0471336	0.160606	0.0255912	0.234026	0.522345	0.0445674	0.0083179	0.0502549
MYOM1	-0.00101434	0.968754	0.990794	-0.00575637	0.949421	0.975845	0.022929	0.497521	0.748125	0.0209252	0.402845	0.622556
MYL12A	-0.0204559	0.307811	0.620119	0.171685	0.0339031	0.129759	0.0100796	0.682375	0.852327	-0.0104354	0.534764	0.73066
CEP76	-0.116348	0.000611424	0.0467078	-0.161201	0.0465686	0.158965	-0.0341747	0.222371	0.507627	-0.0151788	0.497452	0.701269
ST8SIA5	-0.0381754	0.229477	0.544448	-0.196437	0.00364996	0.0315126	-0.0704047	0.0239841	0.170202	-0.0828756	0.000456411	0.00648135
CEP192	0.00568691	0.856694	0.950332	-0.18391	0.000604788	0.0102882	0.0489975	0.0929474	0.335299	0.0602599	0.0278334	0.115194
RNMT	-0.0146829	0.432075	0.72242	-0.155566	9.57e-06	0.000960571	-0.045739	0.194184	0.475507	-0.0529469	0.00674514	0.0435073
SMAD7	-0.0527463	0.0778212	0.337688	0.162681	0.0159279	0.0805959	0.0146222	0.544497	0.777309	0.00976774	0.611492	0.786645
LIPG	-0.0982555	0.0044359	0.100598	0.350205	0.00699762	0.0472928	-0.0643483	0.0186144	0.150055	-0.0258911	0.190004	0.399936
LAMA1	-0.032356	0.454183	0.738157	0.0823146	0.282858	0.486133
RNF125	-0.0953636	0.0459223	0.265711	-0.0395278	0.737887	0.853425
ANKRD12	-0.00773096	0.792092	0.923395	0.0178696	0.729914	0.849257	0.0247171	0.327476	0.615709	0.039322	0.0727403	0.217276
NOL4	-0.0455754	0.111655	0.395723	-0.0665676	0.385863	0.587729	0.0220272	0.588883	0.802445	-0.00912037	0.729578	0.86027
POLI	-0.0243082	0.437732	0.726322	-0.0229262	0.571123	0.74137	0.0283285	0.322699	0.612092	0.00765489	0.782277	0.891245
MIB1	-0.0329877	0.0928578	0.365548	0.029497	0.691485	0.824949
RBBP8	-0.0528488	0.0295469	0.217627	0.0549619	0.294145	0.498206	0.02404	0.341783	0.626796	-0.0139456	0.464709	0.675965
RIOK3	0.0134714	0.451278	0.736135	0.0829529	0.0866656	0.233971	0.0397634	0.152313	0.425259	0.0409685	0.0372643	0.140427
CSTF2	-0.0140404	0.442364	0.729509	-0.0410779	0.173769	0.362035	-0.0363449	0.0549081	0.254521	-0.0428773	0.00316058	0.0256976
MXRA5	0.0317968	0.367999	0.671207	-0.0339455	0.603981	0.765418	-0.00500775	0.861288	0.939974	-0.0135413	0.511507	0.711975
VSIG1	-0.00134572	0.947787	0.983952	-0.029602	0.562284	0.734945
PSMD10	0.0050304	0.807975	0.929695	-0.0473573	0.225281	0.424536	0.0189044	0.53025	0.76921	0.0131468	0.457168	0.669151
ATG4A	-0.0111167	0.627798	0.843109	0.135487	0.0320557	0.125387	-0.00740795	0.771095	0.897821	-0.0238762	0.174309	0.379208
STS	-0.0140124	0.68868	0.876037	-0.0933357	0.200535	0.394871	-0.0573302	0.124855	0.385947	-0.085351	0.000809076	0.00967999
TBL1X	-0.00509523	0.874714	0.958194	0.142425	0.0190908	0.0905678	0.0910234	0.000871782	0.0308431	0.0680329	0.00236671	0.0209314
GPR143	-0.00828262	0.863863	0.952916	-0.00633279	0.911644	0.95546	0.107998	0.00533513	0.0796583	0.0983152	0.000742097	0.00913967
PGRMC1	-3.94e-06	0.999842	0.999975	-0.0175522	0.705533	0.833657	-0.0432923	0.147643	0.418932	-0.0365831	0.0791518	0.228557
POLA1	-0.0263655	0.322311	0.63267	0.0110995	0.887736	0.941434	0.0414085	0.136635	0.403511	0.0294158	0.16104	0.360672
MID1	-0.0176528	0.665633	0.863176	0.121923	0.122529	0.290448	0.16114	0.00135045	0.0392838	0.142501	9.58e-05	0.00217345
NKAP	-0.0113312	0.670708	0.866136	-0.105993	0.176963	0.365771
RHOXF1	-0.0296068	0.292654	0.60556	-0.271726	0.195506	0.388897
NXT2	-0.0365936	0.489181	0.760879	0.187715	0.005665	0.0413963	0.102389	0.0166754	0.142799	0.100883	0.00373112	0.0288766
GUCY2F	0.0218915	0.346172	0.65312	-0.0542958	0.276338	0.480259	0.00743296	0.783074	0.903247	0.00829117	0.652906	0.814133
ATP1B4	-0.00441748	0.834395	0.940732	0.0578632	0.301569	0.506385	-0.0114475	0.629344	0.824288	0.00732618	0.635719	0.803006
ALG13	-0.0766858	0.00717263	0.120699	-0.0946756	0.085669	0.232639	-0.0633777	0.020159	0.155133	-0.0387643	0.0742366	0.220027
PRPS2	0.014796	0.636163	0.846251	-0.0180931	0.76965	0.872689	-0.0378899	0.238572	0.527424	-0.00254861	0.926657	0.965242
TLR8	-0.00333732	0.905121	0.971242	0.269606	0.0100015	0.059972	-0.00524326	0.809149	0.916269	0.0258544	0.127525	0.309151
AMMECR1	-0.0362176	0.305278	0.617548	0.105547	0.0896869	0.238782	0.0329837	0.143283	0.412615	0.0101556	0.623709	0.794563
CHRDL1	0.0621928	0.183455	0.495023	0.0826751	0.518009	0.699701	0.204958	0.000530433	0.0242067	0.172656	6.14e-05	0.00157043
WDR13	-0.0380254	0.0453163	0.264096	-0.0930078	0.0261285	0.110713	-0.0968592	9.09e-07	0.00246099	-0.0787284	5.7e-07	6.09e-05
SUV39H1	0.00693307	0.756579	0.90702	-0.208021	0.000601021	0.0102637	-0.0070199	0.770847	0.897617	0.000785409	0.964824	0.981791
PAGE4	0.0163116	0.527535	0.78507	-0.0138597	0.814597	0.900397	0.0241541	0.310493	0.600967	0.00874855	0.620644	0.792354
SRPX	-0.0095446	0.88106	0.960817	0.548331	2.17e-06	0.000381897	0.115303	0.021068	0.158419	0.0923635	0.037141	0.140125
GLRA2	0.0293816	0.327529	0.637313	-0.0765813	0.341269	0.546883	-0.0963952	0.0253454	0.174684	-0.0211888	0.461459	0.672724
XIAP	0.0244058	0.222536	0.53865				0.0198898	0.346404	0.631151	0.0107325	0.555952	0.746929
STAG2	-0.02269	0.342768	0.650551	0.215916	0.0029333	0.0273938	-0.00891018	0.813481	0.918655	0.0545814	0.0410895	0.150136
ATP11C	-0.0927706	0.0128842	0.153174	0.147889	0.132861	0.306001
MCF2	-0.0187113	0.517332	0.778781	-0.0383086	0.604795	0.765669	-0.00792105	0.858412	0.938234	-0.0475465	0.0973432	0.261339
F9	0.0423566	0.0764968	0.334234	0.176129	0.00725328	0.0483214	0.0280713	0.18491	0.465872	0.0167917	0.272637	0.497431
ABCD1	0.0218686	0.408522	0.704161	-0.0362678	0.559473	0.732949	0.0443874	0.104751	0.355126	0.0360572	0.0874705	0.243503
CCDC22	-0.0588094	0.0746858	0.330705	-0.165528	0.0445608	0.154706	-0.018715	0.477837	0.73584	-0.057043	0.0027951	0.0235294
CAC1F	0.0366718	0.197585	0.511481	-0.315958	0.00409271	0.0337555	-0.00519047	0.830605	0.925793	0.025136	0.174065	0.378965
SYP	0.00084498	0.980604	0.994195	-0.229193	6.48e-05	0.00268133	-0.101073	0.00838628	0.102201	-0.126037	8.22e-06	0.000359819
PLP2	0.0569125	0.0769306	0.335174	0.177033	0.0248624	0.107257	0.01179	0.756448	0.891004	0.0705083	0.0129104	0.0682977
BMX	0.00431171	0.884135	0.962129	0.0899452	0.0789702	0.220213	0.0255227	0.356245	0.639903	0.0194	0.326619	0.553437
LUZP4	0.0861204	0.0012592	0.0599997	0.00877563	0.87833	0.936911	0.0268807	0.260904	0.549372	0.0127281	0.510211	0.711011
PLS3	0.00909676	0.684818	0.874801	0.0203214	0.676587	0.813897	-0.0613324	0.0654472	0.27971	-0.0423452	0.0797239	0.229216
A10	-0.0660151	0.000617503	0.0470134	-0.05311	0.130982	0.303314	-0.0086524	0.624388	0.821259	-0.0464631	0.000364163	0.00547925
RENBP	0.0436799	0.138287	0.435689	0.0359381	0.67398	0.812572	0.0100276	0.711807	0.869011	-0.00984221	0.63349	0.801442
ELF4	0.0241382	0.377659	0.678714	0.117201	0.117138	0.283	0.0100599	0.710236	0.867794	0.00960668	0.63317	0.8012
SMARCA1	0.0133786	0.547461	0.797905	0.108323	0.0272067	0.113352	-0.0262898	0.218534	0.503177	0.0184964	0.321529	0.548662
MTMR8	0.0394014	0.236551	0.550865	0.0657618	0.0887718	0.237204	0.0227318	0.411505	0.686976	0.0115716	0.549803	0.742524
ASB9	-0.010608	0.535521	0.790483	-0.0240499	0.778612	0.877591	-0.000996862	0.966482	0.986588	-0.0170341	0.301344	0.530202
ZC3H12B	0.00635151	0.837858	0.942476	-0.0800828	0.0766926	0.216367
RBBP7	-0.0120995	0.471358	0.749374	-0.0939578	0.15338	0.334588	-0.00251831	0.899088	0.957819	0.0213144	0.149936	0.343826
PPP1R2P9	0.0227173	0.434148	0.724025	0.0880941	0.157119	0.339543	-0.0078306	0.795742	0.909709	-0.00754498	0.723404	0.855987
KCND1	0.035646	0.131751	0.426562	-0.0829769	0.266882	0.469609	-0.00206028	0.933687	0.972681	0.0071668	0.683862	0.831037
UBE2NL	-0.013494	0.492661	0.763621	-0.00350587	0.948834	0.975603	-0.0346419	0.147791	0.41916	-0.0268281	0.0934434	0.254422
OPN1LW	0.0360118	0.116013	0.402395	0.0695587	0.660234	0.803187	0.00280548	0.896209	0.957118	0.00833227	0.614094	0.788517
SLC25A14	-0.0028802	0.892539	0.966158	0.0738451	0.0951278	0.248079	-0.0345798	0.246844	0.535341	-0.053362	0.00757791	0.047297
PIM2	-0.00238175	0.900366	0.969064	-0.0125761	0.895057	0.945979	-0.0295566	0.148033	0.419247	-0.0019661	0.891001	0.946983
SLC35A2	-0.0281789	0.365352	0.669887	-0.0655108	0.420574	0.619066	-0.00759842	0.753584	0.890236	-0.017697	0.370556	0.597161
PQBP1	-0.0339318	0.136156	0.433329	-0.206658	3.16e-05	0.00177165	-0.0500946	0.0164291	0.142397	-0.0487816	0.00452547	0.0330597
RS1	0.0319222	0.240164	0.554481	-0.187439	0.13316	0.306427	-0.00121237	0.959302	0.984028	0.0334251	0.0658717	0.204178
PCSK1N	0.00081533	0.976722	0.9933	-0.170519	0.00055256	0.00977692	-0.0361866	0.149036	0.420571	-0.0542052	0.00600267	0.0400706
EMD	-0.0473623	0.0425283	0.257437	-0.00927423	0.80419	0.894116	0.013546	0.507768	0.755185	-0.0236259	0.109244	0.28065
TAZ	0.0432653	0.00568013	0.10885	-0.0608857	0.395106	0.595765	0.0255728	0.183093	0.463525	0.0184887	0.163251	0.363978
RAB40AL	-0.0182453	0.424942	0.716809	0.0221622	0.790513	0.885021	0.0128195	0.57722	0.796372	-0.00340212	0.850681	0.925902
PGK1	-0.00776658	0.760681	0.909023	-0.191144	0.000801872	0.0122994	-0.0960744	0.0309371	0.191573	-0.0331986	0.216435	0.432486
GATA1	0.077112	0.000655082	0.0480932	-0.0360012	0.673174	0.812145	-0.0101807	0.669797	0.846963	0.00549127	0.752548	0.87443
PHEX	0.0465311	0.0974007	0.373015	0.16451	0.0472365	0.160821	0.0475298	0.121887	0.380957	0.0446105	0.0232671	0.10188
UBL4A	0.0212452	0.350107	0.656327	-0.118838	0.00186976	0.0209968	-0.0675004	0.0014974	0.0416479	-0.0380111	0.0204761	0.0936665
CD99L2	0.0371181	0.0800451	0.342467	-0.100798	0.000337695	0.00706639
EEA1	-0.021099	0.306686	0.619097	0.029867	0.598944	0.761831	0.0501256	0.0199925	0.154933	-0.00209664	0.922558	0.96324
GPR50	0.0313778	0.169786	0.478883	0.0337912	0.501369	0.68616	0.0352293	0.145713	0.415839	0.0238293	0.150989	0.3456
RP2	0.00267377	0.923381	0.976597	0.118474	0.0735846	0.21119	0.0650322	0.0168963	0.144025	-0.00771649	0.635913	0.80303
JADE3	-0.0110505	0.718347	0.891018	0.189563	0.00505831	0.0387197	0.002633	0.939274	0.974883	-0.0382497	0.141223	0.330642
CDK16	-0.0555296	0.00923167	0.133214	-0.160109	0.0965104	0.250018	-0.0627444	0.00396796	0.0695152	-0.0503503	0.00290751	0.0241113
USP11	-0.00218593	0.909711	0.972779	-0.195109	5.72e-05	0.00249538	-0.0512848	0.0705154	0.289284	-0.0312005	0.0701452	0.212478
PCYT1B	0.0143218	0.59709	0.827182	-0.119452	0.135964	0.309927	0.0492327	0.0405532	0.217264	0.0308622	0.0757991	0.223003
BRS3	0.0363215	0.0705769	0.32516	0.111975	0.281215	0.485089	0.042002	0.0869976	0.324231	0.026547	0.114098	0.287606
HTATSF1	0.0224722	0.2001	0.513998	-0.121199	0.0383315	0.140653	-0.0181898	0.509793	0.756832	0.0144517	0.436717	0.652337
VGLL1	0.0404666	0.240437	0.554809	0.0621527	0.125928	0.295921	0.0102602	0.718087	0.872577	-0.0161696	0.464271	0.675566
CD40LG	0.0344972	0.102347	0.380887	-0.023695	0.64343	0.792268	0.0245212	0.270504	0.560245	-0.0156132	0.312584	0.540488
TIMP1	-0.0535133	0.228319	0.543847	0.96566	3.08e-07	0.00010388	0.0904729	0.0501292	0.241709	0.134847	0.00157305	0.015671
KLHL4	-0.0122496	0.788357	0.921685	-0.011004	0.909076	0.954432	-0.0271914	0.543541	0.776657	-0.0154454	0.680222	0.828953
GABRE	0.0609028	0.136924	0.434088	0.174779	0.0144585	0.0753276	0.0277485	0.351198	0.635106	0.0688755	0.0068401	0.0438638
PCDH11X	0.0183324	0.386722	0.685992	-0.100127	0.0601801	0.186594
FGD1	-0.0542257	0.0232596	0.196622	0.0442929	0.391891	0.592782	-0.0218987	0.435007	0.70267	-0.0246939	0.133581	0.318187
PIN4	-0.0346703	0.11245	0.397135	-0.084286	0.156226	0.338471	-0.0361424	0.192696	0.473247	-0.0269248	0.109234	0.28065
PORCN	-0.0267365	0.244695	0.558729	-0.127056	0.0372028	0.137698	-0.0509468	0.0132931	0.127885	-0.0149221	0.303558	0.531903
ITIH6	0.0252959	0.243357	0.557415	0.0674666	0.289119	0.49284
MAGED2	0.00209603	0.902937	0.970192	-0.162223	0.029673	0.119526	-0.0355764	0.126851	0.38869	-0.0483671	0.00265971	0.0226891
RBM3	-0.0368877	0.598364	0.827434	-0.129048	0.112715	0.275479	-0.0246411	0.673387	0.848912	-0.0405855	0.549919	0.7426
KLF8	-0.0643731	0.0262305	0.206802	0.0445208	0.35327	0.557906	0.00569611	0.84044	0.930593	0.00396877	0.845086	0.923554
SRPX2	-0.033968	0.236409	0.550795	0.0674333	0.351296	0.555904	-0.0227386	0.512163	0.75805	-0.0328656	0.138433	0.325835
SYTL4	-0.121487	0.164829	0.472864	0.162032	0.149	0.328356
ZDHHC15	-0.000931348	0.973058	0.992278	-0.0519056	0.529775	0.708222
CENPI	-0.0212201	0.410602	0.705727	-0.156567	0.017585	0.0858145	-0.00250027	0.939234	0.974883	-0.0156915	0.431445	0.648529
DRP2	-0.046968	0.18806	0.500784	-0.0910614	0.365836	0.569391	-0.0561356	0.112253	0.365248	-0.00467106	0.872377	0.937404
TAF7L	0.0302634	0.348882	0.655361	0.0194096	0.856889	0.923956	0.0194236	0.394982	0.673285	0.0571968	0.00118854	0.0128091
PBDC1	-0.0541284	0.0836006	0.349358	-0.0848649	0.0167585	0.0831858
GLA	0.00275166	0.906111	0.971456	0.146376	0.000374002	0.00755568	-0.0309566	0.329415	0.617018	-0.0509383	0.0120531	0.0651254
ARMCX3	-0.0291944	0.308514	0.621037	-0.196538	0.00304454	0.0279492	-0.104767	0.0181289	0.148696	-0.0918198	0.000521118	0.00712253
BEX4	0.0130341	0.456068	0.739366	-0.145763	0.00308516	0.0280945	0.00121215	0.966754	0.986602	-0.00475432	0.810283	0.905
LCN	0.0111681	0.568023	0.809151	-0.192508	0.0128574	0.0703375
FGF14	-0.00685599	0.73215	0.896638	-0.113478	0.128072	0.298842	-0.0926539	0.0229685	0.165955	-0.0451586	0.0903142	0.248866
HTR2A	0.00452993	0.881731	0.960971	-0.113315	0.131519	0.304124	-0.203643	0.000144321	0.0128362	-0.122467	0.000372488	0.00555092
NDFIP2	-0.0162142	0.477938	0.753582	0.0699667	0.0553412	0.177123
TNFSF13B	-0.0350546	0.405411	0.701067	0.0774045	0.37158	0.574634
FNDC3A	-0.0197218	0.415164	0.709369	0.100094	0.119446	0.286099	0.00212306	0.934001	0.972829	0.0448543	0.0365484	0.138573
MLNR	-0.0199201	0.277306	0.589518	0.119105	0.239157	0.439704	-0.00538442	0.807131	0.915577	-0.00500299	0.730127	0.860571
CDADC1	-0.00867449	0.743058	0.901485	-0.0584521	0.23782	0.438356	-0.0172701	0.54944	0.780357	-0.0716829	0.000306307	0.00485659
CAB39L	-0.017763	0.702453	0.883171	0.0687672	0.0731365	0.210437	-0.0717254	0.115928	0.37148	-0.13139	7.42e-05	0.00181947
KLF5	-0.0077166	0.812045	0.93071	0.195014	0.0101152	0.0603777	0.0950997	0.000750187	0.0288908
STK24	-0.0342617	0.024097	0.199786	0.000733846	0.971988	0.9852	-0.0753163	0.000857495	0.0307178	-0.0682122	3.61e-05	0.00110125
ACP5	0.0107333	0.656115	0.857447	0.0584444	0.449683	0.642912	0.0219758	0.414452	0.688084	-0.0111636	0.522477	0.721436
DJC3	-0.0519547	0.0541276	0.286523	0.156133	0.000291454	0.00647431	0.0591091	0.0172291	0.14545	0.0729041	0.000340458	0.00522122
UGGT2	-0.0741171	0.0132207	0.155125	-0.170501	0.000227467	0.00567161	-0.00783366	0.751646	0.889372	-0.0278831	0.205431	0.419155
ARHGEF7	-0.0329492	0.126343	0.419399	-0.0812895	0.0598713	0.186029	-0.0541212	0.00990253	0.110425	-0.0454851	0.0079397	0.0487685
FGF9	0.000368542	0.990005	0.996771	-0.229822	0.00299966	0.0277532	-0.0653497	0.138439	0.406515	-0.109242	0.000371282	0.00555092
SGCG	0.00531575	0.888724	0.964383	0.0783498	0.498886	0.684266	0.0035647	0.920274	0.967151	-0.0296256	0.233463	0.452838
PARP4	0.000540583	0.986782	0.995797	0.208008	0.00821665	0.0525333	0.119603	0.00586181	0.0843623	0.0830798	0.0138205	0.0719376
SUPT20H	0.00350581	0.873741	0.957596	0.258044	0.000154628	0.00444743	0.0616602	0.0148721	0.135347	0.0303344	0.0789542	0.228326
MRPS31	-0.0110692	0.710827	0.887481	-0.0633444	0.126198	0.296134	0.0147477	0.533321	0.771676	0.000741114	0.968303	0.98335
SLC25A15	-0.00276339	0.902795	0.970192	0.0221215	0.541667	0.718051
KP3	-0.00633588	0.721463	0.892192	-0.0318148	0.69656	0.82856	0.0246029	0.338959	0.62365	0.0375995	0.0147532	0.0751496
RGCC	-0.0995417	0.0847289	0.351535	0.12731	0.116075	0.281411	0.158469	0.0070167	0.092389	0.18523	0.000156213	0.00304148
VWA8	-0.0284814	0.270059	0.583578	-0.0469503	0.200941	0.395143	-0.00292536	0.87679	0.948356	-0.0120714	0.449681	0.662639
DGKH	0.02173	0.456071	0.739366	-0.0350279	0.674309	0.812605
KATL1	-0.0602211	0.0222508	0.192846	0.00365784	0.912271	0.955901
INTS6	-0.0899017	0.00226959	0.075246	0.0942731	0.0329054	0.127447	0.00119863	0.96223	0.985108	0.0151466	0.503404	0.705644
DHRS12	0.00150616	0.954554	0.986056	-0.113437	0.0087272	0.0546319	0.0489902	0.0385291	0.212566	0.00251102	0.889287	0.946133
MEDAG	0.0160649	0.60108	0.829132	0.0797161	0.512634	0.695357
TSC22D1	0.0186486	0.244913	0.558939	0.0153308	0.756132	0.865083	-0.0177416	0.420739	0.692955	0.0124862	0.482687	0.689719
CLN5	0.00259573	0.949908	0.984776	0.138893	0.00426361	0.0347001	0.0773675	0.0305016	0.190472	0.0767614	0.0125819	0.0670114
OLFM4	-0.0163458	0.671099	0.866444	-0.0630432	0.59187	0.757039	-0.0133601	0.585773	0.801123	0.00977141	0.641808	0.806738
MSLN	0.0275425	0.23695	0.551282	0.229733	0.0682168	0.201614	-0.000882776	0.967081	0.986723	0.0143501	0.394273	0.616061
MGRN1	-0.0613154	0.00252136	0.0791846	-0.135986	0.00146958	0.0179478	-9.51e-05	0.996335	0.998109	-0.0342679	0.0300861	0.121128
ZNF629	-0.0184479	0.344442	0.652195	-0.094917	0.312604	0.518189	0.0043579	0.817174	0.920674	-0.0169872	0.253545	0.47594
TRADD	0.0350183	0.0930318	0.365865	-0.0199267	0.728138	0.848101	0.0217149	0.252613	0.541027	0.0173684	0.202074	0.414904
HSF4	-0.0149555	0.446452	0.732651	-0.011454	0.862872	0.927712	0.0295114	0.209819	0.493432	0.0278303	0.0995688	0.2643
CORO1A	-0.109213	0.00103186	0.0567214	-0.139003	0.0321784	0.125776	-0.157043	6.13e-05	0.00861509	-0.143543	6.95e-07	6.94e-05
MAPK3	0.011258	0.569746	0.810274	-0.118596	0.0633406	0.192665	0.0527012	0.0201262	0.155133	0.0405947	0.0180074	0.0857965
GDPD3	0.0182011	0.464322	0.745315	0.0348228	0.48605	0.674518	0.0184499	0.535987	0.773323	0.0554982	0.00684616	0.0438799
ELMO3	-0.03179	0.204896	0.519758	-0.0618202	0.280215	0.484076	-0.00136853	0.949633	0.979278	-0.00757149	0.686604	0.832735
PHKB	0.0546612	0.0349023	0.233755	-0.0636205	0.0467562	0.159454	0.0148543	0.582976	0.80039	0.0241993	0.256699	0.479803
LYRM1	-0.0261891	0.212412	0.528173	-0.0137735	0.609519	0.769704	-0.0483367	0.0628747	0.274565	0.0172919	0.327375	0.554112
NUTF2	-0.0432362	0.028212	0.213361	-0.177414	0.00768206	0.050247	-0.00882482	0.689015	0.855875	-0.02094	0.269536	0.494116
NUP93	0.00983488	0.722939	0.892652	-0.103856	0.0328487	0.127258	-0.0432358	0.0846253	0.320182	-0.07102	9.86e-06	0.000412346
CENPT	0.0162049	0.645001	0.851018	-0.117016	0.00217617	0.023039	-0.0162392	0.524989	0.764909	-0.0597348	0.00231	0.0205206
TSXIP1	0.0262967	0.219747	0.535847	-0.235667	0.00545419	0.040449	0.0354182	0.105162	0.355637	-0.00893454	0.592938	0.774428
NFAT5	0.0137528	0.856851	0.950384	0.111973	0.0191308	0.090645	-0.0213124	0.624926	0.821618	0.0211894	0.534835	0.73066
LONP2	-0.00886673	0.673737	0.867719	-0.00642536	0.85538	0.923153	0.0118421	0.620794	0.81952	0.0298615	0.209138	0.423925
N4BP1	0.0469949	0.0110535	0.143732	0.0361972	0.859771	0.925855	-0.0109626	0.574604	0.794801	-0.00234845	0.870923	0.936507
CBLN1	0.0290089	0.491025	0.761917	-0.0185047	0.792428	0.88649	0.0123577	0.679118	0.851356	-0.0279213	0.172948	0.377776
ARL2BP	-0.0349662	0.0723134	0.327658	-0.00163352	0.954686	0.978008	-0.0368752	0.0779716	0.306112	-0.0495175	0.000878323	0.010244
PLLP	-0.0284187	0.610738	0.833786	-0.224726	0.0467835	0.159513	0.078551	0.287402	0.57753	0.0124701	0.840964	0.921318
ZNF423	0.00711348	0.851876	0.94787	0.201711	0.00261969	0.0256359	0.0500096	0.135963	0.402651	0.0211816	0.395804	0.616581
CCL22	0.000436551	0.984959	0.995779	0.0244248	0.734674	0.851441	0.00347229	0.869095	0.944483	0.0128587	0.432317	0.649367
DHODH	-0.0185683	0.460309	0.742558	-0.0416601	0.438739	0.633705	0.030578	0.286286	0.575875	0.0331469	0.0669944	0.206161
CCL17	0.00459047	0.836527	0.941829	0.0273639	0.659956	0.80308	-0.0142388	0.469312	0.730016	-0.0117867	0.454821	0.667067
CTCF	-0.0560387	0.00311863	0.0860948	0.00345608	0.966936	0.983158	-0.0258867	0.16296	0.441049	-0.0189722	0.193169	0.403647
ACD	-0.0115157	0.652529	0.855411	-0.0946724	0.0474787	0.161306	-0.0531625	0.0235864	0.168259	-0.041028	0.0087811	0.0522295
POLR2C	-0.0248407	0.161248	0.467513	-0.181967	0.00461608	0.0364911	-0.0433667	0.0562391	0.257995	-0.0293025	0.0563605	0.185418
PARD6A	-0.097782	1.59e-05	0.0128801	-0.164787	0.0149359	0.0770212	-0.082453	0.000606131	0.0261397	-0.0825458	1.87e-05	0.000682487
ZNF821	-0.0246118	0.212764	0.528451	-0.033184	0.572546	0.742562	-0.00216533	0.920363	0.967151	-0.0530139	0.000422696	0.00612773
MMP15	0.00313373	0.885911	0.962902	0.0481623	0.344241	0.549523	0.0636372	0.00705703	0.0927227	0.0043749	0.798577	0.899552
USB1	-0.0219946	0.265071	0.578751	-0.119798	0.0532877	0.172635	0.032498	0.129338	0.392935	-0.0109205	0.503231	0.705561
CCDC113	0.0278842	0.379937	0.680539	-0.319411	5.91e-05	0.00256258
PRSS54	0.0332884	0.232831	0.547558	0.112691	0.245733	0.446842
NME3	0.00144612	0.937955	0.98141	0.0506863	0.263507	0.466376	0.0111781	0.611353	0.814134	-0.00771973	0.641287	0.806281
NDRG4	-0.0352139	0.109447	0.39229	-0.12392	0.000858423	0.012791	-0.110265	6.01e-05	0.00859528	-0.102824	5.2e-07	5.7e-05
PSMD7	0.0140768	0.640548	0.848483	-0.189254	0.00234133	0.0239819	-0.0634141	0.0593517	0.266641	-0.0605344	0.00519758	0.0366316
SETD6	-0.0477187	0.122434	0.412468	-0.123704	0.0559888	0.178349	-0.00927262	0.706863	0.865794	-0.0111971	0.598283	0.777755
SLC38A7	-0.00234277	0.902809	0.970192	-0.0519931	0.29154	0.495436	0.00518713	0.808763	0.916071	-0.0056483	0.688482	0.833902
VAC14	0.0148088	0.541471	0.794318	-0.0692817	0.0198862	0.0924975	-0.0306874	0.13091	0.395478	-0.0103167	0.417105	0.635734
HAS3	-0.00564951	0.839406	0.943185	0.0971676	0.184045	0.374553
COG4	-0.0453452	0.0360921	0.237795	0.00503911	0.91505	0.95766	-0.0389923	0.119425	0.37688	-0.00359402	0.836871	0.919274
SMPD3	-0.0212619	0.492731	0.763621	-0.181034	0.0250932	0.108081	-0.0431093	0.0989885	0.345803	-0.0633204	0.00212731	0.0193028
SLC7A6OS	-0.0218278	0.311607	0.623674	0.0589355	0.36276	0.56591
SLC7A6	-0.0116113	0.649395	0.853083	0.0109726	0.768667	0.872355	0.00616764	0.785458	0.904673	0.0199482	0.2414	0.460665
PLA2G15	-0.0353601	0.214212	0.529451	0.0723877	0.096291	0.249749	0.0206554	0.371215	0.653188	0.00161587	0.934944	0.969064
ESRP2	-0.01523	0.555313	0.802091	0.00535494	0.938867	0.969642	-0.00747862	0.770522	0.89743	-0.0166444	0.35516	0.582125
FA2H	-0.0347163	0.634369	0.845426	-0.0746754	0.51933	0.701017	-0.00066381	0.992428	0.996372	-0.0354575	0.567967	0.75617
WDR59	-0.0249849	0.155954	0.461193	0.0132437	0.582527	0.749857	0.0622595	0.012999	0.126386	0.0297834	0.0878536	0.244106
MON1B	-0.00135971	0.961433	0.988694	0.177715	0.021152	0.0964207	0.0333125	0.145888	0.416049	0.0243518	0.167447	0.370466
CMC2	-0.0368546	0.0702881	0.324424	-0.0493622	0.00944611	0.0577473	-0.0390111	0.138728	0.40717	-0.0667401	3.36e-05	0.00104352
AXIN1	0.00365702	0.85936	0.951329	0.0683967	0.0425172	0.15009	-0.0131311	0.554479	0.783871	0.00205954	0.903796	0.952728
HCFC1R1	-0.0457082	0.0242379	0.200113	0.00841334	0.786213	0.882465	-0.00339009	0.854381	0.937248	-0.0338281	0.0167248	0.0818264
NPRL3	0.00983327	0.684008	0.874571	-0.0408235	0.437548	0.632743	-0.00178441	0.944941	0.97696	-0.00756503	0.68906	0.834406
MLYCD	-0.0238531	0.39185	0.690448	-0.0222849	0.767805	0.872053	0.00811394	0.731745	0.879888	-0.0303792	0.143546	0.334248
MPG	-0.0753261	0.00151213	0.0642712	0.0511621	0.739142	0.853855	0.0164942	0.361075	0.643952	-0.0441861	0.00213088	0.0193168
NECAB2	-0.0938995	0.00704009	0.119625	-0.155813	0.0805246	0.222896				-0.024472	0.404855	0.624091
TAF1C	-0.0821855	0.00206663	0.0722795	-0.0619721	0.0669833	0.199507	-0.00569346	0.799285	0.91211	-0.0187831	0.232264	0.451087
GPA	-0.0251735	0.450354	0.735636	-0.0904811	0.08035	0.222641	-0.104908	0.000197624	0.0149059	-0.0523201	0.0157303	0.0785119
WFDC1	-0.0947	0.0044343	0.100598	-0.0108969	0.930801	0.96522	0.0298515	0.32896	0.616743	0.0469133	0.0314798	0.124661
COTL1	-0.055932	0.039795	0.249334	0.107671	0.145294	0.323448	0.0394694	0.155176	0.429282	0.0621717	0.0108954	0.0606098
USP10	0.00993624	0.664327	0.862586	-0.0206151	0.598275	0.761407	0.00864379	0.705088	0.865508	-0.0122451	0.439505	0.654663
CRISPLD2	-0.0291864	0.63472	0.84571	0.509978	1.22e-05	0.00105919	0.0678265	0.21834	0.503129	0.05523	0.174253	0.379208
TSC2	-0.0642412	0.00742869	0.121731	-0.134049	0.00105823	0.0145615	-0.047977	0.0256239	0.175997	-0.0589016	0.000211179	0.00376264
ZNF500	-0.0595062	0.0224395	0.193961	-0.102114	0.0512947	0.168675	-0.00755389	0.726034	0.876852	-0.0259382	0.200162	0.412073
NME4	-0.044064	0.0994394	0.376637	0.0943016	0.0628133	0.191738	-0.00760672	0.754214	0.890236	0.0143145	0.415363	0.634323
ABCC1	-0.0471819	0.0767401	0.334714	-0.049313	0.507368	0.691058	0.0177434	0.381768	0.661599	-0.0133416	0.409999	0.629904
NOMO3	-0.00751508	0.821074	0.935133	-0.216677	0.0109021	0.0631783
LMF1	0.0597293	0.157409	0.462543	-0.231319	8.11e-05	0.00300319	0.0189033	0.466949	0.727704	0.0213554	0.223731	0.441155
FOXF1	-0.0357422	0.64069	0.848483	0.0120053	0.907345	0.953667	-0.043548	0.383648	0.663278	-0.0431313	0.192846	0.40338
RFL	-0.0144949	0.459156	0.741602	-0.00761428	0.8169	0.901782	-0.027207	0.213349	0.497573	-0.0510876	0.000761419	0.00932606
MTHFSD	0.00896047	0.734506	0.897226	0.0474638	0.416784	0.615196	0.0332046	0.187203	0.467415	-0.00514413	0.768101	0.882743
HAGHL	-0.0340581	0.0637954	0.311901	-0.190957	0.00219717	0.0231762
FAM173A	-0.0503393	0.0395263	0.248575	-0.0521881	0.487548	0.675356	-0.0864614	5.25e-05	0.00802282	-0.108425	1.82e-08	6.26e-06
SLC7A5	-0.0091914	0.742023	0.900929	0.179926	0.00551734	0.0406935	0.000830562	0.980128	0.992234	0.0149633	0.579886	0.76528
METRN	-0.0342	0.233637	0.548518	0.123247	0.230969	0.430494	0.0165989	0.515705	0.758859	-0.0327365	0.102527	0.269438
FBXO31	-0.0407149	0.130035	0.424057	0.00964292	0.822628	0.905528	0.0106581	0.606028	0.81208	-0.00478854	0.790519	0.895844
STUB1	-0.0153122	0.174319	0.484198	-0.0920221	0.120864	0.288007	-0.0389526	0.0764985	0.30308	-0.0528939	0.000272467	0.00448664
RHBDL1	0.00831961	0.782567	0.919643	-0.175762	0.0213761	0.0970835	-0.00178313	0.942922	0.976125	-0.0407676	0.0326103	0.127991
NUBP1	-0.00561781	0.811009	0.930512	0.05048	0.167016	0.352826	-0.0418988	0.0882934	0.32709	-0.0222206	0.219853	0.436183
UBE2I	-0.0379347	0.0321726	0.225867	0.00782383	0.849766	0.919732	0.0151876	0.352725	0.636702	0.0039811	0.767239	0.882311
ZP2	-0.00887592	0.745465	0.902685	0.0251337	0.723694	0.845316	0.0447447	0.050537	0.243005	0.0350781	0.0288104	0.117712
CRYM	-0.0682444	0.0431103	0.258761	-0.374974	0.000515391	0.00926677	-0.088377	0.0288507	0.184542	-0.13124	1.08e-05	0.00044313
EEF2K	0.0446614	0.191932	0.505589	0.0855506	0.223321	0.421777
CAPN15	-0.0196242	0.456859	0.739937	0.0693216	0.194282	0.387558	0.0187672	0.502322	0.751706	-0.0368092	0.0506755	0.172869
ZNF174	-0.0399813	0.0417702	0.25548	-0.0589678	0.332383	0.537679	0.0792863	0.0004411	0.0218626	0.00666529	0.683753	0.831037
CLUAP1	-0.0215427	0.32874	0.638284	0.00633854	0.821978	0.905031	0.0236945	0.260412	0.549045	0.0206236	0.197856	0.40964
UBFD1	-0.0154515	0.410963	0.705972	0.0916949	0.0474609	0.161306	-0.0496647	0.0332608	0.198525	-0.0455366	0.00501546	0.0356728
PRSS33	0.0726847	0.00910408	0.132437	-0.0190288	0.664209	0.805775
EARS2	0.0218538	0.369848	0.6727	0.0136834	0.71121	0.837257
TCEB2	-0.0131352	0.475076	0.751534	-0.0150308	0.637004	0.788487	-0.0111377	0.783427	0.903247	-0.0276688	0.278161	0.50424
GGA2	-0.0527904	0.0162397	0.17048	0.0375755	0.514743	0.697152	0.00491723	0.814588	0.919354	0.00589999	0.719402	0.85261
AQP8	0.0212239	0.371584	0.673581	0.0170261	0.789138	0.884394	0.00546237	0.81462	0.919354	0.0152552	0.362413	0.588714
CPPED1	0.00988044	0.651924	0.855114	-0.039816	0.509673	0.693024	-0.00510808	0.905764	0.960643	0.000447073	0.987572	0.992381
USP31	-0.00702365	0.852643	0.94821	-0.183098	0.030863	0.122679
HMOX2	-0.0355085	0.13673	0.43405	-0.141315	0.104275	0.262626	-0.0799766	0.00735078	0.0949693	-0.0798674	0.000100723	0.00221931
DJA3	-0.0251127	0.196402	0.510167	-0.0444547	0.0796835	0.2214	0.00406156	0.84869	0.934125	-0.0112944	0.449875	0.662639
BFAR	-0.00585809	0.804063	0.928289	-0.0915975	0.237096	0.437479	-0.0119563	0.671289	0.848013	-0.00441968	0.803141	0.901753
SALL1	-0.0486744	0.344567	0.652243	0.173023	0.0145943	0.0758153	-0.00161853	0.97481	0.990333	0.0803488	0.0783508	0.227488
TOX3	0.00344738	0.938407	0.98141	-0.0984041	0.379918	0.582097	0.0132764	0.644101	0.831902	0.0523762	0.0850841	0.239587
RBL2	0.00276161	0.905415	0.971247	0.118584	0.11844	0.285081	0.0257904	0.269232	0.559222	0.0797024	1.89e-05	0.00068671
QPRT	-0.00791967	0.76957	0.91289	0.0465705	0.505797	0.690177	-0.00382409	0.865527	0.942763	-0.0245336	0.148539	0.341468
XYLT1	-0.0872116	0.00107192	0.0567214	-0.0967181	0.345749	0.550546	-0.0253215	0.350939	0.635106	-0.0435052	0.0431543	0.155202
PYCARD	-0.130034	0.000432261	0.0416563	0.0168878	0.880335	0.937703	-0.0577532	0.0284113	0.183088	-0.00677551	0.781019	0.890221
RPGRIP1L	0.0163625	0.706102	0.884918	0.000252689	0.997497	0.998176	-0.00537698	0.874699	0.947501	-0.0307668	0.210619	0.425645
MAZ	-0.0182415	0.490042	0.761464	-0.0849462	0.0775412	0.217597	-0.0241126	0.294084	0.584625	-0.0496992	0.00299271	0.0246402
STX4	-0.0470557	0.0348463	0.233672	-0.0225531	0.528958	0.707518	-0.0208833	0.399658	0.67789	-0.0473635	0.0121473	0.0653998
CDIPT	0.0170556	0.302923	0.615545	-0.0431126	0.202857	0.397068	-0.0401748	0.0368525	0.207801	-0.0263566	0.0683585	0.208802
BCKDK	-0.0395717	0.0834545	0.349199	-0.0588481	0.139793	0.315456	-0.0586557	0.00378986	0.0680525	-0.0436195	0.00642376	0.0421098
NOMO1	-0.0510648	0.0541697	0.286523	-0.202401	0.000478564	0.00877024	-0.0469138	0.125617	0.387142	-0.0467223	0.0169142	0.0823952
IL21R	0.0398936	0.0469521	0.268508	0.189284	0.0742253	0.211837	-0.0145918	0.541752	0.776033	0.00883543	0.597762	0.777755
SYT17	-0.00564856	0.838096	0.942603	0.11611	0.0909207	0.241075	-0.0718087	0.0243078	0.171722	0.039852	0.125787	0.30668
CCP110	0.0210092	0.342131	0.650305	-0.00233608	0.964859	0.982161	0.0144481	0.691488	0.857375	0.0256583	0.407721	0.627493
C16orf62	-0.0404826	0.0483098	0.272891	-0.0370915	0.481559	0.670752	-0.0400856	0.089885	0.329729	-0.00824782	0.59277	0.77429
SLC6A2	-0.0208519	0.47784	0.753534	-0.0565794	0.131965	0.3046	0.0102085	0.682985	0.852578	-0.0409749	0.0304527	0.12204
RNF40	-0.0051668	0.767463	0.912161	-0.010683	0.846993	0.918082	-0.00385658	0.825738	0.923623	-0.0207882	0.111639	0.283983
KNOP1	-0.0240679	0.242715	0.556963	-0.069969	0.258069	0.460021	0.0549405	0.127871	0.390008	0.0151859	0.502537	0.705306
AQP9	0.0546994	0.069829	0.323826	0.00574991	0.962426	0.980852	-0.0342255	0.378015	0.659061	-0.0375118	0.157064	0.354719
IQCH	-0.0275534	0.224	0.539758	0.126589	0.159402	0.343011	0.0314509	0.181438	0.46173	-0.0160767	0.312772	0.540488
LACTB	0.0415724	0.0750342	0.331118	0.268803	0.000453236	0.00850843
CORO2B	-0.0427395	0.0942694	0.367394	-0.0857581	0.0546983	0.17569	-0.065248	0.00710433	0.0931465	-0.0344995	0.0224546	0.0996013
CSK	-0.0131979	0.563702	0.806779	0.0324542	0.476489	0.665851	-0.0102394	0.573681	0.794801	-0.0214548	0.147064	0.339631
HERC1	-0.0324445	0.172792	0.482725	-0.0210029	0.641242	0.790932	-0.0432951	0.0976731	0.343884	-0.0359608	0.0396776	0.14666
TRIP4	0.00272752	0.915362	0.974586	0.0346422	0.381723	0.583586	0.00323595	0.907119	0.961189	0.0157936	0.40125	0.621423
MTFMT	-0.0220838	0.480659	0.755806	-0.0440472	0.516951	0.698832
RASL12	-0.01972	0.684486	0.87471	0.370559	0.00119564	0.015766	0.00621403	0.863621	0.941434	0.0824251	0.0066317	0.042995
AP3B2	-0.0353351	0.216066	0.531871	-0.201959	0.00101423	0.0141851	-0.0306884	0.259125	0.547803	-0.0291104	0.162436	0.362925
ACSBG1	-0.0411514	0.569156	0.809826	0.248703	0.0343869	0.131022	0.249703	0.00120398	0.0370107	0.236507	8.01e-05	0.0019141
IGDCC4	0.0146744	0.791439	0.923222	0.301863	0.00268268	0.0260258
RAB11A	-0.0338987	0.0726696	0.327658	-0.00114855	0.958745	0.979383	-0.0518214	0.0291384	0.185093	-0.055407	0.000581566	0.00770217
CTSH	-0.0246026	0.69578	0.87895	0.238888	0.0200542	0.0929846	0.000741587	0.990069	0.995376	0.0384662	0.423038	0.641263
TTC23	0.00343996	0.912486	0.973613	0.102875	0.0611921	0.188406	0.0866655	0.0142787	0.131886	0.0551755	0.0142612	0.0736124
CD276	-0.00128836	0.95074	0.985001	0.117389	0.0933829	0.244756
FAH	-0.0360532	0.403142	0.699444	0.0925624	0.227114	0.426506	0.0460957	0.192299	0.472707	0.0760473	0.0047312	0.0341015
KIAA1199	-0.0651467	0.0721147	0.327658	0.225275	0.0264718	0.111578	-0.0626248	0.108321	0.359433	-0.156753	1.12e-05	0.000453234
RPAP1	-0.0164014	0.517005	0.778781	-0.0693466	0.377959	0.580118	-0.0345702	0.117664	0.373991	-0.00585552	0.738302	0.865347
HOMER2	0.0228121	0.437736	0.726322	-0.1359	0.04782	0.161799	0.0384763	0.0987935	0.345777	-0.0167734	0.364868	0.590996
EHD4	-0.06303	0.0452476	0.2639	0.310029	3.86e-06	0.000538452	0.0404254	0.132216	0.397773	0.00458432	0.830187	0.916579
TMEM87A	-0.0084665	0.73656	0.898431	0.0790382	0.101907	0.258869	-0.0133232	0.768518	0.896423	-0.0289584	0.371693	0.59806
ZNF106	0.0214426	0.310194	0.622468	0.01687	0.62892	0.782769	-0.00235712	0.909443	0.961984	0.0150926	0.316887	0.544473
CEP152	-0.0652768	0.0752696	0.331579	0.156937	0.0725888	0.209457	0.0567177	0.0752985	0.300635	0.00380088	0.869336	0.935672
ATP8B4	-0.0154722	0.628291	0.843227	0.107486	0.238294	0.438987	-0.103992	0.00411957	0.0700383	-0.00609186	0.796486	0.898475
OCA2	-0.0255669	0.374729	0.676031	-0.136282	0.0576804	0.181699	-0.0870087	0.00283419	0.0576006	-0.0378931	0.0881654	0.244623
DTWD1	0.0177843	0.504155	0.770586	-0.0465321	0.137096	0.311575	0.0174941	0.569514	0.792899	-0.0017914	0.928539	0.965974
TGM5	0.0261818	0.363049	0.668267	0.0872465	0.365935	0.56949	0.0340385	0.238924	0.527424	0.0490079	0.0207276	0.0943987
GABPB1	-0.0737061	0.00915695	0.132729	0.149125	0.00119181	0.0157435	0.0327998	0.189057	0.469115	0.0151877	0.401888	0.622029
TJP1	-0.0355478	0.25515	0.568482	0.14598	0.0183682	0.0884302	0.0733565	0.0342623	0.201054	0.0570741	0.0572353	0.187227
BMF	0.00993613	0.719014	0.891212	0.0824895	0.333093	0.538312
DMXL2	-0.0123699	0.602977	0.830057	-0.14923	0.022056	0.0991694	-0.0607851	0.102135	0.350141	-0.0362579	0.167015	0.369577
SCG3	0.000387032	0.98768	0.995797	-0.10819	0.201459	0.395632	-0.0634365	0.0495533	0.23985	-0.0424802	0.126888	0.308367
DJC17	-0.0283687	0.26746	0.581074	-0.174381	9.33e-06	0.000960571	-0.0134281	0.619617	0.818722	-0.0068926	0.722601	0.855283
EIF3J	-0.0110572	0.606386	0.831661	0.0484497	0.322936	0.527827	-0.0355938	0.175	0.453702	0.00557053	0.743184	0.868524
SPG11	-0.00520198	0.815134	0.932406	0.0242401	0.639849	0.789976	-0.0279367	0.343308	0.628377	0.00261697	0.900548	0.9506
RHOV	-0.0357502	0.233098	0.547959	-0.0978327	0.129262	0.300576
VPS18	-0.0361709	0.101904	0.380331	-0.0971943	0.0124941	0.0690739
OIP5	0.0330988	0.108912	0.391596	-0.0105874	0.904085	0.952158	0.0310935	0.0870726	0.324412	0.0257188	0.060755	0.194551
SLC30A4	0.0103168	0.607312	0.832318	-0.075294	0.347213	0.551871	-0.029599	0.273758	0.563308	-0.0346605	0.0544998	0.181408
BLOC1S6	0.0593491	0.0199849	0.184826	0.0564488	0.253683	0.455463
MYEF2	-0.0265507	0.157348	0.462534	-0.0545288	0.352146	0.556758	0.0048397	0.803027	0.914121	-0.019649	0.318691	0.545754
SGK3	-0.0259256	0.478899	0.754204	0.164999	0.041448	0.147619
PDGFRL	-0.0340492	0.347444	0.654148	0.35188	7.11e-05	0.00280462	0.107328	0.00186039	0.0473757	0.0766048	0.00130002	0.0135735
CSPP1	-0.0363325	0.278843	0.591205	0.0249924	0.644017	0.792568	0.0437851	0.0615778	0.271537	0.015653	0.372885	0.599433
ZDHHC2	0.0823242	0.0394537	0.248286	0.0397843	0.62147	0.778196
BRF2	0.00097569	0.963954	0.98947	-0.0229943	0.724398	0.845623	0.0342026	0.15201	0.425182	0.00838228	0.596951	0.777129
TRIM35	-0.0583945	0.0206479	0.187581	0.0289539	0.48279	0.671982
ZFAND1	0.0105512	0.789384	0.92241	-0.0550545	0.435762	0.631289	-0.0446459	0.25872	0.547644	0.00217792	0.942707	0.97239
RP1	0.0132867	0.467074	0.74672	-0.0466842	0.17895	0.367904
CA2	-0.0720561	0.219549	0.535537	0.222856	0.0229111	0.10163	0.036077	0.59272	0.804019	-0.0173992	0.755789	0.875895
FZD3	-0.0260396	0.231359	0.545857	0.0436527	0.367301	0.570472	-0.160061	0.000108304	0.011457	-0.0741411	0.00953521	0.0552612
INTS9	0.0112753	0.7287	0.894876	0.0739849	0.121416	0.288595	0.0383664	0.13639	0.403369	-0.00950499	0.56362	0.752819
RIPK2	0.0209873	0.415226	0.709376	0.217309	7.53e-05	0.00290127	0.0833156	0.0114939	0.118649	0.0342708	0.0602199	0.193589
EYA1	-0.04684	0.293183	0.606094	0.245668	0.0368218	0.13682	0.0994947	0.0359492	0.205699	0.0841591	0.00704057	0.0447553
NBN	-0.0330802	0.0833693	0.349101	0.0170408	0.709748	0.836378	-0.045704	0.120343	0.378427	0.0240862	0.212441	0.427957
TRPA1	0.0243794	0.185085	0.497487	0.0604226	0.318352	0.523316	-0.0154865	0.509102	0.756351	0.00712838	0.639154	0.80548
CPQ	0.015549	0.710088	0.88716	0.127686	0.305318	0.510029	0.0780484	0.0533495	0.249927	0.0752565	0.0148455	0.0754664
DECR1	2.72e-05	0.999368	0.999828	0.117119	0.0245872	0.106468	0.0990016	0.00431712	0.0719152	0.132111	8.7e-07	8.04e-05
CALB1	0.0136801	0.825896	0.937461	-0.100107	0.334442	0.539823	-0.125136	0.108101	0.359054	0.144612	0.00988226	0.0565806
IMPAD1	-0.0104754	0.558094	0.803463	-0.121699	0.113944	0.277562	-0.0309329	0.309354	0.599938	-0.0360105	0.0538528	0.180295
SFRP1	-0.00366403	0.923455	0.976597	-0.0762826	0.505048	0.689561	0.0925765	0.0187642	0.150613	0.00729337	0.850455	0.925737
LAPTM4B	0.0151208	0.485613	0.759016	-0.0228509	0.776696	0.87628	-0.0195222	0.549472	0.780357	-0.0668005	0.000614402	0.00799175
UBE2W	-0.0190568	0.490702	0.761917	-0.00522556	0.897195	0.947648	-0.0176227	0.548357	0.779758	-0.032321	0.113297	0.286453
POP1	0.0477599	0.0367021	0.239305	-0.0278071	0.517493	0.699267	0.0136863	0.609739	0.812691	-0.00924281	0.637775	0.80447
IKBKB	-0.117013	0.000198357	0.0314485	0.0293459	0.376049	0.578763	-0.0164454	0.491318	0.74395	-0.0171503	0.451439	0.663916
PLAT	-0.00609052	0.90999	0.972939	0.2391	0.000457265	0.00854441	-0.044707	0.296215	0.586507	-0.0146214	0.708086	0.846273
JPH1	0.0378239	0.227258	0.543157	-0.00924874	0.865904	0.929674
DKK4	0.0381473	0.121435	0.411315	0.0849008	0.34689	0.551496	0.0201065	0.34945	0.634397	-0.00442337	0.790024	0.895844
STK3	-0.0191009	0.583017	0.818933	0.277944	0.00347628	0.0304565	0.109232	0.00273735	0.0567875	0.103344	0.000357563	0.00540623
GDAP1	0.0257481	0.143718	0.443471	-0.06304	0.385296	0.587142	-0.0438756	0.190717	0.471159	-0.0264754	0.248886	0.470719
RAB2A	0.00836923	0.693655	0.878265	-0.062123	0.15414	0.33566	-0.055674	0.101696	0.349405	-0.029353	0.165846	0.367843
EMC2	0.0204747	0.506138	0.771978	-0.00253387	0.974936	0.986273	0.0170522	0.648131	0.83422	0.0704151	0.0121454	0.0653998
WISP1	0.0662057	0.0183106	0.178844	0.0197542	0.730862	0.849788	0.0120037	0.65286	0.836688	0.033495	0.120586	0.297632
NDRG1	-0.000834123	0.983403	0.995225	0.159125	0.0209354	0.0957809	0.0746699	0.104205	0.354229	0.151655	6.04e-05	0.0015537
ZC2HC1A	-0.0245143	0.415869	0.709869	-0.149235	0.00248039	0.0248223	0.00827872	0.787446	0.905698	-0.00519797	0.816132	0.908909
STMN2	0.00974312	0.637523	0.847052	-0.170554	0.00409765	0.0337639	-0.0454725	0.226239	0.512384	-0.0202502	0.423385	0.641475
ARMC1	0.0249294	0.119582	0.40889	-0.00638533	0.881906	0.938493	-0.0780937	0.0385479	0.212566	-0.0238345	0.304662	0.533001
TRPS1	0.0154873	0.6614	0.860852	0.00815583	0.909592	0.954474	0.0895244	0.0387074	0.212641	0.0902305	0.004383	0.0324998
SPAG1	-0.0243334	0.516744	0.778455	-0.127742	0.00237281	0.0241638	-0.0204012	0.435697	0.703171	-0.0142287	0.516423	0.716272
CHRAC1	0.0706669	0.0135374	0.156576	0.0591943	0.326826	0.532222
NCALD	-0.038374	0.127899	0.421469	-0.330117	3.32e-08	2.68e-05	-0.0972824	0.0244063	0.172222	-0.074802	0.0112979	0.0622339
SNX16	-0.0435657	0.350011	0.656287	0.0784916	0.212634	0.408682	0.0355692	0.407758	0.683607	-0.0240859	0.434542	0.65099
GML	0.0669088	0.0284522	0.213883	-0.0275909	0.586482	0.753449	0.00895178	0.748642	0.88821	0.02397	0.248288	0.469827
UBR5	0.0160329	0.367007	0.670445	0.111687	0.0352299	0.132923	0.0519132	0.00402609	0.0695152	0.0624494	9.6e-05	0.00217345
GSDMD	-0.00228352	0.912656	0.973613	0.224905	0.00372999	0.0318684	-0.0196715	0.404978	0.681776	-0.0299411	0.0820071	0.233637
TSTA3	-0.0292022	0.145684	0.446189	-0.112092	0.00728172	0.0484112	-0.0313318	0.243956	0.532154	-0.0615799	0.000403193	0.00593667
PYCRL	-0.0370929	0.17723	0.48795	-0.234837	0.000695694	0.0112803	-0.014905	0.52145	0.762703	-0.0146608	0.439412	0.654625
EEF1D	-0.00807723	0.669253	0.865124	0.123924	0.104694	0.263354	0.0118739	0.495104	0.746486	0.025571	0.0854459	0.239961
ANXA13	0.0138862	0.583675	0.819564	0.102307	0.368347	0.571211	0.0265513	0.325398	0.614315	0.0304371	0.0987268	0.263194
SQLE	-0.0459445	0.130242	0.424294	-0.101847	0.171115	0.358259	-0.0266664	0.517857	0.760293	-0.0246383	0.340217	0.567548
SH2D4A	0.059907	0.0157463	0.167951	0.12254	0.0214937	0.097426	0.0295462	0.188452	0.468682	0.03828	0.0220729	0.0983906
INTS10	-0.0711635	0.000563204	0.0446848	-0.0313582	0.282158	0.485988
ERI1	-0.0635605	0.017836	0.177752	-0.0335822	0.509967	0.693236
SLC39A14	-0.00773387	0.83131	0.939938	0.299386	0.00243024	0.0245184	-0.0201238	0.546636	0.779015	0.0656575	0.094491	0.256066
MTMR9	-0.0469391	0.022767	0.195069	-0.0159615	0.697354	0.829061	-0.0314756	0.192222	0.472707	-0.0341844	0.0337203	0.130937
LEPROTL1	-0.0214054	0.273393	0.586024	-0.000565857	0.981523	0.989842	-0.0253703	0.367468	0.650108	-0.029751	0.10278	0.269874
DCTN6	-0.01925	0.342378	0.650305	-0.202526	0.00694885	0.0471473	-0.0444122	0.0916462	0.333129	-0.00906979	0.610253	0.785602
GSR	0.0218922	0.34778	0.654201	-0.00969789	0.868062	0.930934	-0.0223012	0.270828	0.560303	-0.0138988	0.400702	0.62109
TNFRSF10A	0.0350819	0.189244	0.50208	0.0358781	0.454625	0.647487
UBXN8	-0.000963176	0.974087	0.992791	-0.142348	0.0157971	0.0801345	-0.0254222	0.328006	0.615832	0.0116696	0.53943	0.733951
PPP2CB	-0.0425103	0.00105718	0.0567214	-0.031099	0.439361	0.63395	-0.032757	0.110278	0.36217	-0.00944085	0.487318	0.692899
ERICH1	0.0249018	0.301575	0.614345	-0.00494812	0.897524	0.947733
NEFM	0.0262748	0.41279	0.707282	-0.207853	0.0392941	0.142909	-0.0572439	0.139155	0.408036	-0.022247	0.42247	0.640481
TUSC3	0.0129493	0.709608	0.887039	-0.125906	0.184882	0.375303	-0.0578977	0.152949	0.426212	-0.0649957	0.0240207	0.103978
NEFL	0.00930654	0.713602	0.889034	-0.167927	0.0318614	0.124995	-0.0557771	0.134479	0.401652	-0.0366923	0.150778	0.345373
ARHGEF10	-0.0887418	0.00311552	0.0860948	0.175407	0.0151085	0.0775652	0.0560884	0.16588	0.443483	0.0256327	0.432088	0.649265
KLHDC4	-0.036147	0.252774	0.566137	-0.144011	0.00253799	0.0252129	0.0149354	0.566493	0.791275	-0.00350537	0.851131	0.926147
MCM4	0.0288045	0.258023	0.572035	-0.141607	0.00305211	0.0279668	0.0151677	0.56985	0.793189	0.00438857	0.836601	0.919274
ADAM2	0.0400572	0.0329147	0.22796	0.0991698	0.0742928	0.211986	0.00784683	0.652609	0.836688	0.0300417	0.0151046	0.076499
KCTD9	0.0469312	0.164775	0.47277	-0.0517093	0.370515	0.573529	-0.00351067	0.905924	0.960643	-0.0523378	0.0941236	0.255599
FGL1	-0.0139053	0.632978	0.844714	0.137321	0.160394	0.344414	0.0490954	0.0993212	0.346601	0.0647009	0.000776698	0.00945708
ASAH1	-0.00552126	0.770904	0.91344	-0.0226118	0.749472	0.86075	0.00686021	0.718892	0.872643	0.00410373	0.800163	0.900274
BNIP3L	-0.00829484	0.712422	0.888446	-0.12499	0.00901285	0.0557942	-0.0537952	0.099857	0.347341	-0.0212471	0.316211	0.543991
KCNN4	0.0229025	0.446441	0.732651	0.00120215	0.973483	0.986009	0.0197364	0.419137	0.691989	0.0126166	0.503128	0.705496
TULP2	0.0190612	0.456735	0.739937	0.0229561	0.72794	0.848101	-0.0272018	0.265192	0.554627	0.0230644	0.233396	0.452788
NUCB1	0.00310452	0.886061	0.962999	0.0706834	0.00962063	0.0584607	-0.00686232	0.737024	0.882606	0.0134444	0.405764	0.625203
DHDH	0.00239964	0.943072	0.983082	-0.0147852	0.867297	0.930553
GYS1	-0.0415409	0.101199	0.379545	0.0883951	0.0390666	0.142416	0.0797769	0.000815477	0.0298878	0.0774646	0.000262953	0.0043648
MAP4K1	-0.00600628	0.805719	0.928967	-0.0241947	0.539848	0.716521	0.00649225	0.817413	0.920674	0.00462109	0.802893	0.901753
ECH1	-0.00626001	0.724876	0.893758	0.0066954	0.881345	0.938333	0.0185092	0.294942	0.585557	0.0245686	0.0938017	0.254978
NFKBIB	-0.0378814	0.0922795	0.364858	-0.0745323	0.0949011	0.247769	0.0136655	0.478394	0.735905	-0.00280805	0.844453	0.923262
LHB	-0.0541918	0.026016	0.206339	0.0302066	0.765597	0.871143	-0.0494061	0.106275	0.357396	-0.0383531	0.0946626	0.256256
CGB	-0.0222101	0.442251	0.729509	-0.0271643	0.779735	0.878301	0.0074272	0.807525	0.915689	-0.0515818	0.043732	0.156332
TUBB4A	0.0530733	0.115687	0.40217	-0.0775905	0.0430626	0.151324	-0.0278089	0.35845	0.642138	-0.0296884	0.217627	0.433187
SARS2	-0.0569715	0.02876	0.214825	-0.128876	0.0134409	0.0722591	-0.0458754	0.0561783	0.257952	-0.0449318	0.00524351	0.0367594
KC7	-0.0187443	0.368654	0.671754	0.0125611	0.853139	0.921772
SNRNP70	-0.0469782	0.036827	0.239566	-0.0684043	0.0555329	0.177475	0.0309249	0.173243	0.451717	0.00955143	0.542358	0.736535
CLPTM1	-0.0558715	0.0739038	0.32952	-0.065424	0.0145407	0.0755612	-0.016898	0.605669	0.81208	0.000750178	0.97287	0.985724
RELB	-0.0819748	0.00107243	0.0567214	0.157	0.0292842	0.118647	-0.00247416	0.933701	0.972681	-0.0458394	0.0187469	0.0880855
CLASRP	0.00176515	0.947251	0.983952	-0.0521981	0.332963	0.538312	0.0271794	0.296406	0.586602	0.0137574	0.483815	0.6904
LIN7B	-0.0335863	0.142328	0.441471	-0.185311	0.00815859	0.0523068	-0.0486155	0.0180388	0.148547	-0.0626173	0.000795678	0.00956591
FCGRT	-0.0033923	0.909566	0.972716	0.173562	0.0503326	0.166731	0.0323293	0.224831	0.510626	0.0173161	0.410314	0.630152
PIH1D1	-0.0477088	0.00727093	0.12142	-0.232555	1.78e-05	0.0012922	-0.0694627	0.000346949	0.0193664	-0.0780459	2.06e-07	2.97e-05
CKM	0.0548661	0.0216612	0.190733	-0.0154661	0.780915	0.879094	0.00739167	0.748245	0.888189	0.0120135	0.525274	0.723281
ARHGEF18	-0.0425129	0.0254027	0.204197	-0.016117	0.688813	0.822914
PPP1R13L	0.0345339	0.279794	0.592165	0.117772	0.0674322	0.200411	0.0530574	0.0616689	0.271537	0.0151427	0.473232	0.683067
PEX11G	0.0111224	0.605433	0.831491	-0.1678	0.0126066	0.0695062
ERCC2	0.00441847	0.862403	0.952459	-0.105749	0.0367667	0.136709	-0.0626158	0.00220255	0.0514358	-0.0200152	0.181873	0.388767
DOT1L	0.0188775	0.482252	0.75664	-0.0450079	0.472122	0.662206	0.0390251	0.128176	0.390844	0.00262311	0.882719	0.942752
SLC17A7	-0.0210448	0.432873	0.723171	-0.0483697	0.333903	0.539332	-0.0254878	0.358231	0.641839	-0.0489045	0.0142873	0.0736552
RSEH2A	-0.0225576	0.423235	0.715314	-0.218975	0.00590011	0.042566	0.045054	0.039372	0.214578	0.0296925	0.0903377	0.248866
KLC3	0.0849795	0.00246964	0.0785422	-0.0468638	0.702098	0.831663
CD37	-0.0206341	0.499276	0.767062	0.232637	0.0804422	0.222782	-0.0511904	0.107014	0.358084	-0.00720426	0.77572	0.886957
SF3A2	0.0459216	0.108703	0.39115	0.0125148	0.913157	0.956422	0.0305522	0.203929	0.486699	0.0165762	0.350331	0.57765
DKKL1	0.0435994	0.0932705	0.365966	0.00141947	0.984275	0.991438	0.0218198	0.455352	0.718314	-0.0396837	0.0484727	0.168228
OAZ1	0.00944609	0.379068	0.679899	-0.000647094	0.97075	0.984571	-0.0737722	0.0282031	0.182809	-0.0735614	0.000190393	0.00352939
TRMT1	-0.0563749	0.0100592	0.138254	-0.0619346	0.278192	0.481827	-0.0416916	0.0517004	0.245637	-0.0306469	0.0700991	0.212392
STX10	-0.0280508	0.145064	0.445452	0.0380624	0.423714	0.621105	-0.00208712	0.913763	0.964078	-0.00964886	0.482319	0.689354
RETN	-0.00647245	0.750897	0.904394	0.0609415	0.539722	0.716521	-0.0145673	0.544565	0.777309	-0.0033153	0.839421	0.920182
FCER2	-0.0218126	0.356915	0.662771	0.129525	0.191458	0.383913	-0.022285	0.413433	0.687205	0.00452245	0.816563	0.908981
DMPK	-0.0305262	0.277083	0.589354	-0.0156547	0.755856	0.865083	0.00683993	0.77768	0.900699	0.000478943	0.979068	0.988106
CLEC4M	-0.0228871	0.310069	0.622399	-0.0916382	0.366048	0.569611	0.00478668	0.860184	0.939335	-0.0147456	0.468425	0.679375
RSPH6A	0.0346366	0.226475	0.542543	0.0546539	0.478041	0.667116	0.0129354	0.638961	0.82776	0.0236714	0.262963	0.485865
IL4I1	-0.0158254	0.56613	0.808012	0.166798	0.103878	0.261913
TLE6	-0.0253854	0.354135	0.660593	-0.0848146	0.0764237	0.215911	-0.0602915	0.0397931	0.215577	-0.026685	0.254906	0.477426
CCDC130	0.00724626	0.684746	0.874801	-0.0457714	0.394073	0.594803	0.0349323	0.0744428	0.298279	-0.00697351	0.660189	0.818465
PTOV1	-0.0436726	0.082386	0.34717	-0.0131065	0.676824	0.814121	-0.015878	0.421088	0.692963	-0.0247886	0.137433	0.32379
AES	-0.0270486	0.233692	0.548518	-0.0208918	0.523119	0.703485	-0.0387536	0.0657364	0.280172	-0.0713093	3.66e-05	0.00111019
NOVA2	0.00964249	0.760506	0.908958	-0.0842154	0.197901	0.391592	0.0599117	0.0150894	0.136341	0.013444	0.504048	0.705907
SGTA	-0.0112685	0.552653	0.800602	0.00197397	0.966301	0.982821	0.00345439	0.847092	0.933529	-0.0213071	0.164031	0.365364
LILRB1	-0.00933108	0.709891	0.88716	0.140787	0.0273022	0.113644	-0.0721573	0.00475766	0.075205	0.0139302	0.465754	0.676929
MED25	-0.0276736	0.257717	0.571681	-0.0294742	0.358957	0.562635	-0.000689878	0.973374	0.989593	-0.0189872	0.244987	0.465716
LILRA1	-0.0235661	0.320178	0.630596	-0.148894	0.034941	0.132272	-0.0605088	0.0386654	0.2126	-0.0248176	0.218367	0.434174
SPC2	-0.0281427	0.253614	0.566824	0.0036929	0.914428	0.957311	-0.00698532	0.755777	0.890712	-0.0557193	0.00543066	0.0376107
C19orf53	-0.0263777	0.206122	0.521016	0.0103688	0.609221	0.769527	-0.0444583	0.017346	0.145752	-0.02774	0.0711569	0.21418
TIMM44	-0.0469158	0.0288135	0.214901	0.0662771	0.27443	0.477765	0.000255793	0.989049	0.995223	-0.0456696	0.00151909	0.0152191
CCDC61	-0.00519808	0.816499	0.933072	-0.12028	0.0651236	0.196207
IL27RA	-0.030186	0.395929	0.694484	-0.0363964	0.483353	0.672365	0.0612697	0.0244949	0.172289	0.0198764	0.266493	0.490267
ASF1B	0.0664838	0.0179746	0.177874	0.180756	0.0218225	0.0983653	0.0219582	0.42569	0.696097	-0.00316702	0.865513	0.933024
TNNT1	-0.0204954	0.62619	0.84227	0.0501124	0.399946	0.600197	0.0233932	0.4232	0.693622	0.0318381	0.21006	0.425098
VRK3	-0.0306705	0.116668	0.403562	0.127639	0.0426805	0.150411	-0.0279812	0.0939627	0.33729	0.00829286	0.524056	0.722488
C19orf44	0.0449005	0.0729816	0.328153	-0.0660082	0.326302	0.531583
MED26	0.0111101	0.543145	0.795337	0.0382971	0.545603	0.721319
OLFM2	-0.040136	0.210783	0.52648	0.00933019	0.839112	0.91381
AKAP8	0.0244705	0.451412	0.736247	-0.0962479	0.0518392	0.169982	0.0422395	0.0904063	0.330955	0.046271	0.0174314	0.0839982
EPHX3	0.008029	0.704043	0.884097	0.055782	0.296362	0.500755	0.0450167	0.0704693	0.289284	0.0311624	0.0962018	0.259366
ILVBL	0.0351445	0.104213	0.38379	0.0247743	0.395937	0.596282	0.0199033	0.345442	0.629959	0.0120568	0.435894	0.651579
ZNF419	-0.00179907	0.936775	0.981165	0.0125467	0.760356	0.867525	0.00908364	0.66616	0.844003	0.00869488	0.559409	0.749612
SYDE1	0.0152332	0.468752	0.747746	0.123416	0.0422967	0.14954	0.0112739	0.664876	0.843498	0.0204084	0.234643	0.453538
CASP14	0.0410305	0.0927374	0.365455	0.0451309	0.38841	0.589833
SLC1A6	-0.00922025	0.831813	0.939939	-0.0896183	0.200207	0.394562	-0.00957592	0.700313	0.862629	-0.0209318	0.304771	0.533049
AURKC	-0.0111374	0.722913	0.892652	0.135288	0.0262981	0.111169	-0.00779586	0.779056	0.900904	0.0175528	0.449338	0.66249
POP4	0.00263854	0.908293	0.972226	-0.224095	5.53e-05	0.00245297	-0.0264718	0.367135	0.650108	-0.0367091	0.0767202	0.225232
CCNE1	0.023983	0.33047	0.639612	-0.0853028	0.116891	0.282655	0.0427081	0.133961	0.400395	-0.0369032	0.0381623	0.142724
URI1	0.0064798	0.745654	0.902743	0.0651197	0.00497769	0.0382655	0.0152859	0.454841	0.717783	0.01562	0.358605	0.584978
PDCD5	-0.039805	0.185815	0.498433	-0.0213145	0.591975	0.757039	-0.023453	0.401594	0.679289	-0.0265073	0.199359	0.411469
ANKRD27	-0.0265752	0.326891	0.636827	0.00567832	0.936811	0.968842	0.000339321	0.991715	0.996222	0.00406256	0.857431	0.928782
RPS16	-0.00501662	0.657272	0.858074	0.0954962	0.01942	0.0914133	0.0338727	0.0299036	0.188546	0.0274182	0.0195251	0.0907241
TIMM50	-0.0720819	0.00664987	0.117108	-0.149113	0.0251033	0.108083	0.0185757	0.372813	0.654605	-0.0434705	0.0115365	0.0631626
LGALS13	0.000479675	0.985034	0.995779	-0.0794841	0.0437589	0.152898	-0.0299548	0.249175	0.537384	-0.00309379	0.860341	0.930608
FBL	-0.0329712	0.0783499	0.338922	0.0192784	0.525287	0.704942	-0.0135357	0.484264	0.739602	-0.0263129	0.0729103	0.217599
DYRK1B	0.0061834	0.817181	0.933403	-0.10891	0.0601001	0.186382	-0.0219031	0.327281	0.615709	-0.0047632	0.78094	0.890212
CLC	0.00527381	0.84731	0.945967	0.0228544	0.553668	0.72847	0.0172996	0.550436	0.78086	0.0193333	0.343691	0.570959
CNTD2	0.0726083	0.0109126	0.142964	0.181929	0.00967764	0.058675	0.0356083	0.233174	0.521691	0.0200488	0.303788	0.532049
GPI	-0.0278803	0.279609	0.591885	-0.170809	0.000618686	0.0104287	-0.0528125	0.0306393	0.190569	-0.0299236	0.115229	0.289399
AKT2	-0.0792216	0.00115317	0.0575492	0.0918949	0.0179064	0.0868589	0.0105194	0.681864	0.852293	0.00653623	0.715695	0.849899
PLD3	-0.024317	0.316839	0.628619	-0.102971	0.0531236	0.172447	-0.0690277	0.00768992	0.0976186	-0.0784801	5.4e-05	0.0014356
PRX	-0.00691845	0.774264	0.915003	-0.0732266	0.24683	0.448182	0.0190341	0.434628	0.702661	-0.0289884	0.127408	0.308989
PIAS4	-0.0119758	0.619933	0.839062	0.0505151	0.323037	0.527913	0.012722	0.551195	0.781369	-0.00214266	0.893211	0.947513
NUMBL	0.0234681	0.330027	0.639335	-0.0519619	0.330832	0.536126
EBI3	-0.0212593	0.487983	0.760618	0.408531	0.000798533	0.0122898	-0.0637788	0.0208722	0.157776	0.00280024	0.891696	0.947197
CCDC94	0.0335093	0.206231	0.521196	-0.0909625	0.1575	0.340197	-0.0218888	0.323912	0.612779	-0.0186941	0.243585	0.463835
SHD	-0.0201255	0.554242	0.801524	-0.406393	2.35e-08	2.11e-05
TBCB	-0.0360632	0.0197003	0.183848	-0.0144223	0.61031	0.770242	-0.00659033	0.772458	0.89866	0.00333225	0.837822	0.91934
FSD1	-0.0163794	0.506502	0.772245	-0.0916209	0.252659	0.454533	-0.0656791	0.00747653	0.0959928	-0.10501	5.61e-08	1.29e-05
POLR2I	-0.0382662	0.0825491	0.347404	-0.041996	0.139667	0.315225	-0.0354661	0.117655	0.373991	-0.0424279	0.0142553	0.0736124
SLC1A5	-0.0391552	0.125745	0.418049	0.222971	0.0150061	0.077238	0.0192292	0.433033	0.70125	0.0125838	0.483832	0.6904
PRKD2	0.0316137	0.318162	0.629422	0.26598	0.0213933	0.0971069	0.0363664	0.249443	0.537462	-0.00508598	0.811711	0.905778
TJP3	-0.0218441	0.291003	0.603463	-0.0121842	0.8784	0.936911	0.0436123	0.0561131	0.257799	-0.0309529	0.0958066	0.258582
APLP1	-0.0113383	0.662587	0.861851	-0.0846214	0.0888803	0.237454	-0.0150003	0.625497	0.822106	-0.0211776	0.361865	0.588131
CACTIN	0.015411	0.461106	0.74302	-0.0691405	0.0310142	0.123129	0.0176259	0.333231	0.62049	-0.000336281	0.978235	0.987807
CCDC9	0.0220297	0.267957	0.581835	-0.102327	0.00755747	0.0496528	0.0247375	0.249551	0.537469	0.0194601	0.203484	0.41683
HNRNPUL1	-0.00648134	0.758098	0.90771	0.0237823	0.477106	0.66633	0.0295592	0.153575	0.426953	0.0197637	0.180003	0.385836
FZR1	0.00405664	0.821974	0.935693	-0.0476136	0.23548	0.435656	0.0300594	0.107427	0.358385	-0.0118818	0.412557	0.632244
TGFB1	-0.0149285	0.532776	0.788631	-0.0978622	0.0597618	0.185855	-0.00193354	0.944127	0.976486	-0.0236825	0.279507	0.505349
DENND3	-0.0922447	0.00219485	0.0744714	-0.0330746	0.637139	0.788487	-0.0707983	0.00784809	0.0988726	-0.00776564	0.696428	0.839306
ATP5SL	-0.00320399	0.881397	0.960971	0.00361846	0.916087	0.958014	-0.0303986	0.116872	0.373118	0.00185895	0.912725	0.958145
CEACAM4	-0.00376848	0.866761	0.95415	-0.00975024	0.871106	0.93297	0.0179421	0.435046	0.70267	0.0119169	0.444151	0.658279
PLIN3	0.0100728	0.756534	0.90702	0.293626	0.0629173	0.191738	0.119036	0.0184804	0.149694	0.170282	1.27e-05	0.000505397
MYH14	0.0157141	0.506697	0.772373	-0.0846716	0.0316125	0.124496	0.0260423	0.264245	0.553729	0.00126703	0.942062	0.97221
MRPL4	-0.0478653	0.0202061	0.185732	-0.107857	0.00191451	0.0212486	-0.0362081	0.0283066	0.182855	-0.0817548	6.71e-07	6.87e-05
SIGLEC8	0.00505003	0.818207	0.933985	0.0356547	0.77076	0.87317	-0.000218121	0.993379	0.996923	0.00851012	0.676322	0.827886
CD79A	0.064268	0.0197594	0.184096	0.0166139	0.826885	0.907848	0.0224853	0.402882	0.680224	0.0127529	0.500316	0.703464
ICAM4	-0.00173215	0.932009	0.979243	0.00640714	0.930803	0.96522
RPS19	-0.0110923	0.565725	0.807984	0.164874	9.58e-06	0.000960571	0.0390306	0.0821007	0.315186	0.032341	0.0696064	0.211414
NKG7	-0.035765	0.196704	0.510546	0.100121	0.362701	0.565906	-0.0501232	0.0758136	0.301482	-0.0579742	0.00338502	0.0269388
ICAM5	-0.0534946	0.0501115	0.27699	0.102165	0.216292	0.412682	-0.0619414	0.0170011	0.144422	-0.040806	0.0451947	0.15958
ETFB	-0.027545	0.207892	0.523338	-0.05359	0.101297	0.257814	-0.0035152	0.846498	0.933283	-0.0148879	0.34302	0.570456
CD33	-0.0233278	0.369649	0.672563	0.102976	0.13031	0.302146	0.018943	0.521724	0.762833	0.0358193	0.0933486	0.254275
CEACAM5	0.0499304	0.0693276	0.322294	0.0228501	0.694834	0.827451	-0.0144625	0.538014	0.774807	0.00425279	0.792473	0.897054
CRX	0.000117539	0.99595	0.998912	0.0383971	0.427868	0.624719	0.0131011	0.58673	0.801594	-0.014168	0.415812	0.634738
BABAM1	-0.0366502	0.0498593	0.276391	-0.0425239	0.523877	0.703809	-0.0679906	0.00147228	0.0410413	-0.0723229	4.52e-06	0.000236269
TYK2	-0.0726234	0.00091688	0.054416	-0.0207241	0.622628	0.778983	-0.0277984	0.166897	0.444547	-0.008272	0.566454	0.754804
SULT2A1	0.0394634	0.0529708	0.2839	-0.0186318	0.713046	0.838438	0.012037	0.574848	0.7949	0.0205935	0.205582	0.419394
CDC37	-0.0451424	0.023804	0.198365	-0.0217339	0.439061	0.633813	-0.0322346	0.0860641	0.322296	-0.0368336	0.019187	0.0896243
PA	-0.0333903	0.108409	0.390654	-0.209547	0.00671885	0.0461475	-0.0853599	0.00157559	0.0429758	-0.0890516	1.32e-06	0.000104903
RABAC1	-0.0269553	0.22097	0.537324	-0.0148095	0.758777	0.866577	-0.0456885	0.0326467	0.196618	-0.0399117	0.0216678	0.097039
ATP1A3	0.02929	0.506012	0.771904	-0.16856	0.0200719	0.0930136	-0.0773282	0.0687364	0.285775	-0.105083	0.000583664	0.00771345
MEIS3	-0.0642605	0.00648902	0.115872	-0.1047	0.121755	0.289104
PTPRS	-0.0310085	0.398405	0.696696	-0.187735	0.0013847	0.0172653	-0.0683666	0.0024158	0.0535848	-0.0552182	0.00229336	0.0204266
CNFN	0.00514845	0.851165	0.947484	-0.056072	0.274187	0.477593
ZNRF4	0.0283302	0.328164	0.637694	-0.109617	0.0895399	0.238597	-0.0291028	0.326907	0.615661	0.00424698	0.839243	0.920083
MEGF8	-0.0363568	0.0917422	0.364032				-0.063211	0.0182761	0.149366	-0.0453309	0.0269673	0.112855
KDELR1	0.0244253	0.15576	0.460939	-0.0207721	0.701839	0.831663	0.0106823	0.541173	0.775974	-0.00173403	0.890641	0.946922
CYTH2	-0.0159289	0.49419	0.764351	-0.235912	0.00281929	0.0268412	-0.0750296	0.0153661	0.137617	-0.0762625	0.000334802	0.00517584
GRWD1	-0.0477109	0.0230204	0.195894	-0.080595	0.0105075	0.0617986	-0.035347	0.0290435	0.185081	-0.0451637	0.00130821	0.013636
GRIN2D	-0.0120984	0.730308	0.895867	-0.193941	3.75e-05	0.00193423	-0.0176169	0.485708	0.740529	-0.00940436	0.660988	0.818842
SYNGR4	0.00516195	0.856899	0.950384	-0.0699851	0.464229	0.655453	-0.0495937	0.0548292	0.254454	0.0113689	0.514955	0.714955
CLEC11A	-0.031349	0.201646	0.515692	-0.0619957	0.423799	0.621105	0.0103834	0.641537	0.829838	-0.0285099	0.109401	0.280828
CCDC114	-0.00113292	0.96915	0.99093	-0.000566523	0.99108	0.995202
CARD8	-0.0269573	0.579117	0.816397	-0.0119781	0.900579	0.950073	0.0831466	0.00924898	0.107538	0.0584607	0.035255	0.134991
LIG1	-0.00481988	0.86675	0.95415	-0.100815	0.314915	0.520155	-0.0423691	0.0461659	0.23247	-0.0167573	0.294564	0.5226
SIGLEC6	0.0462377	0.1285	0.422209	0.137364	0.0327618	0.127148	0.0304566	0.218703	0.503177	0.0346201	0.0589535	0.190884
ZNF175	-0.0359134	0.124664	0.416341	-0.0507583	0.31418	0.519471	0.0167025	0.553863	0.78356	-0.0220959	0.240969	0.460197
PLA2G4C	-0.00256056	0.947196	0.983952	-0.0239058	0.66913	0.809197	0.0593723	0.28148	0.571409	-0.0386301	0.255269	0.47778
SIGLEC5	0.0769362	0.00572951	0.109555	0.133364	0.0150066	0.077238	-0.00951435	0.733417	0.880844	0.0373008	0.0548159	0.182224
CABP5	0.0212632	0.319854	0.630596	-0.148366	0.0484307	0.162831	0.0375551	0.128753	0.391928	0.0238977	0.212756	0.428408
HAS1	-0.011382	0.701552	0.882622	-0.0557684	0.377533	0.579913	-0.00381004	0.880615	0.950334	-0.00466057	0.817706	0.909399
RAB3D	-0.0337288	0.151992	0.45533	0.0240418	0.763733	0.870471	-0.0201831	0.41876	0.691895	0.00300944	0.85217	0.926464
DBP	0.0425217	0.333375	0.642705	-0.163993	0.0211928	0.096522	0.00506608	0.892312	0.955293	-0.0396513	0.223254	0.440413
TMEM205	-0.0135317	0.486674	0.759573	-0.0331668	0.291832	0.495741
CAPS	-0.0401187	0.147352	0.448439	0.0685113	0.40642	0.606254
DKFZP761J1410	-0.0290816	0.27427	0.586662	0.0213974	0.674114	0.812605	0.00795104	0.712165	0.86908	0.0129452	0.417583	0.635797
FAM83E	-0.027819	0.30422	0.616522	0.153219	0.0441732	0.153793	0.0175138	0.515578	0.758859	0.0240793	0.225891	0.443649
RASIP1	-0.0499675	0.0717326	0.327284	-0.0376858	0.346542	0.55128	-0.0763267	0.00168783	0.0450222	-0.0820111	6.15e-06	0.000302152
THEG	0.0624977	0.0443671	0.261939	-0.193516	0.0116661	0.0660764	-0.000923071	0.972428	0.98913	0.0107067	0.579175	0.764987
FGF21	0.0332764	0.133621	0.429061	0.0766818	0.324187	0.529204	-0.0101817	0.633625	0.825913	-0.0276258	0.094399	0.255898
BCAT2	0.0057336	0.849852	0.94734	0.14302	0.0195948	0.0916984	0.0575917	0.0174065	0.145962	0.0797036	6.17e-05	0.00157649
MIER2	-0.0118338	0.473007	0.750468	-0.0581299	0.18154	0.371248	0.0255548	0.246768	0.535269	0.000531046	0.972657	0.985631
PPP2R1A	-0.0252119	0.18463	0.496887	-0.121249	0.0076062	0.0498821	-0.079067	0.00510407	0.0779668	-0.0637498	0.000106863	0.00230939
TNPO2	-0.00540902	0.749639	0.903867	-0.0730893	0.0315504	0.124372	-0.0258933	0.14004	0.408406	-0.0156286	0.236964	0.456136
WDR83OS	-0.0170216	0.441818	0.729225	0.0280384	0.348988	0.553767	-0.0184221	0.326806	0.615583	0.00207307	0.886334	0.944289
CACNG7	0.0203919	0.393538	0.691911	-0.0561464	0.165104	0.350435
GCDH	-0.0443183	0.146792	0.447519	-0.0358045	0.4299	0.626161	0.089438	0.00152181	0.0422319	0.0679062	0.00133627	0.0138859
LILRB5	-0.0147185	0.568587	0.809475	0.0316977	0.736882	0.852887	-0.0433719	0.051002	0.243915	-0.0436823	0.00708799	0.0449875
KLF1	-0.0269061	0.297769	0.611114	-0.0924684	0.0606864	0.187589	0.0166856	0.534614	0.772644	0.00134217	0.940327	0.971621
DSE2	0.0207196	0.333884	0.643405	0.0788571	0.348146	0.552919	0.0330284	0.079447	0.309413	0.0382768	0.0181378	0.0861197
MAST1	-0.0226991	0.40395	0.700053	-0.0812501	0.442805	0.636308	-0.0178247	0.510812	0.757527	-0.0417371	0.0368372	0.1393
LENG1	-0.0226661	0.381527	0.681366	-0.140399	0.00314972	0.0284266
PRPF31	0.0280883	0.13119	0.426032	-0.00901221	0.868662	0.931338	0.0360723	0.0691449	0.28651	0.000342448	0.983343	0.99005
TFPT	-0.0185143	0.496351	0.764959	-0.0236727	0.658725	0.802491	-0.0736448	0.00213878	0.050712	-0.0344627	0.0463658	0.162509
JAK3	0.0308557	0.392914	0.691406	-0.0864026	0.13805	0.312882	-0.0232893	0.378999	0.659478	0.0164176	0.455262	0.667443
SLC5A5	0.0314992	0.231999	0.546623	0.0119999	0.89448	0.945796	-0.00277393	0.926992	0.969281	0.00567019	0.790519	0.895844
KCNN1	-0.0318816	0.120328	0.409479	-0.197405	0.018711	0.0893601	-0.0762642	0.00267891	0.0562935	-0.0541992	0.0065444	0.0426389
ARRDC2	-0.0453531	0.202537	0.516354	0.281463	7.79e-05	0.00291757
PIK3R2	0.00985359	0.596302	0.826509	0.0249128	0.472005	0.662099	-0.0285217	0.236056	0.524899	-0.0291422	0.0803694	0.230374
RAB3A	0.00660243	0.761242	0.909452	-0.141967	0.0428142	0.150711	-0.0438476	0.0688419	0.286021	-0.0736219	8.97e-05	0.0020833
PDE4C	0.018715	0.492916	0.763621	0.0435658	0.233628	0.433495	0.0183079	0.406236	0.682334	0.0292731	0.0671639	0.206426
ISY1	-0.0190223	0.603293	0.830138	-0.148515	0.0302922	0.121364	0.0194067	0.566631	0.791346	-0.0931619	0.00216079	0.0194962
ELL	-0.0395873	0.0902688	0.361177	0.0629736	0.127585	0.298133	0.041282	0.0645302	0.277999	0.029655	0.0427338	0.154053
CRTC1	0.0441311	0.036157	0.237876	-0.049909	0.412418	0.611149	0.00757897	0.767336	0.895889	0.0166984	0.355615	0.582638
KMT2B	-0.0767356	0.000323628	0.0379165	-0.0477071	0.247573	0.449129	-0.0419213	0.0790746	0.308935	-0.0241227	0.167672	0.370665
COMP	0.00400847	0.865323	0.953323	0.0174739	0.880995	0.938283	0.00448323	0.873547	0.946502	-0.0162468	0.423627	0.641764
UPK1A	-0.00425615	0.846119	0.945247	0.0185308	0.789724	0.884688	0.0190054	0.446755	0.711677	0.0194445	0.261126	0.484139
COPE	-0.0425677	0.0293838	0.217204	-0.0421824	0.188798	0.380681	-0.045785	0.0422719	0.223398	-0.0486512	0.00285325	0.023889
DDX49	-0.0173247	0.249734	0.562939	-0.124051	0.014119	0.0743729	-0.0333517	0.0220468	0.162328	-0.0311665	0.00550805	0.0378924
ATP4A	0.0525849	0.0462057	0.266395	-0.0137742	0.845155	0.917217	0.00411216	0.869361	0.944534	-0.00303873	0.86296	0.931488
ARMC6	-0.0708121	0.00102563	0.0567032	-0.157633	0.0357582	0.134123	-0.033223	0.12153	0.380515	-0.0519802	0.00198034	0.0183689
TMEM147	-0.0272093	0.110901	0.395247	0.0427623	0.232594	0.432227	-0.0186485	0.306572	0.596892	-0.020652	0.155179	0.35182
GAPDHS	0.00478637	0.816107	0.932845	-0.00278985	0.956834	0.97867	-0.00308073	0.892005	0.955291	0.0368718	0.0223026	0.099129
MAG	0.0210704	0.768373	0.912368	-0.0669113	0.617671	0.775247	0.0732034	0.508027	0.755389	0.00265662	0.974766	0.986557
TMEM59L	-0.0512767	0.0947939	0.368106	-0.0649284	0.169678	0.356282	-0.0704521	0.00788387	0.0990647	-0.0610985	0.0017835	0.0170148
HAMP	-0.0154211	0.846662	0.945566	0.725524	0.000100355	0.00338323	-0.0455146	0.213172	0.497347	0.104685	0.0889019	0.246005
USF2	-0.00435101	0.807161	0.929256	-0.0151611	0.722006	0.844672	0.0272501	0.247643	0.536041	-0.0100742	0.492731	0.697551
LSR	-0.0427995	0.325966	0.636176	-0.0143861	0.85471	0.922698	-0.0486191	0.158559	0.434851	-0.0436286	0.0610012	0.194926
KXD1	-0.03021	0.0506796	0.278468	-0.00113181	0.969396	0.984237	0.00530039	0.776663	0.900216	0.00862381	0.536089	0.731653
FKBP8	0.0282219	0.249385	0.562748	-0.0748145	0.0357479	0.134123	-0.0231102	0.285745	0.575255	-0.0487972	0.00458221	0.0332795
SUGP1	0.0161873	0.385944	0.685064	-0.185821	1.22e-08	1.69e-05	-0.000151379	0.993329	0.996923	-0.00998029	0.475946	0.684829
HPN	0.034015	0.196219	0.510113	-0.0610459	0.650729	0.796587	-0.00362015	0.892464	0.955313	-0.014544	0.461291	0.672724
ZNF14	7.49e-05	0.997453	0.999432	-0.0985771	0.242907	0.443958	0.0547955	0.0632371	0.2754	0.0289905	0.206729	0.420982
SCN1B	-0.0454569	0.258612	0.572801	-0.474093	4.11e-05	0.00203802	-0.0653635	0.0352726	0.203624	-0.162156	1.23e-08	5.27e-06
PBX4	-0.00190832	0.938421	0.98141	-0.0828162	0.0977113	0.252139
ERF	-0.0282065	0.206525	0.521548	0.0057708	0.886139	0.940729	-0.00138427	0.960009	0.984111	-0.0307245	0.120916	0.298326
GSK3A	0.0365008	0.0640663	0.312549	-0.11353	0.0417561	0.148244	-0.021315	0.313216	0.604125	-0.0413939	0.00497657	0.0354166
ATP13A1	-0.0442015	0.0353003	0.235322	-0.0889621	0.219837	0.417242	-0.0450306	0.0167866	0.143387	-0.0499804	0.000640031	0.00824714
ZNF574	-0.0227114	0.267261	0.580889	-0.0611658	0.174402	0.362887	0.0151716	0.40518	0.681801	-0.0184106	0.198624	0.41068
GRIK5	-0.0194213	0.392233	0.6908	-0.00862663	0.882885	0.938824	-0.0528717	0.0619562	0.272113	0.00462692	0.800659	0.900455
SIPA1L3	-0.015438	0.446179	0.732607	-0.199955	0.00127369	0.0164037	0.0104124	0.652777	0.836688	-0.0107569	0.467882	0.678935
ZNF85	0.0679569	0.00502291	0.104906	-0.100337	0.0742023	0.211837	0.0495269	0.0436911	0.226831	0.0770347	7.56e-06	0.000341552
ETHE1	-0.0476047	0.0184189	0.179093	-0.0823372	0.129698	0.301331	0.0335132	0.107484	0.358385	0.00669806	0.680791	0.828953
CADM4	-0.0612479	0.0553878	0.289445	-0.0376405	0.468328	0.658712	0.0203201	0.412098	0.687108	-0.014565	0.487043	0.692675
SMG9	-0.0260584	0.145109	0.445452	0.0175382	0.701983	0.831663	-0.0258944	0.206849	0.490715	-0.00645109	0.635765	0.803006
AVL9	-0.0211761	0.377303	0.678655	-0.0612698	0.101883	0.258869	0.0114973	0.649378	0.834838	0.00373388	0.856184	0.928781
RUNDC3B	-0.00290992	0.900905	0.969368	-0.0270267	0.550265	0.725217	-0.0815788	0.0195701	0.15379	-0.0791675	0.00075342	0.00924638
C7orf63	0.00863136	0.739444	0.899778	-0.0171649	0.797938	0.8898	-0.0166545	0.581775	0.799448	0.0169892	0.438384	0.653901
GTPBP10	0.00568854	0.88185	0.960971	-0.070719	0.343002	0.548681	-0.0201667	0.517448	0.760082	-0.0460659	0.0532335	0.178885
CDK6	-0.0487535	0.0494601	0.275738	0.032884	0.554609	0.729116	0.0677236	0.0531487	0.249724	0.0267444	0.382141	0.60644
PMPCB	0.0113901	0.619483	0.839062	-0.083278	0.0683526	0.20184	-0.00884589	0.762363	0.893632	-0.000407956	0.982839	0.989793
DJC2	0.0235061	0.311644	0.623674	0.0247255	0.687016	0.821981	-0.0222312	0.364645	0.648078	0.00646986	0.70254	0.842653
BET1	-0.0658471	0.024639	0.201496	-0.0231956	0.529675	0.708222	-0.0335844	0.232547	0.520948	0.0320751	0.13914	0.327125
MPT	0.0168434	0.508011	0.772733	0.236899	0.00174423	0.020032
TWISTNB	-0.000253136	0.992073	0.997943	0.0586978	0.182009	0.371938	0.0398167	0.081966	0.314962	-0.00771025	0.664189	0.820815
PIK3CG	-0.00186514	0.955339	0.986355	0.0951807	0.0944511	0.247042	-0.032628	0.238691	0.527424	0.0382889	0.0675812	0.207143
PON3	0.0574523	0.144151	0.443959	0.022313	0.777343	0.876705	0.0813275	0.0462091	0.232587	0.0990273	0.000316284	0.00497547
PON2	-0.0140153	0.81523	0.932422	0.110955	0.182528	0.372421	0.237921	0.000381174	0.0204233	0.252268	4.86e-07	5.43e-05
ITGB8	0.0688855	0.126598	0.419447	0.0990019	0.0411495	0.14692	0.176813	3.13e-05	0.00724999	0.201502	1.84e-07	2.85e-05
HBP1	-0.0349823	0.184201	0.496325	0.11741	0.134562	0.308249	0.0170489	0.572298	0.79426	0.0267177	0.263916	0.486924
DUS4L	-0.0169503	0.604911	0.83105	-0.098733	0.0784602	0.219131	0.0693762	0.00318088	0.0618458	0.0652829	0.00288419	0.0239972
SP4	0.0224787	0.388472	0.687252	0.0330667	0.49131	0.678617	0.0259889	0.292831	0.583133	0.034537	0.0626486	0.198054
WDR91	-0.0272692	0.18501	0.497379	0.0536471	0.620812	0.777975	0.0239302	0.288241	0.578223	0.0281549	0.0749862	0.221453
DH11	0.0457355	0.0468664	0.268357	0.121474	0.0222099	0.0994557
CBLL1	0.0706283	0.00584799	0.110765	0.0350347	0.516484	0.698691	0.0558595	0.0183866	0.14962	0.0305441	0.102886	0.270005
DLX5	0.00553819	0.837824	0.942476	-0.130173	0.147956	0.326886	0.00864754	0.755738	0.890712	-0.0382227	0.0413975	0.15095
MTPN	-0.00608245	0.723715	0.893141	0.0013062	0.962934	0.981061
PTN	0.0195559	0.660498	0.860172	0.0422709	0.401761	0.601638	0.0881048	0.0539262	0.251771	0.0653795	0.0661583	0.204495
MPP6	-0.0455288	0.15503	0.460046	0.234553	0.00343845	0.0302561	-0.0352822	0.251868	0.539984	-0.0380175	0.0753329	0.222159
DF5	0.0520765	0.105745	0.386473	-0.17546	0.00195191	0.0214964	0.010018	0.770541	0.89743	0.0184778	0.450903	0.663311
ATP6V0A4	-0.00790625	0.760021	0.908743	0.136166	0.187288	0.378885	0.045054	0.0937906	0.337063	-0.00274553	0.876811	0.940129
ZC3HAV1	0.0353447	0.315589	0.62773	0.462267	2.27e-05	0.00150826	0.243019	1.17e-07	0.000796827	0.154153	1.11e-06	9.13e-05
TTC26	0.0348815	0.21328	0.528849	0.055495	0.11556	0.280611	-0.0113775	0.634736	0.826091	-0.00204069	0.908384	0.956037
OGDH	-0.0312777	0.315622	0.62773	0.00693294	0.873815	0.934448	-0.0386165	0.107414	0.358385	-0.0458674	0.0037715	0.0290982
NPVF	-0.0154733	0.5076	0.772584	0.184918	0.00368201	0.031659	0.0271971	0.295754	0.586157	0.0203884	0.270287	0.494763
ADAP1	-0.0312321	0.0512872	0.280066	-0.0960232	0.00437275	0.0352389	-0.0900763	1.18e-05	0.00485194	-0.06142	2.23e-05	0.000783039
TFEC	-0.0773704	0.000120813	0.0251329	-0.059593	0.500673	0.685725	-0.0219666	0.404762	0.681776	0.0194641	0.325128	0.551742
H2AFV	0.0365433	0.0254553	0.204329	-0.0528743	0.262977	0.465796	-0.0159734	0.4447	0.710242	0.020205	0.231243	0.449738
CAV2	-0.0284224	0.38821	0.687032	0.12087	0.0170683	0.0842586	0.0256121	0.477807	0.73584	0.0235214	0.442323	0.656701
CAV1	-0.073562	0.121057	0.410666	0.325702	0.000342892	0.0071171	-0.0229284	0.621028	0.81952	-0.0558234	0.103768	0.271375
MET	0.0308297	0.522503	0.781507	-0.221378	0.0138895	0.0736191	0.0129925	0.829332	0.925436	0.0403667	0.363512	0.589879
RNF32	0.109827	0.000175842	0.0303521	-0.158986	0.0446643	0.154868	0.0230907	0.255695	0.544705	0.0104008	0.461516	0.672724
LMBR1	-0.0499362	0.189257	0.50208	-0.17202	0.0001797	0.0049179
WNT2	0.00736398	0.825425	0.937161	0.0411004	0.658478	0.802431	0.0933493	0.00253921	0.0548262	0.0159857	0.47794	0.686581
HOXA1	-0.0198106	0.407478	0.70325	-0.0098281	0.905986	0.953229	0.0107678	0.703684	0.864982	0.0165138	0.39527	0.616529
DJB6	-0.0835934	0.024103	0.199786	0.129067	0.136608	0.310781	-0.0682587	0.0518222	0.245637	-0.0692386	0.0237376	0.103174
HOXA2	0.0280197	0.29996	0.613264	-0.0371571	0.568452	0.739252	-0.00605283	0.816321	0.920518	0.030094	0.0942865	0.255699
HOXA3	0.0256291	0.299771	0.612988	0.101826	0.116468	0.281971	0.0222345	0.419417	0.691989	-0.0174409	0.377246	0.602791
LFNG	0.107623	0.00801352	0.125571	0.0826442	0.282873	0.486133	0.0521927	0.0721577	0.292731	0.053341	0.0206716	0.0942823
HOXA5	0.0784499	0.00424807	0.0992327	-0.0153465	0.86473	0.928784	0.0118216	0.676043	0.849952	0.00422064	0.813528	0.906906
HOXA6	-0.0578021	0.0227167	0.195069	0.00475705	0.950001	0.976019	0.0127392	0.610483	0.813343	-0.00432066	0.817052	0.909262
BRAT1	-0.00773059	0.736256	0.898333	0.0523704	0.306747	0.51177
IQCE	-0.00293687	0.927898	0.977861	-0.204179	0.0211262	0.0963814	0.0446279	0.105198	0.35565	-0.00212096	0.924048	0.964146
ANKRD7	0.00441263	0.845554	0.944907	-0.0737023	0.228184	0.427633	-0.056509	0.0902749	0.330749	-0.0259364	0.272445	0.497301
VIPR2	0.0428619	0.128061	0.421623	-0.0956939	0.108846	0.269401	-0.0122174	0.722407	0.874363	-0.0735673	0.00047715	0.00672191
TSPAN12	0.0203393	0.651101	0.854504	-0.0330553	0.757255	0.865938	0.102639	0.00696249	0.0921356	0.0288812	0.195042	0.405646
SSBP1	-0.0431238	0.147261	0.448375	-0.0331098	0.44002	0.634448	-0.0739934	0.0363046	0.206353	-0.0127121	0.555708	0.746929
HOXA13	0.00525415	0.806836	0.929076	0.106506	0.376839	0.57945
CPED1	-0.0837644	0.117065	0.404196	0.191104	0.0444788	0.154487	-0.0595465	0.082492	0.3161	-0.0820627	0.00385097	0.0294362
EVX1	-0.0018994	0.945829	0.983693	-0.00774551	0.886904	0.940922	-0.0367329	0.195144	0.476738	-0.0311836	0.154713	0.351396
HIBADH	-0.0352784	0.189804	0.502734	0.0497298	0.210255	0.405838
TAX1BP1	0.00494621	0.761488	0.909505	0.0282606	0.422143	0.619838	-0.034559	0.161333	0.438862	-0.0485598	0.00641976	0.0421059
CPVL	-0.0555302	0.159498	0.464945	0.189578	0.205701	0.400415	-0.0365185	0.30408	0.594903	-0.0137213	0.634127	0.801824
CHN2	-0.0321933	0.313881	0.625989	0.00538784	0.925631	0.962687	-0.0700093	0.100703	0.348156	-0.0792366	0.0205315	0.0937905
GRB10	-0.0567754	0.0050856	0.105307	-0.100117	0.0266341	0.111946	0.00172592	0.938814	0.974883	0.0334844	0.0518751	0.175559
ABHD11	0.0035226	0.857831	0.950772	-0.101923	0.0759919	0.215255	-0.00413615	0.812615	0.918347	-0.0235621	0.0908565	0.24985
COBL	-0.0192468	0.25068	0.564017	-0.0277118	0.627828	0.782394	-0.0073085	0.765889	0.895295	0.0142913	0.405234	0.624598
FKBP14	-0.00399385	0.870145	0.95579	0.151585	0.00177557	0.0202485	0.0858662	0.0219441	0.161764	0.0757392	0.000255421	0.00426263
PLEKHA8	0.0017436	0.964046	0.98947	0.0283099	0.522453	0.703238
STX1A	-0.0392144	0.0876744	0.35658	-0.137937	0.0402796	0.145099	-0.0929209	0.00204509	0.0492457	-0.100604	2.28e-05	0.000792092
NOD1	-0.0121704	0.589698	0.822682	0.14635	0.0704515	0.205599	-0.0248892	0.350985	0.635106	0.0258722	0.161716	0.361728
GARS	5.99e-05	0.997646	0.999432	-0.12833	0.00621668	0.0439952	-0.0821045	0.0195421	0.153668	-0.0833922	0.000136001	0.00276338
CRHR2	0.0367841	0.247799	0.561658	0.0919906	0.135832	0.309927	0.0326619	0.261241	0.549894	0.040812	0.0501783	0.171788
EPHB6	-0.0698553	0.0136556	0.157151	-0.231626	0.000939597	0.0135634	-0.0772005	0.0092849	0.107804	-0.0703392	0.00091278	0.0105438
GHRHR	0.075136	0.00625068	0.113892	0.0362641	0.666656	0.807163	0.0406964	0.131285	0.396321	0.0384692	0.0432455	0.155265
NSUN5P2	-0.026042	0.166317	0.474353	-0.113101	0.040581	0.145727	0.0166997	0.374002	0.65567	-0.0298429	0.0412419	0.150515
CASP2	-0.0382458	0.0736464	0.329105	0.111853	0.0198221	0.0923264	0.00356196	0.860326	0.939335	0.0075429	0.631283	0.800011
CHCHD2	-0.0369296	0.322351	0.63267	0.0504323	0.181338	0.370928
CCL24	-0.0323933	0.233534	0.548518	0.174273	0.056637	0.179594	-0.0461415	0.0804294	0.31167	-0.0134913	0.475151	0.6844
HSPB1	-0.0213929	0.628362	0.843227	0.88322	2.57e-09	8.32e-06	0.132785	0.0620452	0.272317	0.292905	4.45e-08	1.1e-05
NPTX2	-0.328071	1.45e-06	0.00655114	-0.200642	0.0922215	0.242977	-0.236419	0.000268025	0.0178067	-0.26681	4.59e-07	5.26e-05
PDAP1	0.000745812	0.982582	0.994857	-0.0184864	0.773445	0.874259	-0.0399117	0.13265	0.398451	-0.0471299	0.0137151	0.0716598
BUD31	-0.021809	0.387653	0.686454	-0.00279644	0.945598	0.973353	-0.0144957	0.632563	0.825868	-0.0235894	0.183568	0.391108
PTCD1	-0.0344474	0.0516269	0.280892	-0.0224381	0.591763	0.757039	-0.0126155	0.48618	0.740838	-0.0142336	0.306874	0.535517
CYP3A5	0.0667967	0.0323543	0.2265	0.0109894	0.899484	0.949123	-0.0173028	0.421025	0.692955	0.012822	0.47756	0.686274
ZKSCAN1	0.03465	0.0725951	0.327658	-0.192465	0.0123382	0.0686003	0.0397283	0.171414	0.449438	0.0433901	0.0379878	0.142288
EIF3B	-0.0390328	0.0290762	0.215918	0.0371106	0.40135	0.601441	-0.00634822	0.690861	0.857049	-0.00562871	0.606779	0.783215
SNX8	-0.0822118	0.000364995	0.0404492	-0.165879	0.0183404	0.0883552
NUDT1	-0.0974847	0.000905362	0.0540907	-0.104003	0.112946	0.275754	-0.0396634	0.104626	0.354902	-0.0284965	0.164632	0.366266
PTPRZ1	-0.00437343	0.913805	0.973733	0.183508	0.003138	0.0283682	0.133732	0.00962667	0.109628	0.118808	0.00577678	0.0391109
TAF6	-0.00990684	0.585471	0.820441	0.0517947	0.214661	0.410693	0.000544014	0.978606	0.991494	-0.0338216	0.0233292	0.101971
WASL	-0.00424159	0.809703	0.930133	-0.00995534	0.742916	0.856618	0.0382298	0.131863	0.397203	0.0216489	0.242647	0.462333
HYAL4	0.0544262	0.021964	0.192202	-0.0318745	0.536719	0.714125	-0.012085	0.562591	0.788884	0.00787641	0.624497	0.794937
SPAM1	0.070974	0.00328104	0.0885334	-0.00118191	0.986059	0.992161	0.00533966	0.821867	0.92308	0.00312988	0.857081	0.928782
AIMP2	-0.0412653	0.0468434	0.268294	0.00288975	0.950521	0.976019	0.0119159	0.556453	0.785229	-0.00308792	0.849005	0.925297
TFR2	0.010749	0.7239	0.893153	-0.106464	0.0919745	0.242755	-0.0621362	0.0325097	0.196279	-0.0505501	0.0268833	0.112617
FSCN3	0.0557269	0.021565	0.190439	0.160364	0.0625248	0.19117	-0.00910776	0.728103	0.877947	0.0265268	0.170065	0.373967
MOSPD3	0.0271951	0.173792	0.483351	-0.0434518	0.270393	0.473743	0.00944408	0.562952	0.788999	0.0058625	0.678849	0.828768
PAX4	0.0568759	0.025279	0.203683	0.019179	0.504515	0.689178	-0.00454348	0.864085	0.941773	0.0193844	0.276746	0.502116
FBXO24	-0.0398471	0.0854766	0.352364	-0.125157	0.23725	0.437712	-0.0149484	0.497014	0.747838	-0.0188001	0.269676	0.494213
PPP1R17	-0.0706536	0.142002	0.441049	-0.0522098	0.54243	0.718638	-0.00594755	0.831534	0.926046	-0.0768898	0.000626376	0.00810699
RBM28	0.00550329	0.770749	0.913427	0.0682429	0.0764152	0.215911	0.00275978	0.89622	0.957118	0.00941546	0.557011	0.748017
USP42	-0.0321865	0.155125	0.460153	0.0754062	0.0118634	0.0669132
IMPDH1	0.0154401	0.389668	0.688103	0.000614157	0.990344	0.994874	-0.0485182	0.0207607	0.157255	-0.0287356	0.0721914	0.21619
AGFG2	0.0018692	0.941604	0.982581	0.0732884	0.244131	0.44513	0.0387674	0.070311	0.289116	0.0299471	0.133363	0.317828
LSM5	-0.0350616	0.257764	0.571681	-0.218096	0.00423626	0.0345346	-0.0296653	0.3538	0.637778	0.0316047	0.220827	0.43738
SERPINE1	0.0399586	0.237162	0.551444	0.209592	0.00847994	0.0535189	0.0229516	0.5968	0.806573	0.0172067	0.50294	0.705454
AP1S1	-0.0114762	0.698644	0.881177	-0.0228315	0.747711	0.859799	-0.0938438	0.00238553	0.0531489	-0.056735	0.0370534	0.139888
MOGAT3	0.0421408	0.0430561	0.258636	0.145274	0.102685	0.259918
C1GALT1	0.0136141	0.633836	0.845264	-0.0211491	0.672908	0.81204	-0.0195066	0.600435	0.80866	0.00233107	0.936861	0.97006
PLOD3	-0.033725	0.22808	0.543661	0.278113	0.000564524	0.00987861	0.00946597	0.813288	0.918655	0.0141312	0.644023	0.807752
RPA3	-0.0317651	0.27825	0.590651	-0.158164	0.00587758	0.0424603	0.0152298	0.541579	0.776004	0.0053753	0.773038	0.885444
ZNHIT1	-0.00742713	0.695848	0.87895	0.02534	0.461348	0.653725	-0.00177448	0.928491	0.970199	-0.0054047	0.7297	0.860314
CLDN15	0.0211615	0.355829	0.661951	-0.0402898	0.37997	0.582097	0.00154182	0.953566	0.98148	0.0259938	0.169773	0.373531
NOBOX	0.0462168	0.0870978	0.355039	-0.0334952	0.516253	0.698496
GLCCI1	0.01246	0.658913	0.859296	-0.0622058	0.290246	0.494084
MYL10	-0.0629585	0.0225367	0.19444	-0.129912	0.180105	0.369634	-0.0348158	0.207622	0.491622	-0.0409135	0.0388131	0.144479
PHF14	-0.0735296	0.0186457	0.180058	0.0994778	0.0242115	0.10532	-0.0142847	0.520201	0.761704	-0.033805	0.0915611	0.251228
NRF1	-0.0357248	0.18068	0.4917	-0.0568464	0.155021	0.336899	0.0231497	0.306967	0.597379	-0.0294261	0.343221	0.570626
TMEM106B	0.0101226	0.643217	0.849918	-0.280759	0.213555	0.409352	-0.0203527	0.53607	0.773323	0.0565773	0.0165755	0.081418
EZH2	0.00939431	0.6237	0.840763	0.0113219	0.789899	0.884823	0.00745421	0.797015	0.910528	0.0214401	0.17731	0.383343
CEP41	-0.0696358	0.0254942	0.204378	-0.108386	0.202395	0.396556	-0.020315	0.473893	0.733906	-0.0342588	0.149759	0.343483
SFRP4	0.0176237	0.570311	0.810806	0.0856631	0.277763	0.481443	-0.00864639	0.777506	0.900699	-0.0422374	0.070891	0.213743
MEST	0.00973947	0.8592	0.951245	0.0569376	0.209507	0.404949	-0.0136903	0.773853	0.89934	0.000242333	0.994162	0.996254
MEOX2	-0.0114984	0.53389	0.78944	0.19737	0.0249373	0.107438	-0.0129643	0.516006	0.758859	-0.0157027	0.25121	0.473428
ANKMY2	-0.00359194	0.907011	0.971776	-0.130336	0.0414807	0.147661	-0.0336633	0.396565	0.674494	-0.0534866	0.0389542	0.144856
POU6F2	-0.00171761	0.946746	0.983951	0.0386769	0.692052	0.825501	-0.0707938	0.00912456	0.106845	-0.0523369	0.00930879	0.0543986
TSPAN13	-0.00144672	0.948975	0.984458	-0.0432668	0.422251	0.619904	-0.102588	0.00888873	0.10515	-0.0876118	0.000868458	0.0101935
RARRES2	-0.0925349	0.00703427	0.119625	0.135017	0.0603318	0.186921	-0.0345588	0.288953	0.578887	-0.0252809	0.293705	0.52165
AGR2	0.026656	0.209245	0.524431	-0.0399249	0.443476	0.63699	0.0196889	0.335352	0.62173	0.0267729	0.104285	0.272094
AHR	-0.0167408	0.442527	0.72952	0.0728851	0.225492	0.424736	0.045261	0.164335	0.44227	0.0233324	0.296047	0.524081
CHCHD3	-0.0148997	0.507429	0.772569	-0.0821106	0.214317	0.410278
GIMAP2	-0.110855	0.014371	0.160473	0.0439582	0.6921	0.825501
TMEM176B	-0.0347932	0.537559	0.791713	0.112308	0.1592	0.342673	0.096557	0.0279479	0.182242	0.18376	1.27e-05	0.000505397
GLI3	-0.0290454	0.332089	0.641466	0.19175	0.0174427	0.0854031	0.140888	0.00858498	0.103435	0.120783	0.000222137	0.00388797
PSMA2	-0.0211372	0.386094	0.685271	-0.0613114	0.202344	0.396509
MRPL32	-0.022011	0.205816	0.520638	-0.0499711	0.196894	0.39045
COA1	-0.00729872	0.78805	0.92147	-0.241687	1.77e-07	8.24e-05	-0.0143473	0.593518	0.804254	-0.0409429	0.0393028	0.145802
BLVRA	0.0313548	0.0836974	0.349698	-0.168308	9.05e-05	0.00321005	-0.0114496	0.693569	0.858602	-0.0346928	0.0655132	0.203446
URGCP	-0.0145541	0.336388	0.645835	-0.0973617	0.0244241	0.105931	0.00894031	0.622782	0.820455	-9.76e-06	0.999403	0.999565
TMEM248	-0.00372973	0.859901	0.951494	0.0834233	0.341241	0.546883	-0.00842787	0.690232	0.856613	0.00666842	0.666132	0.821796
PRKAG2	-0.0371071	0.200919	0.51475	0.0184764	0.73181	0.850263	-0.0171368	0.511347	0.757685	-0.0173377	0.395682	0.616551
AEBP1	-0.0159241	0.734681	0.897348	0.511775	7.19e-07	0.000187539	0.0532561	0.220498	0.505398	0.00602121	0.855833	0.928632
MYL7	-0.0250169	0.218382	0.534744	-0.0821902	0.413375	0.612119	-0.0326608	0.142575	0.411435	-0.0242626	0.158082	0.356302
GCK	0.0270935	0.287033	0.599296	-0.264205	0.0878723	0.235891	0.037386	0.0976889	0.343884	0.00136117	0.939941	0.97156
BCL7B	-0.0543839	0.00959452	0.135188	-0.040527	0.163846	0.349055	-0.045199	0.0336062	0.199487	-0.0380963	0.0180722	0.0859403
YKT6	-0.0463627	0.0287607	0.214825	0.0518349	0.302903	0.507747	0.00222609	0.9195	0.966838
TBL2	0.0288108	0.269455	0.583333	0.0693462	0.328072	0.533608	0.0277684	0.162823	0.440878	0.0256577	0.126803	0.308305
GALNTL5	-0.0638969	0.311275	0.623663	-0.134817	0.137762	0.312573
CLIP2	0.0032638	0.90636	0.971581	-0.0502993	0.164982	0.350313	-0.0275845	0.290041	0.579661	-0.033009	0.0590882	0.191141
EIF4H	-0.00632382	0.623816	0.840763	-0.0272287	0.509682	0.693024
LIMK1	-0.0276423	0.266403	0.580282	-0.222497	0.000145062	0.0042907	-0.054209	0.045874	0.231748	-0.0589112	0.00944328	0.0549512
SPATA6L	0.0251015	0.275456	0.58793	0.112296	0.0510912	0.168177	-0.00159775	0.949426	0.979278	0.0111672	0.525706	0.723634
SLC1A1	-0.0921808	0.000937406	0.0546243	-0.0993033	0.106719	0.266296	-0.0842573	0.0281318	0.182728	-0.0586688	0.032199	0.126819
LHX2	-0.0184763	0.55203	0.800314	0.191258	0.00528907	0.0396685	0.0874767	0.0361126	0.205999	0.0871641	0.00720266	0.0455286
FKTN	0.0339834	0.140477	0.43904	0.0327341	0.629677	0.783299	0.0361161	0.191759	0.472508	0.0160174	0.470154	0.680608
FSD1L	0.042826	0.159247	0.464931	0.0273125	0.58737	0.754034
CNTP3	-0.0178449	0.768205	0.912336	-0.163772	0.0197909	0.0922928	-0.0295053	0.557198	0.78583	0.0486197	0.067029	0.206216
SPIN1	-0.00133942	0.933188	0.979722	-0.0238634	0.552305	0.727209	-0.0475941	0.139288	0.408175	-0.0181431	0.391506	0.614061
NMRK1	0.0863328	0.120372	0.409479	0.1463	0.00699952	0.0472928	-0.0133259	0.840373	0.930593	0.0277269	0.550784	0.743451
TMEM245	0.0313739	0.178226	0.488966	-0.0398816	0.405236	0.605329
PRUNE2	-0.00253785	0.901167	0.969465	-0.136909	0.00147572	0.0180092	0.0118554	0.678339	0.85081	0.0137297	0.470823	0.681177
MEGF9	-0.0232655	0.186543	0.498883	-0.026938	0.598515	0.761508	0.0288946	0.265098	0.554617	0.0299146	0.0801444	0.229995
TRIM14	0.0586773	0.0927008	0.365455	0.100719	0.151324	0.331513	0.00583721	0.813441	0.918655	0.00981987	0.606387	0.783139
CORO2A	-0.0561999	0.111164	0.395247	-0.173609	0.0461776	0.158181	0.00890023	0.735264	0.881904	-0.0235223	0.23842	0.457375
TGFBR1	0.00780494	0.864278	0.953041	0.1505	0.0562667	0.178886	0.0712593	0.0350548	0.203017	0.0921591	0.0304533	0.12204
SEC61B	-0.0235628	0.228792	0.544063	0.0438793	0.19794	0.39162	-0.000984576	0.964242	0.986001	0.0137852	0.350819	0.578126
C5	0.0175813	0.557083	0.802587	-0.0499963	0.353285	0.557906	0.123136	0.000637515	0.0265682	0.0481679	0.0796347	0.229063
OGN	0.0207044	0.807224	0.92926	0.314763	0.0833268	0.227753	-0.0964978	0.231003	0.518802	-0.230073	0.0110361	0.0611161
ASPN	-0.0563368	0.222788	0.538692	0.117224	0.356682	0.560644	-0.0678071	0.110342	0.36217	-0.0992329	0.000350902	0.00533155
ECM2	-0.0709107	0.13365	0.429092	-0.0734691	0.61561	0.773972	-0.0564623	0.118355	0.374941	-0.0694826	0.0193711	0.0902455
LHX6	-0.0555169	0.0572578	0.294789	-0.339442	0.000242494	0.00587903	-0.0439769	0.112455	0.365614	-0.0529724	0.01084	0.0603561
PTGR1	0.101676	0.00455054	0.101505	-0.0776283	0.377252	0.579646
SUSD1	0.0174748	0.669155	0.865095	-0.179457	0.006837	0.0466033
AMBP	-0.0101689	0.630436	0.843481	-0.0759121	0.0142678	0.0747117	0.0413364	0.0712896	0.290871	-0.00523931	0.774052	0.886003
AK	0.00725786	0.76381	0.910572	0.080603	0.172303	0.360141
TNFSF8	0.0382832	0.0975385	0.373251	0.0445413	0.181462	0.371134	-0.0229885	0.350857	0.635106	-0.00858945	0.626147	0.795974
DNM1	-0.00762306	0.769711	0.913009	-0.145494	0.00291053	0.0272646	-0.0634365	0.0186095	0.150055	-0.0753471	0.000100645	0.00221931
ENG	-0.05041	0.109253	0.39207	0.039414	0.560369	0.733618	-0.0304648	0.361249	0.643984	-0.0603461	0.0224975	0.0997087
CDC37L1	-0.0873867	0.00448316	0.100872	-0.103285	0.0145015	0.0754543	-0.0335082	0.357909	0.641739	-0.0134977	0.602137	0.780679
RLN2	0.00114925	0.952591	0.985677	-0.00933926	0.848735	0.919108	0.0264133	0.283231	0.572989	0.0344771	0.0389252	0.144791
RLN1	-0.0724153	0.0130798	0.154202	-0.0945861	0.0946546	0.247448	0.0255267	0.360805	0.643904	0.0103604	0.595037	0.775615
PLGRKT	-0.00433788	0.878216	0.959505	0.0814998	0.0848836	0.231146	0.038287	0.0914707	0.332882	0.0194387	0.323303	0.550504
TBC1D13	-0.026718	0.123045	0.413533	-0.106114	0.00878049	0.0548594	-0.00219598	0.907348	0.961247	-0.0249216	0.0654028	0.203233
KIAA1432	-0.0452355	0.0195028	0.183124	0.122019	0.0544878	0.175258
KDM4C	-0.0256019	0.298761	0.612196	0.017884	0.674407	0.812653	0.000330196	0.986369	0.994303	-0.00868175	0.579905	0.76528
DOCK8	0.0144942	0.642501	0.849654	0.152396	0.100931	0.257296
KANK1	-0.00448822	0.897476	0.968352	0.341528	2.84e-05	0.00170963	0.118252	0.00279473	0.057459	0.107562	0.00199561	0.0184415
ELAVL2	-0.0334044	0.131267	0.426039	-0.139679	0.0862058	0.233314	-0.0852713	0.0471786	0.234793	-0.0379195	0.15155	0.346564
NCS1	-0.0991946	0.000151876	0.0279206	-0.0171386	0.782199	0.879974	-0.0425103	0.152295	0.425259	-0.0416969	0.0684837	0.20903
TESK1	-0.0390849	0.0461088	0.266244	-0.0434978	0.341114	0.546797	-0.0306035	0.123867	0.384141	-0.0612472	9.25e-05	0.00211551
KCNT1	0.0326884	0.193804	0.507599	-0.0525283	0.455198	0.648188
CA9	0.0172002	0.470564	0.748743	0.0228323	0.722731	0.84491	-0.0096723	0.699344	0.86182	0.00381695	0.848997	0.925297
FUBP3	0.0259535	0.394871	0.693393	0.0627515	0.412249	0.611149	0.0560547	0.0290583	0.185081	0.0360097	0.133724	0.318362
TYRP1	-0.0496433	0.431676	0.722079	-0.472134	0.00101513	0.0141856	-0.111076	0.00720547	0.094074	-0.181766	3.25e-07	4.03e-05
CREB3	-0.0187838	0.231117	0.545552	-0.118012	0.0892159	0.238049	-0.0469794	0.00873822	0.104112	-0.0467098	0.000777907	0.0094625
RGP1	-0.00840164	0.672323	0.866854	-0.0268619	0.683892	0.819637	-0.0528213	0.00726856	0.0943272	-0.041596	0.00528338	0.0369239
MPDZ	0.00618437	0.804004	0.928268	-0.0108964	0.822736	0.905528	-0.0572951	0.0327506	0.196869	0.00817859	0.677518	0.82817
LHX3	0.0370111	0.229391	0.544448	0.157361	0.22336	0.421792	0.0165404	0.536117	0.773323	0.00281071	0.892737	0.947513
DDX58	0.0988605	0.0399579	0.24987	0.0940249	0.436758	0.632109	0.0520786	0.060905	0.269531	0.00132777	0.954656	0.976823
EDF1	-0.00825286	0.662542	0.861842	-0.0554822	0.0858363	0.23282	-0.0385862	0.0731861	0.295064	-0.00973654	0.548781	0.741954
PIP5K1B	-0.063123	0.0686564	0.321353	-0.123882	0.0149772	0.0771603	-0.0441465	0.265443	0.554871	-0.0596621	0.0458981	0.161373
GLIS3	-0.128524	0.0231473	0.196229	0.416524	0.000444634	0.00839564
BAG1	-0.0411684	0.0727531	0.327969	-0.0590971	0.102333	0.259392	-0.0872373	3.35e-05	0.00724999	-0.0767474	3.75e-07	4.46e-05
RAPGEF1	-0.0323787	0.393456	0.691822	0.0612601	0.155122	0.336935	-0.0178848	0.437357	0.703889	-0.00800607	0.631765	0.800403
NPDC1	-0.0331267	0.12602	0.41857	-0.12921	0.0319031	0.125123	0.000939838	0.957925	0.983886	-0.0232793	0.099421	0.264148
APBA1	0.0199842	0.460348	0.742558	-0.0616027	0.237648	0.438197	-0.0156693	0.55388	0.78356	-0.0119863	0.516754	0.716411
SETX	-0.0212652	0.309592	0.621845	-0.0379339	0.441491	0.635832	0.00281528	0.906057	0.960701	0.0069844	0.701752	0.842552
SH3GL2	0.0128364	0.520236	0.780388	-0.130593	0.006338	0.0444759	-0.0703498	0.0800873	0.310636	-0.0200194	0.443496	0.657702
PTGDS	-0.0404159	0.257117	0.570945	0.0335014	0.636608	0.788367
ABCA2	-0.0100789	0.758728	0.9081	-0.0526918	0.421783	0.619692	0.0122537	0.834359	0.927424	0.0272154	0.533959	0.730045
SHB	-0.016164	0.56328	0.806643	0.158741	0.00882308	0.0549992
UBE2R2	-0.00203465	0.903001	0.970192	-0.00016902	0.998515	0.998886
ABHD17B				-0.0986917	0.062644	0.191404	0.046031	0.267508	0.557	0.0510107	0.132196	0.316372
EXOSC3	-0.0577809	0.0581358	0.297144	0.030219	0.462317	0.654502
ZFAND5	-0.00202423	0.913463	0.973614	0.0732541	0.0120275	0.0675021	-0.0222268	0.352936	0.636776	-0.0166123	0.301283	0.530202
DVL1	-0.0171436	0.356077	0.662249	-0.0908039	0.0918216	0.242549	-0.0317581	0.149384	0.421263	-0.0327659	0.0402551	0.14818
PDLIM1	0.0251958	0.553379	0.801046	0.336046	0.00907639	0.0560802	-0.0170696	0.619656	0.818722	0.0752248	0.0291504	0.118662
CCNJ	-0.0431576	0.134773	0.431264	-0.0332157	0.486837	0.674659	0.0173405	0.434742	0.702661	-0.00687693	0.709363	0.846956
DNTT	0.0366203	0.149621	0.451942	0.162982	0.0478902	0.161917	-0.0183764	0.398405	0.676693	0.0175616	0.293818	0.521702
GATA3	0.0269217	0.168834	0.477645	0.102405	0.183712	0.37413	0.0101575	0.636636	0.826991	-0.00560555	0.720298	0.853454
ATRNL1	-0.00726153	0.797192	0.925966	-0.235477	0.0212004	0.0965294	-0.0531477	0.105559	0.356182	-0.0880767	0.000436339	0.00627547
HPS1	0.00804859	0.667776	0.864305	0.039465	0.490223	0.677718	0.0014702	0.932349	0.972084	-0.0223453	0.103704	0.271265
PHYH	-0.00130804	0.961044	0.988588	-0.0756357	0.0454242	0.156765	-0.0422686	0.200816	0.482633	-0.0337064	0.168981	0.372528
RASSF4	-0.0538141	0.190487	0.503366	0.0373235	0.538133	0.715288	0.0670455	0.0666302	0.28174	0.112218	0.000671034	0.00850503
RAB11FIP2	0.0248173	0.205281	0.520208	0.0117949	0.699526	0.830391	-0.0158739	0.451191	0.715122	-0.00635132	0.693361	0.837076
CXCL12	-0.0759319	0.162283	0.469122	0.189601	0.00532559	0.0398054	-0.0891962	0.0426571	0.224397	-0.130046	4.97e-05	0.00137196
ERLIN1	0.0503294	0.033336	0.229047	0.0795216	0.0234394	0.103207	0.0196546	0.448518	0.713077	0.0164264	0.298679	0.527234
EIF3A	0.0315337	0.141926	0.440965	0.0208165	0.488394	0.675963	0.0126314	0.446774	0.711677	0.0199443	0.231237	0.449738
PKD2L1	-0.0353089	0.0918067	0.364071	-0.0158433	0.881626	0.938365	0.00659086	0.831865	0.926148	0.0189039	0.325078	0.551742
CUBN	0.067055	0.00663774	0.117108	-0.00902454	0.847134	0.918086	0.0370243	0.185161	0.465966	0.029871	0.0928163	0.253327
TRDMT1	-0.00861821	0.778408	0.917693	-0.0421598	0.284283	0.487524	0.0105637	0.638455	0.827395	-0.0140932	0.447892	0.661291
RBP3	0.0224992	0.349356	0.655765	0.00820422	0.888396	0.941844	0.0074478	0.733307	0.880844	-0.0175135	0.308164	0.536304
GDF10	-0.084675	0.0161349	0.17001	0.115128	0.231027	0.430501	0.0408819	0.168653	0.446986	0.119175	2.59e-06	0.000166301
MAPK8	-0.0266688	0.418462	0.71177	-0.127397	0.00210121	0.0224139	-0.0362418	0.150662	0.423151	-0.0306944	0.119782	0.296264
SEC23IP	-0.0293524	0.348967	0.655361	-0.0631576	0.231833	0.431193	0.0251863	0.266726	0.556612	0.00519946	0.796776	0.898475
ATE1	0.0601399	0.0358719	0.237125	0.0598563	0.14137	0.317818
NSMCE4A	0.00288982	0.919221	0.975388	0.0219451	0.649565	0.795825	0.058034	0.015841	0.139547	-0.00269479	0.883004	0.942929
PLEKHA1	0.018644	0.355749	0.661911	-0.0120431	0.860058	0.92604	0.00195406	0.95306	0.981201	0.0286788	0.209371	0.424224
PALD1	0.0182066	0.560179	0.80485	0.115371	0.0875551	0.235469
UNC5B	0.0341045	0.0423024	0.256928	0.0681341	0.416766	0.615196	0.0395803	0.107502	0.358385	0.0141522	0.41206	0.631894
CDH23	0.00943966	0.753984	0.906285	-0.0105912	0.915322	0.957707
C10orf54	-0.0757904	0.0830873	0.348436	0.100309	0.508233	0.691809
SPOCK2	-0.0199446	0.395543	0.694143	-0.0950574	0.00418895	0.0342179	-0.0176174	0.393372	0.671986	-0.0314586	0.056183	0.185129
MICU1	0.0336044	0.0694177	0.32251	-0.0224514	0.569461	0.740103	-0.0225663	0.393133	0.671986	-0.0354541	0.042902	0.15448
PPP3CB	-0.0109587	0.623388	0.840702	-0.130408	0.0120793	0.0676358	-0.0554776	0.050873	0.243486	-0.0354134	0.0859349	0.240863
CCSER2	0.0149877	0.504801	0.771021	-0.102948	0.0700585	0.204895	-0.00116286	0.959154	0.983957	-0.0196611	0.238539	0.457462
BMPR1A	-0.0985752	0.00300554	0.0843191	0.0590552	0.12151	0.288707
MINPP1	-0.0846309	0.00678749	0.118018	-0.0154859	0.804345	0.894134	0.0938795	0.00266978	0.0562935	0.029036	0.265704	0.489324
ACTA2	0.0561407	0.573093	0.812825	-0.0302518	0.818963	0.903182	-0.146838	0.0921017	0.334	-0.184462	0.00913938	0.0536658
LIPA	-0.029178	0.441985	0.729297	0.154355	0.0510438	0.168177	-0.0323436	0.617209	0.817289	0.0010295	0.983702	0.990099
C10orf2	-0.0361553	0.158419	0.464012	0.0102416	0.795955	0.888899	0.019051	0.459204	0.721175	-0.00325462	0.856744	0.928782
LZTS2	-0.0225922	0.264259	0.577951	0.0219396	0.732499	0.85054
SFXN3	0.0123598	0.607403	0.832318	-0.102489	0.00913086	0.0561808	-0.0411523	0.0618259	0.272113	-0.0392578	0.0125781	0.0670114
KAZALD1	0.00682615	0.74606	0.902913	-0.127731	0.11532	0.280071	0.018788	0.4245	0.695162	-0.0105106	0.547424	0.741171
FBXW4	-0.00718294	0.692176	0.877882	0.047384	0.188073	0.379903	-0.034214	0.140994	0.409741	0.0177696	0.227856	0.445816
FGF8	-0.0284273	0.25255	0.565973	-0.0806794	0.336572	0.542201	0.0158754	0.49244	0.744604	-0.0151842	0.380248	0.605064
NPM3	-0.007146	0.810921	0.930512	-0.0722617	0.412224	0.611149	-0.00834216	0.730322	0.878908	-0.0041369	0.827436	0.914637
PITX3	-0.00251582	0.918577	0.975217	0.029385	0.565296	0.737362	0.0372195	0.184105	0.464932	0.0178586	0.37968	0.604823
GBF1	-0.0408571	0.171831	0.481306	-0.0992314	0.176741	0.365639	-0.0163651	0.443231	0.709044	0.00782176	0.601404	0.779973
ARHGAP21	-0.0821698	0.0890995	0.358938	-0.00858311	0.809643	0.897423
CPEB3	-0.0103039	0.61519	0.836692	-0.0628014	0.510034	0.69327	-0.0515125	0.0799051	0.310416	-0.0169139	0.42887	0.647014
FBXL15	-0.0722376	0.00189761	0.0709929	-0.227376	0.00407458	0.0336963	-0.0763068	0.00204909	0.0492457	-0.0738781	0.000281939	0.00459375
CUEDC2	-0.0284491	0.119771	0.409064	-0.192909	9.85e-05	0.00334817	-0.0646297	0.000151607	0.0128984	-0.0509739	0.000209384	0.00374945
SUFU	-0.0704223	0.00425809	0.0993641	-0.0838981	0.181881	0.37185
ANKRD26	-0.0739863	0.0520271	0.281591	-0.051427	0.227508	0.426812	0.00744144	0.778644	0.900775	-0.0220332	0.265926	0.489587
ACBD5	0.0341079	0.111055	0.395247	-0.0349268	0.495627	0.681705
LHPP	-0.00685866	0.865499	0.953411	0.119229	0.0843621	0.230055	-0.07045	0.0374916	0.209716	0.0202631	0.53779	0.732612
LARP4B	-0.0777565	0.0323188	0.22634	0.00650541	0.870667	0.932787	0.0175319	0.453326	0.716269	0.000588125	0.97956	0.988106
GTPBP4	-0.0054127	0.833787	0.94061	0.0514552	0.0824341	0.226285	-0.0144736	0.668396	0.846143	0.0132013	0.532853	0.729177
EDRF1	-0.0459043	0.0340146	0.231528	0.0212942	0.504401	0.689086	0.0177833	0.463908	0.724791	0.0112551	0.555374	0.746628
BCCIP	0.0185254	0.362679	0.668097	-0.0768522	0.062477	0.19108	0.047655	0.0505745	0.243091	0.0426032	0.0184164	0.0871205
MTPAP	0.0576102	0.085084	0.351597	-0.0317229	0.422053	0.619838	-0.023115	0.45317	0.716269	0.0212326	0.346377	0.574136
SH3PXD2A	0.0327568	0.172988	0.483024	0.0237578	0.638587	0.788946	0.0506583	0.0812328	0.313312	0.0327982	0.126924	0.308367
PITRM1	-0.0398022	0.220385	0.536651	-0.151693	0.0242938	0.105508	-0.0229533	0.462009	0.722918	-0.0381896	0.0824105	0.23436
OBFC1	-0.000196923	0.994031	0.99857	-0.0641163	0.154606	0.336403	-0.0375985	0.117018	0.373184	-0.0322656	0.0993406	0.264138
MAP3K8	0.0260232	0.373387	0.674938	0.275288	0.0110803	0.063763	0.0250049	0.293119	0.583456	0.0162184	0.34976	0.576861
DKK1	0.0276678	0.538733	0.792417	-0.1184	0.0632399	0.192431	0.00648526	0.860361	0.939335	-0.00910452	0.721595	0.854501
EBF3	0.0308746	0.137532	0.43451	0.0184084	0.802732	0.892966
GLRX3	-0.0625243	0.0348074	0.233649	-0.134709	0.0218059	0.0983328	-0.0207685	0.373648	0.655339	-0.0352638	0.0377237	0.141641
SORCS1	-0.032045	0.280355	0.5929	-0.0199107	0.648554	0.795128
XPNPEP1	0.00188255	0.890982	0.965273	-0.0561269	0.010726	0.0626938	-0.0195612	0.270501	0.560245	0.00219936	0.862761	0.931488
SMC3	0.0618968	0.272242	0.585041	0.0273925	0.567817	0.738975	0.0411439	0.244837	0.532616	0.0387655	0.165639	0.367647
SHOC2	-0.0158494	0.430433	0.720859	-0.064767	0.140789	0.31704	-0.0245014	0.454693	0.71764	-0.0289046	0.154987	0.351632
TFAM	-0.00977488	0.762439	0.909744	0.0606383	0.0945969	0.247377	0.0246307	0.447781	0.712547	-0.0284851	0.177709	0.383777
CCDC6	0.00316696	0.89236	0.966104	0.109177	0.0231357	0.102262	0.0152795	0.632906	0.825913	0.0107472	0.597956	0.777755
CUL2	-0.0215654	0.405752	0.701281	-0.0453442	0.223447	0.421818	-0.017024	0.619752	0.818722	-0.0327858	0.128757	0.311006
CCNY	-0.025378	0.159108	0.464725	0.0116896	0.821427	0.904733
RPL28	-0.00873457	0.647434	0.851801	0.0498656	0.344023	0.549283	0.0229974	0.293491	0.583821	0.0236437	0.193553	0.404041
ZMIZ1	-0.0663427	0.00257713	0.0795439	0.11959	0.000140578	0.00420488	0.0123435	0.586793	0.801594	0.0319087	0.0417362	0.151738
DJC12	0.036803	0.17309	0.483068	-0.081414	0.254562	0.456485	0.0283401	0.440895	0.70686	0.00687048	0.755079	0.875482
PPIF	-0.017984	0.426726	0.718033	-0.0869726	0.0128316	0.0702441	0.0340745	0.23399	0.522345	0.0200229	0.315835	0.54357
PBLD	-0.00854739	0.826728	0.937841	-0.145284	0.00319293	0.0286725	0.0521786	0.178862	0.458529	0.0104517	0.72477	0.856949
LGI1	-0.0351122	0.0539777	0.286244	-0.0220545	0.643773	0.792561	-0.0200606	0.563902	0.789213	-0.00962166	0.675193	0.826984
CYP2C18	0.0375628	0.165123	0.473166	0.0557679	0.387757	0.589339	0.0207535	0.405566	0.682023	0.0233034	0.162994	0.363572
KRT23	0.0405638	0.195971	0.509695	-0.0323554	0.4679	0.658454	-0.00976632	0.741438	0.884535	0.0142851	0.523788	0.722445
CRYBA1	-0.0340432	0.0930672	0.365865	0.206645	0.00314587	0.0284076	0.0048101	0.813635	0.918745	0.0168116	0.29781	0.526225
NUFIP2	-0.0172257	0.525029	0.783524	0.0841351	0.0258147	0.110075
GIT1	0.00865681	0.681482	0.873316	-0.0406236	0.391983	0.592865	-0.0224314	0.310494	0.600967	-0.0195653	0.19719	0.408738
TADA2A	-0.0126414	0.705244	0.884567	-0.0735488	0.0969937	0.250968	-0.0524104	0.0862845	0.322544	-0.0320876	0.0786684	0.227925
AATF	-0.00249851	0.900315	0.969064	0.0511458	0.298477	0.503068	-0.0279412	0.256157	0.545362	-0.0159757	0.36282	0.589142
DHRS11	-0.11309	0.00735326	0.121668	-0.419455	5.15e-06	0.000626582	-0.0811332	0.0287693	0.184305	-0.0999772	0.00139629	0.0143012
ZNHIT3	-0.0372599	0.157499	0.462636	-0.0485841	0.201898	0.395965	-0.0203274	0.491488	0.74399	-0.0101371	0.621253	0.792845
MLLT6	-0.028737	0.153236	0.457587	0.126286	0.0408569	0.146207
PSMB3	-0.0507673	0.0324345	0.226743	-0.0897403	0.000896718	0.0131437	-0.0539045	0.0705558	0.289289	-0.0561665	0.00374886	0.0289647
CWC25	0.0165801	0.404756	0.700542	0.0336384	0.637367	0.788504	0.00946104	0.606075	0.81208	-0.0219921	0.115317	0.289533
RPL19	0.00142606	0.912258	0.973613	0.056285	0.213293	0.409326	0.0387786	0.0129079	0.125801	0.025646	0.0414327	0.150989
FBXL20	-0.0897457	0.00389128	0.0960585	0.105107	0.0303445	0.121397
RUNDC3A	0.00580955	0.788736	0.921986	-0.0399771	0.383538	0.5854	-0.0915072	0.000431516	0.021795	-0.0542329	0.00659662	0.0428573
UBTF	-0.0490855	0.0111245	0.14387	-0.0550754	0.279516	0.483396	-0.0552221	0.0166169	0.142799	-0.0524205	0.000563864	0.00754031
CSF3	-0.0156045	0.498026	0.766063	0.180534	0.251235	0.453079	0.00383572	0.888517	0.954406	0.00725956	0.697627	0.84039
PSMD3	-0.0482996	0.0289349	0.215364	-0.0922359	0.0952102	0.248178	-0.042533	0.0599674	0.267658	-0.0288735	0.0514074	0.174469
CASC3	-0.0100055	0.659007	0.859301	0.0118584	0.80254	0.892925	-0.0125417	0.490779	0.743706	0.0113677	0.420593	0.638651
RAPGEFL1	-0.0371795	0.181847	0.493332	-0.0991663	0.193917	0.387069	-0.020742	0.478067	0.735886	-0.0357244	0.0767628	0.225303
RGS9	0.000259268	0.992126	0.997943	0.0278122	0.71275	0.8384	0.0568605	0.0430414	0.225101	-0.00185322	0.930409	0.966548
RNF43	-0.0176048	0.606318	0.831619	0.10328	0.117368	0.283301	0.0481573	0.187068	0.467415	0.0883415	0.000668878	0.00848638
WNT3	0.0339256	0.141842	0.44093	0.0263775	0.646454	0.793831	0.00039404	0.98643	0.994303	-0.0210948	0.218213	0.434008
ASPA	-4.08e-05	0.999541	0.999865	0.0505446	0.645477	0.793288	0.0454638	0.63652	0.826991	0.0291874	0.707069	0.845644
RAD51C	0.0248739	0.411509	0.70641	-0.159809	0.0067988	0.0464408	-0.0305188	0.440024	0.706378	-0.0599797	0.0122621	0.0657324
44807	-0.0185416	0.679003	0.871628	-0.0956919	0.137437	0.31202	-0.000460207	0.992389	0.996372	0.0278083	0.489715	0.695477
MTMR4	-0.0513868	0.0276791	0.21166	-0.0787441	0.0476305	0.161557	-0.0213779	0.419156	0.691989	-0.00563856	0.733544	0.862464
TRIM37	-0.0160107	0.416479	0.710402	-0.23507	0.00793112	0.0513571	-0.0840347	0.0196516	0.154137	-0.0853615	0.000274982	0.00450687
P2RX1	0.0411555	0.0841465	0.350538	0.130462	0.381233	0.583147	0.0552418	0.0392705	0.214308	0.0614631	0.00068731	0.00864934
DHX40	-0.0315979	0.208448	0.523666	0.0695506	0.100687	0.25695	-0.0101401	0.72585	0.876852	-0.0358725	0.0561185	0.185015
KRT37	-0.0403129	0.0723163	0.327658	0.0353831	0.494056	0.680845	0.00157998	0.950754	0.979807	0.0156488	0.371092	0.597559
TUBD1	0.0106555	0.708636	0.886412	0.0227251	0.648077	0.794844	-0.00385221	0.895136	0.956584	-0.00471502	0.823432	0.912607
KPNB1	-0.00228814	0.892415	0.966117	-0.0485695	0.128194	0.298995	0.00764266	0.628229	0.823947	0.0389197	0.00254458	0.0219426
GOSR2	-0.0239989	0.261231	0.575285	-0.0567498	0.366643	0.569995	0.0278947	0.149911	0.421845	0.0044688	0.77711	0.887596
PNPO	-0.0030601	0.898543	0.968602	0.103569	0.0310842	0.123289	-0.00526361	0.817666	0.92071	-0.0209568	0.246679	0.467855
RPS6KB1	-0.0171052	0.394541	0.693071	-0.129527	0.0100692	0.0601918	0.0259725	0.230509	0.518325	0.00628457	0.690479	0.834981
TRIM16L	-0.0235278	0.501135	0.768458	0.0161693	0.73556	0.851743	0.0116559	0.662244	0.842058	0.0354515	0.104465	0.272276
CDK5RAP3	-0.0351268	0.126685	0.419536	-0.0778401	0.0460992	0.158046	0.0572203	0.0353325	0.20378	0.046315	0.0252356	0.107645
CBX1	0.0237479	0.143785	0.443591	0.141452	0.00302594	0.0278689	0.0234931	0.264047	0.553677	0.0137277	0.340315	0.567558
RECQL5	-0.00251803	0.92189	0.976086	-0.144318	0.00126629	0.0163406	0.0360896	0.137764	0.405294	0.018578	0.239666	0.458557
PIGL	0.0615752	0.0569917	0.293998	0.0117179	0.752301	0.862527	0.00781775	0.751621	0.889372	0.0312919	0.17217	0.376542
GALK1	-0.0138052	0.585476	0.820441	-0.0755299	0.246162	0.447315	-0.0120729	0.649473	0.834838	0.00712155	0.703317	0.843259
INTS2	-0.000606732	0.982552	0.994857	-0.0332824	0.531272	0.709204
CAMTA2	-0.00412166	0.847576	0.946006	-0.123628	0.0186266	0.0892025	-0.0180947	0.422073	0.693359	-0.0206004	0.243303	0.463368
MED13	-0.0441493	0.0241754	0.200012	-0.0624764	0.320519	0.525103	0.0243545	0.197306	0.479372	0.00714612	0.666834	0.822147
HOXB6	-0.0645942	0.0100692	0.138254	-0.128291	0.16748	0.353452	0.01791	0.500822	0.750535	0.0208554	0.263407	0.486467
ENO3	0.0260497	0.339668	0.648861	-0.0314323	0.595285	0.759454	0.00170624	0.953117	0.981201	-0.0283902	0.172064	0.376377
PFN1	-0.0430793	0.0932065	0.365966	0.114904	0.0256518	0.109611	-0.0281052	0.188527	0.468682	-0.0115009	0.520458	0.719988
RNF167	-0.000866825	0.968828	0.990825	-0.0859824	0.0419248	0.148665	0.0161972	0.312035	0.602786	-0.0313591	0.00921566	0.0539818
SLC25A11	-0.0893224	0.00158275	0.0655747	-0.070972	0.0448638	0.15538	-0.053144	0.0137418	0.129439	-0.0594046	0.00021209	0.00377344
RASD1	0.00112467	0.987226	0.995797	0.131454	0.379041	0.58125
CHRNE	0.000848518	0.975478	0.992953	-0.0130817	0.777072	0.876583	-0.00813474	0.766161	0.895362	-0.0104354	0.604911	0.78231
RAI1	-0.072471	0.00455182	0.101505	-0.0896675	0.0752839	0.213877	0.0113173	0.612841	0.81469	-0.041125	0.017222	0.0834945
NUP88	-0.0688292	0.00556134	0.108035	0.0472842	0.0522161	0.170699	0.0826248	0.00493888	0.0767946	0.0269737	0.214015	0.429731
C1QBP	-0.0261745	0.279071	0.591467	-0.0311411	0.450336	0.643587	-0.0210122	0.488455	0.74247	0.000101649	0.996252	0.997541
SLC6A4	0.0195756	0.48946	0.761084	0.076974	0.161587	0.345821	0.0418608	0.115237	0.370934	0.0282589	0.147352	0.340105
BLMH	-0.0235575	0.263568	0.577332	-0.0568499	0.268407	0.471395	0.0429942	0.0430487	0.225101	-0.0289174	0.0575919	0.187971
CPD	-0.0204567	0.282623	0.595145	0.0936026	0.0148887	0.0768023	0.0346999	0.248012	0.536463	0.0131077	0.556564	0.747589
GOSR1	-0.0283931	0.078579	0.339478	-0.0100488	0.857384	0.92433	-0.0369764	0.0845068	0.320182	-0.0250778	0.0753023	0.222122
CCDC47	-0.000742723	0.974496	0.992895	-0.0488886	0.54722	0.722523	-0.0574355	0.107768	0.358812	-0.0162822	0.461441	0.672724
MED31	-0.0968465	0.000906302	0.0540907	-0.0228911	0.562144	0.734913	-0.0534294	0.0752886	0.300635	-0.0401141	0.0557369	0.1841
DRG2	-0.0180627	0.303176	0.615579	0.00241231	0.940989	0.970888				-0.00283825	0.823136	0.912582
FTSJ3	-0.0431375	0.196439	0.510167	0.0172884	0.66505	0.806428	0.0249727	0.459292	0.721175	-0.00823364	0.690075	0.834818
AKAP10	0.0295939	0.541734	0.794318	-0.0638619	0.206826	0.401686	-0.0622013	0.0483089	0.237425	0.0101669	0.759397	0.878307
ALDH3A1	-0.0456872	0.094486	0.367604	-0.223575	0.0161742	0.0813082	0.00812462	0.766721	0.89565	-0.00844655	0.688719	0.834074
SMARCD2	-0.0378174	0.19855	0.512745	0.143214	0.167538	0.353452	0.0469962	0.0479082	0.236415	0.0765975	0.000204732	0.00370642
ICAM2	0.0256981	0.600001	0.828532	0.373778	0.000430735	0.00819376	0.0446626	0.273021	0.562582	0.0483877	0.193165	0.403647
SYNGR2	-0.0248049	0.470676	0.748826	0.208344	0.0436549	0.152765	0.00126241	0.976767	0.991019	-0.00556659	0.870031	0.936026
B9D1	-0.0661621	0.0629928	0.310543	-0.206994	0.00516342	0.0391138	-0.0681128	0.00397972	0.0695152	-0.0630323	0.00462915	0.0335613
UTP6	-0.00916417	0.683502	0.874537	-0.0238765	0.340437	0.546089	0.0110993	0.656477	0.83843	0.0247431	0.14087	0.330002
C17orf75	0.0406468	0.254566	0.56807	0.0129233	0.876295	0.935802	-0.0296223	0.462416	0.723282	-0.0420766	0.170871	0.374863
CYTH1	-0.00830191	0.744744	0.902473	-0.066696	0.226801	0.426161	0.0272776	0.412601	0.687205	0.0051571	0.833119	0.917726
PSMD11	-0.00859825	0.663849	0.862477	-0.177445	0.00481664	0.0374545	-0.0708073	0.0078218	0.0987789	-0.0525398	0.00435978	0.0323858
LGALS3BP	0.0178236	0.644628	0.850675	0.136286	0.364734	0.568222	0.0564767	0.326083	0.614952	0.0238411	0.597884	0.777755
ASIC2	0.0101138	0.693058	0.878076	-0.116855	0.0492618	0.164429	-0.0502347	0.0939345	0.337287	-0.0299976	0.125825	0.30671
CCL7	-0.0171289	0.444821	0.731708	0.0640366	0.216946	0.413285	0.00909336	0.6375	0.826991	0.00675285	0.643413	0.807315
CCL2	0.015941	0.859675	0.951446	0.998328	1.82e-05	0.00130628	0.0332874	0.719156	0.872681	0.0457137	0.499344	0.702892
CCL8	-0.0036416	0.930454	0.978986	0.5225	0.00160224	0.0188975	0.00618338	0.87825	0.949271	-0.0317456	0.118658	0.294592
CCL1	0.020912	0.387483	0.686444	-0.0350973	0.806259	0.89508	0.0177776	0.498477	0.748866	-0.00599939	0.753827	0.87475
HNF1B	0.0386862	0.156192	0.461434	0.251014	0.00336227	0.0297861	0.02988	0.383189	0.662851	0.0459192	0.0439951	0.15691
KRT32	-0.00123853	0.95556	0.986408	-0.0229904	0.631706	0.784763	0.00910696	0.660945	0.841087	-0.0374754	0.0207232	0.0943987
DHX58	0.0266094	0.248089	0.561871	0.129675	0.0610403	0.188251	0.0274378	0.202193	0.484271	0.0335176	0.0439487	0.156835
KAT2A	-0.0394287	0.0422098	0.256572	0.0647714	0.318484	0.523345	-0.0420696	0.0375771	0.209879	-0.0223764	0.144926	0.336366
RAB5C	-0.0479344	0.095653	0.370026	0.0825306	0.0994247	0.255015
GLU	-0.0413976	0.130237	0.424294	-0.0304195	0.648507	0.795128	0.0220628	0.281349	0.571331	-0.0239075	0.157555	0.355569
HSD17B1	0.0191443	0.377551	0.678714	0.103921	0.00765052	0.0500812	0.0214205	0.351467	0.635145	-0.000279037	0.988024	0.992673
MLX	-0.0469414	0.0219006	0.192009	-0.0416185	0.360022	0.563597	-0.00766724	0.627919	0.823753	0.00731014	0.536139	0.731653
CNTP1	-0.0350433	0.198327	0.512559	-0.158771	0.0056035	0.0411788	-0.0861193	0.00349818	0.0651052	-0.0708794	0.000503011	0.00694329
ABI3	0.0248811	0.299526	0.61271	0.14079	0.134547	0.308249
EZH1	0.0186527	0.268593	0.582639	-0.128582	0.0176501	0.0860007	0.0364339	0.0218554	0.161683	0.0476079	0.000239066	0.00408537
DLX4	-0.0196871	0.481057	0.755906	-0.187842	0.00744501	0.0491335	-0.00979612	0.689952	0.856437	0.00522271	0.797246	0.898654
PPP1R9B	-0.00666214	0.840976	0.943757	-0.0506026	0.47549	0.66496
COL1A1	0.0615605	0.00758448	0.123204	0.287595	0.0520861	0.17046	-0.0232292	0.418644	0.691841	-0.0185774	0.360108	0.586508
SGCA	-0.0127345	0.67948	0.872019	0.0567657	0.562198	0.734913	0.0150353	0.553954	0.783576	0.00881725	0.666599	0.821997
PTGES3L-AARSD1	-0.0134579	0.541743	0.794318	-0.166332	0.000143867	0.00426384	-0.0357892	0.103489	0.352861	-0.0427282	0.0158813	0.0789793
MRPL27	-0.0482091	0.0208783	0.188308	-0.0679668	0.0320034	0.125303
VAT1	0.0294514	0.0631524	0.310569	0.0463274	0.493295	0.680458	0.00869059	0.691085	0.857135	-0.011831	0.430332	0.647878
LRRC59	-0.055724	0.0187778	0.180222	-0.0227865	0.707353	0.834711	-0.0216283	0.343148	0.628377	-0.0493205	0.00199992	0.0184676
ALOX12	0.0414088	0.0846827	0.351535	-0.110132	0.205732	0.400415	-0.0050167	0.828323	0.925001	0.0222692	0.179127	0.385193
HDAC5	-0.0494557	0.030656	0.221185	-0.0117415	0.794245	0.887602	-0.0393737	0.0789222	0.308437	-0.0319661	0.0511583	0.173846
LUC7L3	0.00921899	0.828782	0.938504	0.00226251	0.955618	0.978314	-0.0538377	0.0202998	0.155381	0.0193061	0.368509	0.59456
PPY	0.0297391	0.2404	0.554809	-0.0541416	0.542059	0.718333	0.0510179	0.0619264	0.272113	0.0532702	0.00700724	0.0445892
MPP2	0.0135806	0.592466	0.824573	-0.238577	2.3e-05	0.00151054	-0.0200618	0.361837	0.644846	-0.0259343	0.101955	0.268561
SMURF2	-0.08359	0.0158855	0.168482	-0.0700676	0.144269	0.321965	0.0397565	0.184215	0.464932	0.0987615	0.000106298	0.0023012
DUSP3	-0.0162914	0.360875	0.66672	-0.0836083	0.0251969	0.108224	-0.112935	5.57e-06	0.00454014	-0.0737837	4.49e-05	0.00127177
CACNG1	0.00168242	0.939059	0.981647	-0.0174557	0.772185	0.873644	0.0483738	0.0362147	0.206341	0.0397442	0.0175726	0.0843417
EFTUD2	-0.0185211	0.370415	0.672833	-0.00483902	0.895484	0.946302
HLF	0.0474149	0.0709648	0.325554	0.00306907	0.959148	0.979511	-0.00140971	0.964461	0.986132	0.00103394	0.963412	0.980838
SLC16A6	0.0225892	0.687195	0.875739	-0.061418	0.309162	0.514222	0.0181424	0.723952	0.875376	0.0170274	0.691973	0.836
PRKAR1A	0.0378481	0.134811	0.431264	0.0730275	0.63817	0.788732	-0.0659523	0.0588042	0.265434	-0.00967021	0.67307	0.826072
EFNB3	-0.0119467	0.706775	0.88526	-0.0736994	0.211776	0.407583	0.00982398	0.733416	0.880844	-0.0271037	0.258801	0.481776
FAM20A	0.0165317	0.570034	0.810567	0.225643	0.0143573	0.0750176
YWHAE	0.0392691	0.241796	0.556148	0.121617	0.0885232	0.236813	-0.000177141	0.9929	0.996733	-0.0160819	0.301113	0.530145
MMD	0.00858739	0.798951	0.926636	0.0222514	0.760538	0.86767	-0.0667418	0.0784072	0.306943	-0.0519569	0.0710524	0.214073
RANGRF	-0.00645094	0.781993	0.91938	-0.16791	0.00433946	0.0350755	-0.0129199	0.516814	0.759692	-0.00380829	0.808691	0.904465
DPH1	-0.0154654	0.358321	0.663925	0.0306264	0.547547	0.722708	0.00769331	0.650939	0.835845	0.00124825	0.920746	0.9624
MAP2K6	-0.00929631	0.730268	0.895867	-0.111878	0.0122017	0.0680858	0.0657831	0.00115963	0.0364858	0.0407619	0.00940073	0.0548324
DHRS7B	-0.0570048	0.0306015	0.221104	-0.196682	1.49e-05	0.00117072	0.00757788	0.752811	0.889787	-0.0390831	0.0558077	0.184186
WSB1	-0.0256617	0.271774	0.584493	-0.0399953	0.538773	0.715622	-0.0701328	0.0705633	0.289289	0.021855	0.505967	0.707633
RCVRN	-0.0223589	0.620143	0.839178	0.134626	0.354364	0.55842	0.0132813	0.774537	0.89934	0.0670215	0.0377578	0.141683
MYH1	-0.0262292	0.144965	0.44535	-0.0176041	0.602159	0.764126	0.0257289	0.188543	0.468682	0.00275814	0.829797	0.916579
SLC9A3R1	-0.0342276	0.470229	0.748449	-0.016782	0.885328	0.940174	0.090246	0.04559	0.231535	0.148831	6.88e-06	0.000324044
MYH3	-0.025063	0.285386	0.597846	-0.0605918	0.207915	0.402933	-0.0196551	0.454263	0.717145	-0.0350917	0.0443559	0.157742
T9	-0.0464684	0.0357903	0.236951	-0.00488431	0.902499	0.951119	0.0233872	0.256987	0.545766	-0.0336598	0.027907	0.115451
TMEM104	-0.00725459	0.772595	0.914284	0.0099131	0.910542	0.954733	0.0494604	0.0629032	0.274565	0.00740466	0.67381	0.826159
VTN	0.0117387	0.665194	0.86286	-0.226516	4.91e-05	0.00228274	-0.0177407	0.440339	0.706741	0.0322782	0.0540676	0.180715
TNFAIP1	-0.0399183	0.158183	0.463693	0.00628964	0.823505	0.905911	-0.0319269	0.201	0.482633	-0.0611747	0.00055445	0.00744613
TMEM97	-0.00418943	0.902301	0.970072	0.0496961	0.316941	0.522063	0.0757053	0.0234089	0.167378	0.0298397	0.207539	0.42172
CDR2L	-0.0451569	0.197631	0.511541	-0.0690626	0.366815	0.570091	0.0159573	0.654767	0.837888	-0.0313692	0.213264	0.428779
PMP22	-0.0594725	0.286588	0.599067	0.138282	0.124026	0.292692	0.091259	0.238468	0.527424	0.120975	0.041728	0.151738
FOXN1	0.0274855	0.276439	0.588924	-0.139247	0.0520682	0.17046	0.0291086	0.303782	0.594903	0.0158069	0.430023	0.647685
UNC119	-0.0195787	0.299072	0.612519	-0.114074	0.0106676	0.0624766	0.0121812	0.526511	0.766302	-0.00641441	0.649645	0.811816
ALDOC	-0.0159738	0.648963	0.852679	-0.0644052	0.0409245	0.146351	0.0269171	0.277684	0.567706	0.027159	0.189904	0.399929
SUPT6H	-0.0188474	0.443463	0.730598	-0.0586182	0.308328	0.513203	0.0205016	0.222611	0.507871	0.0158803	0.224979	0.442701
RAB34	-0.00342889	0.942166	0.98285	0.180681	0.0472741	0.160881
PHF12	-0.000720938	0.984276	0.99568	0.0232392	0.624096	0.779719
GABRA4	-0.0272537	0.403941	0.700053	-0.097508	0.415042	0.613804	-0.138065	0.000393437	0.020593	-0.0857665	0.00184196	0.0174247
OCIAD1	-0.0198789	0.435765	0.725224	0.0163071	0.679044	0.815531
CWH43	0.0260709	0.196885	0.510605	0.000506932	0.995818	0.997469	0.0547039	0.0122491	0.122869	0.0206817	0.165796	0.367798
DCUN1D4	0.00970885	0.687439	0.875739	-0.126641	0.00297186	0.0276066	-0.0155863	0.5761	0.795714	-0.0234657	0.285898	0.513107
USP46	0.0418728	0.0707394	0.325316	0.0205561	0.631841	0.784763	-0.0121062	0.682	0.852293	0.0509648	0.0283078	0.116641
SULT1E1	0.042133	0.0354545	0.235793	0.0898575	0.0526123	0.171475	0.0103186	0.593394	0.804254	0.0146474	0.317967	0.545194
ODAM	0.033806	0.175878	0.486101	0.0487513	0.464156	0.655453	0.0287494	0.141316	0.410193	0.0129847	0.420346	0.638505
SMR3A	0.0265458	0.20955	0.524498	0.116943	0.213028	0.409165	0.00317268	0.911711	0.963153	-0.0188183	0.333428	0.560374
CHIC2	-0.0705229	0.0225379	0.19444	0.263675	4.7e-07	0.000132929	0.0223069	0.452958	0.716269	0.0137662	0.515991	0.715833
NMU	-0.202817	0.000699297	0.0491194	-0.645043	0.000102122	0.00340289	-0.100449	0.0126028	0.124588	-0.148918	7.12e-06	0.000330061
LAMTOR3	-0.0136309	0.613266	0.835375	-0.0111921	0.699006	0.830128	-0.0845865	0.0279432	0.182242	-0.0524415	0.0368645	0.139345
NFKB1	-0.0410003	0.0630806	0.310546	0.154138	0.00760778	0.0498821	0.00552171	0.834463	0.927456	-0.00651733	0.711638	0.848307
MANBA	0.0463081	0.0446897	0.262474	0.0975564	0.099227	0.25467	0.0538336	0.0178259	0.147975	0.0150124	0.39297	0.615267
UBE2D3	-0.0356485	0.18461	0.496887	0.093237	0.000364571	0.00742144	-0.0643386	0.118247	0.374883	-0.0364326	0.182162	0.389086
MAPK10	0.00224673	0.917202	0.975001	-0.179869	0.000204457	0.00530969	-0.0389325	0.182263	0.462457	-0.0188289	0.335729	0.562791
ELF2	-0.0193863	0.34234	0.650305	0.0686085	0.196484	0.389932	0.0309628	0.239606	0.527781	0.0433632	0.0174259	0.0839982
NDUFC1	-0.0292292	0.0782557	0.338711	-0.0496691	0.261781	0.464388	-0.0219452	0.30344	0.594629	-0.0338786	0.0182381	0.0864633
TBC1D9	-0.0414863	0.0635725	0.311528	-0.182469	0.00225697	0.0235173	-0.140605	0.000916849	0.0316979	-0.0951166	0.000437355	0.00628279
ZNF330	0.00186213	0.939166	0.981713	0.0901181	0.0260704	0.110657	0.0104918	0.738507	0.883307	-0.0135877	0.520792	0.720153
INPP4B	-0.0459955	0.281067	0.593581	-0.178317	0.00135647	0.0170821	-0.0453781	0.253932	0.54235	-0.0366419	0.195652	0.406434
GAB1	0.0030356	0.940177	0.981998	0.0355412	0.681147	0.817317	0.0848206	0.0699921	0.288631	0.0930321	0.0196809	0.0912426
KLHL2	0.00308827	0.875047	0.958362	0.0942068	0.13664	0.310811	-0.021999	0.384753	0.664539	0.042309	0.0293594	0.119316
CPE	0.0398411	0.189569	0.502447	0.0946947	0.00708754	0.0477679	0.0927535	0.00308608	0.0606291	0.117135	3.24e-06	0.000188157
RPL34	-0.00176491	0.899665	0.969013	-0.00196207	0.969161	0.98406	0.00279641	0.888841	0.954549	0.0153293	0.262485	0.485407
WFS1	-0.0435375	0.1699	0.479025	0.10988	0.083502	0.228056	0.0959816	0.00290914	0.0583149	0.115184	9.27e-06	0.000395912
ANXA10	0.032193	0.149269	0.451375	0.125948	0.0133254	0.0718308	-0.014875	0.522229	0.76303	0.0133702	0.417128	0.635734
GRPEL1	-0.0353373	0.0368022	0.239474	-0.0482649	0.0898114	0.238902	-0.01469	0.546842	0.77915	-0.013584	0.470063	0.680577
GAR1	0.000893763	0.974131	0.992791	0.0622124	0.141039	0.317204	-0.00840407	0.714049	0.870365	-0.0164561	0.386387	0.609452
CLCN3	0.000563764	0.976755	0.9933	-0.0552884	0.0775388	0.217597	-0.0075745	0.763433	0.893972	-0.0348175	0.0419026	0.152075
AADAT	-0.00259262	0.92463	0.976651	-0.038444	0.435387	0.631028
DHX15	-0.0377918	0.0207379	0.187946	0.0664852	0.0427652	0.150604	-0.0119785	0.603691	0.811453	-0.00681579	0.673407	0.826115
SOD3	0.0199348	0.575572	0.814198	0.260796	0.0148423	0.0766707	0.0592204	0.0294426	0.186304	0.0659193	0.00184631	0.0174526
SEPSECS	-0.0190683	0.508647	0.773053	-0.0914857	0.044639	0.154844
TRIM2	-0.019021	0.428383	0.71939	-0.0447271	0.304532	0.509318	-0.0313651	0.361145	0.643984	0.000861661	0.96922	0.983522
SLC2A9	0.0267894	0.28782	0.60022	0.111252	0.0867928	0.234103	0.0114261	0.635182	0.826263	0.0137554	0.448217	0.661466
FBXW7	-0.00710332	0.719712	0.891351	-0.153076	0.00387052	0.0325534	-0.115649	0.000908104	0.0315719	-0.117922	2.74e-07	3.61e-05
NEIL3	0.0209038	0.281383	0.593971	0.0487313	0.312789	0.518231	-0.0163523	0.482039	0.738594	-0.00395461	0.821564	0.911679
TBC1D19	-0.0142758	0.684161	0.8746	-0.0128946	0.713108	0.838438	-0.0158494	0.606755	0.81208	-0.0596382	0.00668031	0.0432196
CLNK	0.0323158	0.223862	0.53962	0.287367	0.0396262	0.143613
WHSC1	-0.0443766	0.0382065	0.244217	-0.146522	0.00323799	0.0289487	-0.00251921	0.871331	0.9455	-0.0284384	0.0497295	0.170818
SH3D19	-0.0536413	0.0243876	0.200455	0.000983701	0.990076	0.99481
STIM2	-0.0233425	0.424069	0.716126	-0.00472212	0.942439	0.971743
NKX3-2	0.0306584	0.0971633	0.372889	0.0191151	0.778155	0.877315	0.00588021	0.81642	0.920546	0.00465738	0.778988	0.889051
MFSD10	-0.0566833	0.0151399	0.164906	0.0623785	0.0551475	0.176782	0.0112979	0.599404	0.80785	-0.0426066	0.0113945	0.062633
GLRB	-0.0168152	0.64569	0.851189	-0.267886	0.0173421	0.0850652	-0.0982548	0.0320408	0.194753	-0.0446513	0.210588	0.425645
BST1	-0.0341967	0.216712	0.532552	0.0348668	0.653718	0.799158	0.0338585	0.18249	0.462655	0.0100641	0.555726	0.746929
HGFAC	0.02608	0.339782	0.648957	0.0386387	0.680291	0.816471	-0.00216152	0.93725	0.974135	0.00171612	0.932623	0.968229
SNX25	-0.0624947	0.0273931	0.210803	-0.0816819	0.224043	0.422695
LRP2BP	-0.0144657	0.700147	0.881961	0.1482	0.148718	0.32798	0.105978	0.00826877	0.101423	0.0937429	0.00212454	0.0193028
UFSP2	-0.0173266	0.544122	0.796149	-0.0471432	0.215046	0.411332	-0.0199528	0.538806	0.775051	-0.0208193	0.367756	0.594119
KLF3	-0.0746037	0.0114086	0.145646	0.13319	0.0202689	0.0934178	0.0881009	0.00410685	0.0699337	0.0421395	0.105052	0.273518
KLHL5	-0.0176185	0.433281	0.723305	0.08038	0.161777	0.346143
FAM149A	0.0464758	0.241345	0.555788	-0.152728	0.0619803	0.189992	-0.0120071	0.726676	0.876979	-0.023087	0.39593	0.616581
NCAPG	-0.0242142	0.28743	0.599683	0.261316	0.00917937	0.0564364	0.0207811	0.269898	0.559775	-0.00202973	0.910134	0.956722
UGDH	0.0209436	0.500174	0.767864	0.258159	1.78e-05	0.0012922	0.038572	0.225264	0.511107	-0.0318531	0.1684	0.371591
PPARGC1A	-0.0269624	0.365595	0.669887	-0.148323	0.0345579	0.131257	0.00418247	0.890651	0.954753	-0.0141126	0.560194	0.750136
DDX25	0.0052997	0.847607	0.946006	-0.205245	0.0172995	0.0849333	-0.0340722	0.309397	0.599938	-0.0325047	0.132924	0.317392
CRYAB	-0.0177646	0.694244	0.878391	0.466706	6.25e-05	0.00262141	0.0811173	0.244214	0.532248	0.107549	0.0412566	0.150524
HTATIP2	-0.0135775	0.71595	0.889893	-0.0112677	0.888024	0.941677	0.0188231	0.608139	0.812394	-0.00293284	0.90032	0.950554
CTSC	-0.101282	0.0249257	0.202596	0.405935	0.000863704	0.0128578	-0.0489115	0.125044	0.386102	0.0243172	0.435308	0.651124
CCDC34	-0.0120888	0.70249	0.883171	-0.0638031	0.35238	0.556858
ZBTB16	-0.0240623	0.474643	0.751355	-0.0509364	0.520558	0.701856	0.0637497	0.0653069	0.279303	0.0746816	0.00672975	0.043494
ELP4	-0.00636176	0.840061	0.943322	0.139541	0.094392	0.246961	0.0802477	0.0131012	0.126781	0.0685658	0.00349447	0.0275442
ZNF259	-0.0551922	0.0656372	0.31666	-0.0408303	0.387451	0.589205	-0.00608517	0.806879	0.915576	-0.00768964	0.672993	0.826072
MTCH2	-0.0109164	0.674493	0.868346	-0.0927996	0.0540711	0.17445	-0.0481222	0.0634171	0.275968	-0.072911	0.000186596	0.0034851
FNBP4	-0.0324896	0.113632	0.398746	-0.0188482	0.702088	0.831663	-0.00617027	0.782869	0.903237	-0.0183909	0.403924	0.623354
TECTA	-0.0751498	0.00521862	0.106091	-0.103903	0.0794129	0.221181	-0.0256599	0.321035	0.610917	-0.0475033	0.00835021	0.0503893
SC5D	-0.0284416	0.21321	0.528819	-0.122374	0.00936531	0.0573616	-0.079147	0.00693231	0.0920443	-0.0673692	0.00328453	0.026454
C11orf63	-0.0947818	0.00255714	0.0792111	0.100575	0.065781	0.197343	-0.0289777	0.319708	0.609797	-0.0286073	0.128654	0.310865
B3GAT1	0.000764419	0.96895	0.990877	-0.0578246	0.228452	0.427736	-0.0251435	0.299523	0.589942	-0.00423103	0.807537	0.903971
P2RX3	-0.0268525	0.294011	0.606808	0.147787	0.033517	0.128997	0.00968959	0.673887	0.848926	0.00115818	0.950774	0.975565
VWA5A	0.0147005	0.513394	0.77589	0.113721	0.0802715	0.22254	0.0597223	0.00686504	0.0917588	0.0529228	0.00954271	0.0552612
SIAE	-0.0556346	0.0316293	0.224061	-0.176292	0.00372389	0.0318667
ATG2A	-0.0509506	0.0118355	0.148117	-0.1734	8.64e-07	0.000211456	0.0274128	0.110717	0.362813	-0.00310263	0.824853	0.913609
EHD1	0.00369561	0.84851	0.946781	0.200931	0.000792483	0.0122412	0.0815502	0.000120189	0.0117591	0.0158984	0.296032	0.524081
OSBP	-0.0297449	0.0353582	0.235542	-0.0327267	0.294472	0.498498	-0.00777262	0.653602	0.837176	-0.00561451	0.61334	0.787964
UNC93B1	0.037825	0.138957	0.436523	0.189049	0.069978	0.204771
PUS3	-0.0216168	0.341397	0.650185	0.0733378	0.26488	0.467783	0.0264327	0.434938	0.70267	0.00867577	0.666146	0.821796
DCPS	0.0420559	0.0890126	0.358844	0.0231181	0.579765	0.747628	-0.0364863	0.094541	0.337723	-0.00857855	0.612873	0.787589
SUV420H1	-0.0509271	0.0121547	0.149534	0.0123303	0.728914	0.848391	-0.046988	0.0911881	0.332489	0.0108268	0.561688	0.750959
FOXRED1	-0.0245364	0.22126	0.537668	-0.0908939	0.0457718	0.157457
PPP6R3	-0.0526259	0.00498944	0.104906	0.0436284	0.328256	0.53367	0.0123292	0.391906	0.67146	-0.0051215	0.694763	0.838177
NRXN2	-0.0601639	0.093792	0.366775	-0.0512928	0.170358	0.357017	-0.0243463	0.382076	0.661855	-0.0537478	0.0275087	0.114309
MS4A6A	0.00792448	0.82266	0.936043	0.381585	0.0137118	0.0731325	-0.0620752	0.0481054	0.23674	0.0358461	0.179014	0.38517
MS4A4A	-0.0107335	0.646184	0.851189	0.169494	0.119203	0.285868	-0.000863764	0.970411	0.988271	0.0117857	0.502179	0.705095
ST3GAL4	-0.0247674	0.42567	0.717299	0.0297055	0.545211	0.721037	0.0277253	0.33879	0.623467	-0.0142305	0.501443	0.70449
CPT1A	-0.0032435	0.926643	0.977422	0.166312	0.00358032	0.0311325	0.0871728	0.0188096	0.150751	0.0604037	0.0320512	0.126358
CCND1	-0.0764547	0.0669104	0.318359	0.0683087	0.448285	0.641506	-0.0682274	0.0393361	0.214477	-0.143975	2.53e-06	0.000165793
PRPF19	-0.0169444	0.440547	0.728245	-0.201222	0.00102273	0.0142548	-0.00716837	0.783459	0.903247	-0.0226982	0.179504	0.385366
TMEM109	0.0240083	0.188759	0.501671	0.0258391	0.694022	0.827069	-0.0303599	0.0757238	0.301437	-0.0183779	0.148086	0.340921
CCKBR	-0.0609482	0.053431	0.28466	-0.126901	0.212919	0.409038	-0.125176	0.000493634	0.0231718	-0.114055	3.07e-05	0.00100027
HPX	0.0330566	0.226981	0.542965	0.153104	0.012131	0.0678078	-0.00942826	0.74333	0.885741	0.0405195	0.0213022	0.0959569
TRIM3	0.0175646	0.547638	0.797989	-0.165062	0.000422566	0.00814523	-0.00658892	0.749297	0.88821	-0.0528544	0.00134435	0.0139423
CHORDC1	0.0411183	0.239612	0.553809	0.217228	0.0282716	0.116203
FOLR1				0.00406328	0.943345	0.972182	0.0292885	0.259256	0.547803	0.0525177	0.00889319	0.0525904
APC15	-0.0258257	0.12223	0.412024	-0.302655	0.000293228	0.00650003	-0.0720425	0.000335437	0.0193664	-0.0831856	1.12e-08	5.13e-06
FOLR3	-0.0010426	0.96448	0.989826	-0.0630761	0.226225	0.425575	0.00462556	0.857806	0.938069	-0.0125738	0.468317	0.679375
PANX1	-0.046364	0.297857	0.611174	0.0533148	0.305303	0.510029	-0.0889811	0.022588	0.16455	-0.0634	0.0263293	0.110859
ARHGEF17	0.00102534	0.965908	0.990217	0.0769481	0.164205	0.349312	0.00632557	0.809944	0.916649	-0.00995014	0.524588	0.722899
APOA5	0.0475007	0.0319423	0.225126	-0.092227	0.324534	0.529556
APOA4	-0.0246858	0.334298	0.643758	-0.0627859	0.343999	0.549283	-0.0267675	0.242872	0.531656	-0.0429695	0.0260626	0.110073
APOC3	0.0343692	0.261032	0.575232	-0.173839	0.0738354	0.211528	-0.0179643	0.376236	0.657629	0.00221052	0.892844	0.947513
CEP164	-0.121857	0.000185342	0.0308159	0.00522466	0.905539	0.952945	-0.000937946	0.967854	0.987194	-0.0205162	0.293509	0.521378
RNF141	0.0103717	0.72075	0.891846	0.0258215	0.647919	0.79483	-0.0427806	0.167525	0.445138	0.00941634	0.716896	0.850889
KIAA1377	0.0244775	0.419735	0.712722	-0.0401584	0.372568	0.575496
EIF4G2	-0.0211563	0.140472	0.43904	0.0208509	0.434497	0.630416	-0.0542271	0.0283505	0.182948	-0.0287682	0.0675169	0.207048
IL10RA	-0.017043	0.548463	0.798675	0.172963	0.00190885	0.0212486	0.00869688	0.748342	0.888189	0.0610116	0.00247029	0.0215117
GALNT18	-0.0415172	0.093784	0.366775	0.0738212	0.349096	0.55383
BIRC2	-0.0292635	0.15673	0.461926	0.00955389	0.770809	0.87317	-0.00632705	0.818723	0.921128	-0.0129841	0.437719	0.653282
UBE4A	-0.00151651	0.936575	0.981068	-0.0614845	0.163885	0.349055	0.013342	0.595998	0.806017	0.00504671	0.747192	0.871079
MMP12	0.05313	0.0117626	0.147765	0.122147	0.0501508	0.166333	0.013068	0.524534	0.764909	0.00202652	0.888479	0.94568
DDX6	0.0792489	0.0230357	0.195894	-0.0878706	0.240618	0.441211	0.0195803	0.480447	0.737778	0.0294337	0.210713	0.425645
UPK2	0.0278223	0.20356	0.517704	-0.157954	0.0466238	0.159103	0.0795301	0.00636376	0.0880742	0.0373414	0.0515423	0.174767
CBL				0.067183	0.23136	0.430875	0.0572833	0.027165	0.181397	0.0361626	0.0498815	0.171198
PVRL1	-0.0351675	0.138868	0.436365	-0.266519	0.000253197	0.00603421	-0.0175451	0.48828	0.74247	-0.0280198	0.113978	0.287589
HIPK3	-0.0424413	0.00681567	0.118353	0.0536058	0.172563	0.36059	0.0174844	0.402773	0.680224	0.0372317	0.0353597	0.135309
KIAA1549L	-0.0183372	0.476795	0.752734	-0.116211	0.0230008	0.101888	-0.100942	0.00496542	0.0768507	-0.0400876	0.116054	0.290558
FBXO3	0.00477562	0.8521	0.947946	-0.177638	0.00383239	0.0324011	-0.0541327	0.136612	0.403511	-0.0433373	0.109487	0.280991
PDHX	-0.00401851	0.838771	0.94292	-0.0738982	0.0942217	0.246635	-0.0706955	0.0133066	0.127885	-0.0198185	0.281978	0.50825
SLC1A2	0.00136184	0.980451	0.994192	0.0468537	0.719287	0.842588	0.232066	0.00264955	0.0560573	0.204872	0.000192699	0.00355364
COMMD9	-0.0522568	0.00342751	0.0901196	-0.11061	0.000133531	0.00406929	-0.0430835	0.102205	0.350141	-0.0637579	0.000110042	0.00236571
SLC15A3	-0.0016957	0.941452	0.982554	0.416422	0.00321074	0.0288006	-0.00268193	0.923168	0.967899	-0.0132946	0.498127	0.701753
CD5	0.0639924	0.00667868	0.11725	-0.131517	0.0273049	0.113644	0.0681063	0.0192162	0.152687	0.0641096	0.000731094	0.00903634
ACCS	-0.0245984	0.465856	0.746189	0.186511	0.00843087	0.0533548
SCGB2A2	-0.00772934	0.636192	0.846251	0.0723975	0.0869226	0.234313	-0.0250814	0.168271	0.44645	-0.0132713	0.295386	0.523286
AMBRA1	-0.0009224	0.965117	0.99012	-0.129486	0.0779875	0.218225	0.0422919	0.0200035	0.154933	0.0215318	0.114594	0.288185
MADD	-0.0435716	0.0806395	0.343978	-0.100501	0.10401	0.262108	-0.0749321	0.00125501	0.0376108	-0.0601564	0.000878553	0.010244
A40	-0.0137622	0.560828	0.805338	-0.0695464	0.256973	0.458894	-0.0259825	0.238732	0.527424	-0.0389512	0.030542	0.122203
CARS	-0.0550886	0.00915713	0.132729	-0.00793805	0.86076	0.926364	-0.0655163	0.0198232	0.154623	-0.0799543	2.88e-05	0.000957074
SLC22A18	-0.00908299	0.831766	0.939939	-0.303927	0.00118086	0.0156678	-0.0453656	0.0629346	0.274565	-0.0498398	0.0299258	0.121023
CD81	-0.00402795	0.867922	0.954639	0.148571	1.48e-05	0.00116437	0.0776369	0.00573872	0.0834376	0.0854817	0.000150313	0.00296389
SLC35F2	0.00719767	0.813783	0.931521	-0.0178245	0.818151	0.902784	0.052392	0.0585381	0.264715	0.0754571	0.000139878	0.00281644
ELMOD1	0.0152072	0.58189	0.81807	-0.209747	0.0771057	0.217082
CALCA	-0.0343704	0.164881	0.472893	0.175379	0.0972022	0.251268	0.0216251	0.418555	0.691834	0.0253898	0.175342	0.380856
SOX6	-0.015223	0.664932	0.862826	0.135539	0.0172522	0.0849073
C11orf58	0.000573361	0.976377	0.993176	-0.173717	0.0198323	0.0923264	0.0202625	0.324907	0.613763	0.0146189	0.361067	0.587605
PITPNM1	-0.090019	0.00881777	0.13037	-0.198029	0.0506794	0.167264	-0.0659854	0.012086	0.121914	-0.0648395	0.00207832	0.0189793
AIP	-0.0291279	0.0443877	0.261993	0.0544979	0.11032	0.271825	-0.0822146	9.8e-05	0.0112454	-0.044252	0.0024124	0.0211563
NUP98	-0.0847183	0.000495067	0.043192	0.0939835	0.0227659	0.10118	0.0273936	0.190492	0.471059	-0.0360735	0.0254829	0.108438
NDUFS8	-0.0328827	0.116593	0.403428	-0.0926615	1.88e-05	0.0013253	-0.0456492	0.0137058	0.129198	-0.0471056	0.00252634	0.0218157
CHKA	-0.0407709	0.0861773	0.353434	0.0806579	0.0750472	0.213392	0.033707	0.224885	0.510626	0.049761	0.015741	0.0785326
EXPH5	0.00746141	0.814452	0.931862	-0.0253842	0.836138	0.911928	-0.057948	0.113584	0.367834	-0.115878	0.000353454	0.00536375
HPS5	0.00936712	0.799867	0.926859	0.241214	0.00360099	0.0312221	0.0610505	0.0793772	0.309336	0.0606015	0.0324294	0.127524
GTF2H1	-0.0288992	0.284206	0.5972	-0.0769151	0.0616118	0.189184	-0.0172678	0.555503	0.784422	-0.00825691	0.700956	0.84194
POU2AF1	-0.00382974	0.848878	0.946864	0.020605	0.728964	0.848391	0.0163914	0.437935	0.704487	0.00943716	0.545916	0.739776
PTPN5	-0.0537629	0.0264851	0.2078	-0.194877	0.0223578	0.0999153
VWF	-0.0173069	0.688981	0.876151	0.151668	0.213302	0.409326	0.0855044	0.103041	0.352207	0.123541	0.0175191	0.0842156
PSMD9	0.00290426	0.874579	0.958138	-0.0738763	0.0660742	0.197746	-0.0261312	0.141779	0.410546	-0.0280445	0.0695505	0.211334
LEPREL2	-0.0481464	0.0637853	0.311901	-0.0950168	0.169376	0.355867	0.0211776	0.460214	0.721386	-0.010951	0.589703	0.771889
PPFIBP1	0.0793396	0.0125454	0.151618	0.0184176	0.69611	0.828107	-0.085474	0.0165821	0.142799	-0.0197149	0.584216	0.768004
PRPF40B	-0.00524917	0.823163	0.936267	-0.125654	0.0195997	0.0916984
CD69	-0.0750008	0.0820609	0.34651	0.116676	0.342386	0.547859	-0.0586409	0.0677297	0.284288	-0.0604429	0.0169042	0.0823952
PRDM4	-0.00692028	0.67823	0.871025	-0.031339	0.31877	0.523581	0.019925	0.32783	0.615749	-0.022835	0.0637122	0.200037
COQ5	-0.0479019	0.0719715	0.327383	0.0828558	0.00553762	0.0408245
SELPLG	-0.00922149	0.728495	0.894856	-0.134525	0.240801	0.441446	-0.038996	0.268559	0.558554	-0.030397	0.223283	0.440413
CORO1C	0.0233484	0.381599	0.681366	0.0243677	0.641056	0.790906	0.0375355	0.102239	0.350141	-0.00274731	0.875046	0.938887
ASIC1	-0.00537159	0.785913	0.920494	-0.119103	0.0560717	0.178472	0.0132816	0.511833	0.757844	-0.0473952	0.00271297	0.0230101
DAO	0.0440464	0.0947588	0.368076	0.0425709	0.438708	0.633705	0.0437692	0.166403	0.444133	0.0146969	0.502741	0.705432
CAPRIN2	-0.0341962	0.165762	0.47392	-0.0325769	0.64439	0.792847	-0.0341744	0.142542	0.411435	-0.0148576	0.449362	0.66249
TSPAN11	-0.00214443	0.958376	0.987204	0.00145278	0.985318	0.991923
KCTD10	-0.0421552	0.0800584	0.342467	0.125076	0.0430824	0.151359
SLC11A2	0.0370212	0.0940689	0.367182	0.0485492	0.296594	0.500848	-0.0122318	0.752053	0.889372	0.0146126	0.585269	0.768877
MLEC	-0.0120452	0.526714	0.784709	0.037128	0.305712	0.510477	0.0334104	0.0913286	0.332855	0.0192516	0.171992	0.376326
MVK	0.0531871	0.0117752	0.14784	-0.129707	0.0238947	0.104395	-0.00815649	0.713442	0.870149	0.00381194	0.806718	0.90379
CSRNP2	-0.0319551	0.214718	0.52995	-0.0863213	0.0175721	0.0857775	-0.00390219	0.89711	0.957316	-0.016318	0.410084	0.629934
CAMKK2	0.0420674	0.646881	0.851462	-0.0119215	0.892113	0.944405	-0.145261	0.00271779	0.0566299	-0.190415	1.77e-05	0.000659642
BIN2	-0.0209706	0.534075	0.789521	0.00299598	0.956881	0.97867	-0.0418397	0.286552	0.57628	0.001822	0.950075	0.975197
IL23A	-0.0149199	0.5426	0.794826	0.00657875	0.88955	0.942616	0.0407104	0.087668	0.32526	-0.00579053	0.744605	0.869197
ATP5B	-0.0140148	0.459364	0.74178	-0.0731149	0.0131605	0.0713685	-0.090635	0.00850088	0.10285	-0.0735346	0.000134105	0.00273579
PTGES3	-0.0167782	0.478873	0.754204	0.102546	0.0864401	0.233674
BCL7A	0.0315699	0.237189	0.551444	-0.110036	0.102721	0.259934	0.0357223	0.0894514	0.329243	0.0217624	0.154754	0.351426
RSRC2	-0.0281484	0.163002	0.470248	-0.00662893	0.829843	0.909174	-0.0536032	0.0287477	0.184305	-0.00768269	0.631514	0.800168
CYP27B1	0.0245676	0.284405	0.597278	0.0229116	0.568278	0.739252	0.026315	0.216175	0.500862	0.0307071	0.0589176	0.190884
LIN7A	0.0393095	0.14717	0.44819	-0.0469275	0.519553	0.701084	-0.0542701	0.0544954	0.253758	-0.00148964	0.948382	0.974615
ACSS3	-0.0272465	0.709102	0.886782	-0.0246333	0.536735	0.714125	0.204624	0.000617645	0.0264657	0.268151	9.39e-10	1.12e-06
TENC1	-0.0499001	0.122161	0.41192	-0.0109387	0.814967	0.900683	0.0154846	0.618866	0.818244	0.0842853	0.000289884	0.00469233
GLI1	0.0151837	0.593245	0.824751	-0.102841	0.067788	0.201016	0.021716	0.49733	0.747928	-0.0194071	0.346736	0.574312
METAP2	-0.0239266	0.230054	0.54485	0.0522388	0.0958054	0.249021	-0.0302949	0.234977	0.523924	0.0149113	0.410823	0.630622
LTA4H	-0.00934642	0.603878	0.83024	0.0378108	0.187458	0.379038	0.0271218	0.355096	0.639091	-0.00346352	0.851991	0.926432
ELK3	-0.110368	0.00999848	0.137871	0.140769	0.154709	0.336455	0.0128495	0.69506	0.859767	-0.0323556	0.228086	0.44605
WNT5B	-0.0157362	0.544941	0.796674	-0.0317703	0.60346	0.764997	0.0374458	0.153413	0.426891	0.0291025	0.106332	0.275809
TRPV4	0.034529	0.15778	0.46322	0.0551611	0.358029	0.562036	-0.0197209	0.43651	0.703485	0.0154131	0.439343	0.654601
FOXM1	0.00816136	0.756809	0.907061	-0.0644772	0.351291	0.555904	0.039302	0.13718	0.404317	0.011421	0.517963	0.717764
PRR4	-0.0371781	0.202522	0.516354	-0.113366	0.0228671	0.101491	-0.0239944	0.338147	0.622848	-0.0254005	0.179317	0.385366
PRMT8	-0.0546111	0.0865503	0.353965	-0.23873	0.00327216	0.0291736	-0.131657	0.00140897	0.039724	-0.101533	0.000207792	0.00373996
PARP11	-0.0278593	0.331308	0.640488	-0.0564842	0.315626	0.520797	0.0229744	0.317338	0.608375	-0.00889233	0.598244	0.777755
ARPC3	-0.0653894	0.0124517	0.15133	0.013877	0.827689	0.907876
GPN3	-0.00955121	0.692272	0.877939	-0.0899611	0.10402	0.262108	0.00316389	0.93197	0.972084	-0.00172864	0.938311	0.970929
VPS29	-0.0311486	0.264399	0.578105	-0.0767583	0.11294	0.275754
FGF6	0.0212154	0.363072	0.668267	0.088745	0.091086	0.24138	0.0299911	0.2019	0.484005	-0.0140295	0.400941	0.621189
MYL2	0.0411191	0.0711967	0.325943	0.151387	0.00510054	0.0388226	0.00432912	0.868177	0.944186	0.00682755	0.71546	0.849899
RAD51AP1	-0.00658951	0.745001	0.902592	-0.202103	0.0220723	0.0992027	0.0214682	0.377436	0.658796	-0.00493385	0.775414	0.886934
CUX2	-0.00792722	0.833084	0.940314	0.0500524	0.49907	0.684345	-0.0542951	0.0937125	0.337063	-0.0247124	0.448331	0.661466
AKAP3	0.0518483	0.0856178	0.352658	-0.0321311	0.425067	0.622507	0.0597166	0.0267407	0.179582	-0.00434391	0.842116	0.92209
MANSC1	0.0566836	0.0503094	0.277395	-0.124291	0.0239861	0.104593	-0.0704512	0.0145562	0.133256	-0.0654716	0.00404657	0.0306287
KC1	-0.0287431	0.464922	0.745801	0.0252573	0.838418	0.91356	-0.108839	0.00356874	0.0659303	-0.102635	0.000552049	0.0074224
DUSP16	-0.00564706	0.815696	0.932672	0.140592	0.0284036	0.116509
CREBL2	0.00033647	0.985983	0.995797	-0.00567857	0.917619	0.958815	-0.0182449	0.393896	0.672542	-0.000351214	0.982668	0.989793
ACAD10	-0.0247839	0.357766	0.663489	-0.073706	0.122239	0.289996	0.0266512	0.259274	0.547803	-0.000893521	0.961416	0.980176
ALDH2	0.0375781	0.236108	0.550552	0.0470906	0.370992	0.574073
CDKN1B	0.0692246	0.00459208	0.101801	0.0459117	0.259867	0.461895	-0.0352443	0.335519	0.62173	0.0109209	0.66617	0.821796
GPRC5D	0.102086	0.000470861	0.0422504	0.0863052	0.148012	0.326891	0.0477866	0.102219	0.350141	0.0468846	0.0293165	0.119235
A25	-0.0659986	0.0186773	0.180058	-0.0538388	0.343319	0.548754
GSG1	-0.0477243	0.114816	0.400733	-0.04263	0.789082	0.884394	-0.0602943	0.0369993	0.208249	-0.0309109	0.119149	0.29538
SCNN1A	0.000805429	0.972005	0.992114	-0.0875389	0.239066	0.439703	0.00703326	0.758145	0.891862	-0.0329101	0.0932171	0.254085
LTBR	-0.00628028	0.813255	0.931339	0.358338	0.000202537	0.00530969	0.00868878	0.750653	0.888945	0.0233251	0.193367	0.403856
OAS3	0.0101674	0.71546	0.889893	0.183875	0.160459	0.344461	-0.00599164	0.815957	0.920275	0.00772051	0.714706	0.849899
OAS2	-0.0214205	0.511183	0.774411	0.368199	0.0224387	0.100139	-0.0527091	0.120628	0.378744	-0.006394	0.805987	0.90331
ART4	0.0604293	0.0118687	0.148273	-0.0808292	0.0127997	0.0702276	-0.00862822	0.775891	0.899935	0.0145372	0.490987	0.696202
MGP	-0.0949375	0.458617	0.741367	0.486727	0.000597882	0.0102374	-0.106017	0.233839	0.522345	-0.143759	0.0941961	0.255684
RASAL1	-0.0389064	0.134572	0.431121	-0.197358	0.00216984	0.0229943	-0.0483652	0.0979108	0.344322	-0.0477398	0.035822	0.136487
ARHGDIB	-0.0691715	0.145874	0.446407	0.268697	0.00977547	0.0591279	-0.114718	0.00430762	0.0719152	0.022902	0.524335	0.722712
GTF2H3	-0.0154581	0.667596	0.864294	-0.103498	0.0437975	0.152909	-0.0108799	0.676555	0.849952	0.0353903	0.0795989	0.229063
EIF2B1	-0.0408688	0.0271016	0.210044	-0.035392	0.332436	0.537679	-0.0192073	0.393516	0.671986	-0.00588181	0.649103	0.811397
DDX55	0.0372532	0.296529	0.609999	0.00447875	0.916985	0.958566
SLC38A1	-0.0342497	0.114355	0.399906	-0.1019	0.00461525	0.0364911	-0.0688056	0.0712623	0.290871	-0.0836388	0.0016622	0.016297
ENDOU	-0.0211023	0.546504	0.797727	0.0917357	0.0924071	0.243183	0.118198	0.00135536	0.0392838	0.0935343	0.000192897	0.00355364
C12orf49	-4.67e-05	0.998555	0.999527	0.00365105	0.935322	0.968093	-0.0407273	0.0490433	0.23851	-0.0522095	0.00595722	0.0399611
VDR	0.00593236	0.815226	0.932422	-0.00237539	0.977417	0.987786	0.0204239	0.476485	0.735613	0.0306437	0.099863	0.264797
FZD10	0.0558057	0.0657538	0.316817	-0.0151635	0.756462	0.865337	0.00340339	0.895175	0.956584	-0.00474487	0.792832	0.897262
RFC5	0.0270734	0.555541	0.802224	0.0570341	0.181304	0.370928	-0.038854	0.279145	0.56919	-0.0045778	0.87482	0.938807
STX2	-0.0190972	0.310838	0.623373	0.108579	0.0948307	0.247668	0.0213695	0.193801	0.474868	0.0143614	0.296101	0.524103
GPR133	0.0374951	0.262503	0.576116	0.032707	0.452598	0.645793
COPZ1	0.00608278	0.825269	0.937126	-0.0036338	0.921657	0.960956	-0.0178735	0.482805	0.739106	-0.00317159	0.854713	0.927844
CAND1	0.000715678	0.979189	0.993914	-0.0161572	0.752876	0.862822	-0.0589647	0.0759233	0.30167	-0.0225957	0.318851	0.545837
IL26	-0.00959976	0.495742	0.764934	0.0918304	0.17533	0.364168	0.014945	0.359583	0.642932	0.0186243	0.114318	0.287783
IFNG	0.0364188	0.0947699	0.368076	-0.181101	0.0107474	0.0627244	0.00535102	0.80267	0.914013	0.0156557	0.331575	0.558093
MDM1	-0.0149751	0.671824	0.866494	-0.0224274	0.75946	0.866862	0.0610231	0.0862592	0.322544	-0.00604396	0.830991	0.916882
NUP107	-0.0286426	0.267256	0.580889	-0.00503085	0.918708	0.959379	0.0620273	0.0417965	0.221563	0.0180378	0.420348	0.638505
CNOT2	-0.00283563	0.885403	0.962662	-0.00207046	0.957085	0.97867	-0.00888392	0.712424	0.86908	0.00809341	0.619072	0.791775
TIMELESS	-0.00732331	0.796886	0.925933	0.104795	0.0660184	0.197616	0.0448775	0.0766714	0.303526	0.00299099	0.865891	0.93335
CPSF6	-0.107916	0.0255587	0.204433	-0.0348966	0.371704	0.57471	-0.0021221	0.921026	0.967151	0.00219368	0.938565	0.971029
KRR1	0.000635499	0.984056	0.995547	0.00061334	0.987965	0.993367	-0.00323657	0.926193	0.969119	0.00946034	0.697667	0.84039
MRPL51	0.011581	0.594311	0.825258	-0.0550021	0.119172	0.285868
GAPDH	-0.0212246	0.0435872	0.259914	-0.0226364	0.396359	0.596604	-0.0624897	0.00303707	0.0602272	-0.0269959	0.0327167	0.128246
NOP2	-0.00927865	0.673373	0.867534	0.13353	0.0324729	0.126497	0.0103171	0.636848	0.826991	-0.00697437	0.653341	0.814407
CHD4	-0.0393203	0.0333899	0.229278	0.0409177	0.358194	0.562073	0.0249318	0.125391	0.386831	-0.00872802	0.539576	0.733957
ACRBP	-0.0223681	0.417383	0.710789	0.0851526	0.391633	0.592669
UHRF1BP1L	0.00433718	0.855084	0.949541	0.00188024	0.96673	0.983072	-0.0806646	0.0241576	0.171014	-0.019441	0.440466	0.655328
COPS7A	-0.0693329	0.00427026	0.0995456	-0.162768	2.57e-06	0.000420515	-0.0941772	0.00220025	0.0514358	-0.0630659	0.000142473	0.00284098
ING4	0.0219584	0.218188	0.534744	-0.0378161	0.405464	0.605449	-0.000879554	0.955752	0.982585	-0.00526587	0.621334	0.792867
GNB3	0.0339719	0.106679	0.388006	-0.0450793	0.363394	0.566626	0.0590519	0.0455895	0.231535	0.0304182	0.117275	0.292138
CDCA3	0.0453877	0.0861218	0.353434	-0.0360394	0.691103	0.824676	0.0501596	0.0679216	0.284288	0.0286245	0.156185	0.353056
CHPT1	0.0178412	0.575975	0.814353	0.231692	7.43e-05	0.00287765	0.0922715	0.00193387	0.0481246	0.0897864	0.000129959	0.00267767
USP5	-0.0177115	0.37361	0.675111	-0.159215	0.000264962	0.00615152	-0.0551475	0.0586967	0.265291	-0.0543843	0.0017384	0.0167809
TPI1	-0.0531817	0.00492627	0.104791	-0.145035	1.69e-05	0.00126576	-0.0325552	0.357916	0.641739	-0.0403638	0.0954234	0.257716
GNPTAB	0.00257932	0.920456	0.975824	0.00150665	0.976489	0.987182	-0.0769356	0.00864635	0.103542	-0.056176	0.00975311	0.0561957
ENO2	-0.021878	0.41959	0.71267	-0.128536	0.0012615	0.0163007	-0.056045	0.100363	0.34783	-0.0524196	0.0144769	0.0743538
ATN1	0.044006	0.100738	0.378665	0.000650121	0.991257	0.995254	0.0256326	0.419962	0.69268	-0.00144349	0.945005	0.973058
PTPN6	-0.0650872	0.0142622	0.160037	0.183167	0.0224836	0.100202	-0.0508938	0.0206642	0.156719	-0.00443883	0.835788	0.919226
LPCAT3	-0.0380893	0.149761	0.45209	0.0578464	0.162766	0.347707	0.0194368	0.487947	0.74246	0.00133733	0.949249	0.974754
NT5DC3	-0.00686678	0.821283	0.935155	0.0115695	0.849938	0.919832	0.0205682	0.566702	0.791346	0.0454049	0.0777578	0.226522
SLCO1B3	0.0539684	0.0072791	0.12142	0.00477349	0.908226	0.954049	0.0415128	0.0700678	0.288631	0.00165351	0.908773	0.956184
APOBEC1	0.0165364	0.467321	0.746766	0.0720215	0.320539	0.525103	0.0261119	0.243106	0.531748	0.0277213	0.106254	0.27572
SUDS3	0.000441391	0.987203	0.995797	-0.214435	0.00733449	0.0486621
GOLT1B	-0.00890424	0.674975	0.868657	-0.0145702	0.842892	0.91603	-0.0451957	0.235286	0.52433	-0.0395847	0.129415	0.311796
GYS2	-0.00172706	0.923612	0.976597	0.149256	0.000597656	0.0102374	0.0310041	0.16564	0.443352	-0.0131438	0.396918	0.617467
PRKAB1	-0.0138926	0.510452	0.774185	-0.107161	0.00409074	0.0337555	0.0376312	0.0649253	0.278784	0.0227692	0.188082	0.39724
CMAS	-0.00640504	0.842005	0.943757	-0.104732	0.0509745	0.168066	-0.0962394	0.0252363	0.174205	-0.0721322	0.0208685	0.0947961
HCFC2	0.0198879	0.48149	0.756125	-0.0116647	0.88329	0.939119	0.0671834	0.00457551	0.074178	0.065897	0.0015014	0.015103
ST8SIA1	-0.0414513	0.254818	0.568258	0.00145812	0.968803	0.983881	-0.0618993	0.0792189	0.30925	-0.129474	2.89e-05	0.000958339
CLEC4A	-0.0507276	0.0408242	0.252813	0.0992174	0.0557079	0.177653	-0.0125246	0.651314	0.836149	0.0131155	0.451537	0.663981
C2CD5	-0.0341237	0.0858456	0.35287	-0.111446	0.00388643	0.0326363	-0.0628453	0.0214171	0.159686	-0.0444775	0.0163977	0.0807804
AICDA	0.00582322	0.763476	0.910385	0.0244249	0.543295	0.719411	0.0139312	0.57793	0.79681	0.0175656	0.303171	0.531566
RAB35	-0.00686447	0.69706	0.879718	0.0346636	0.338374	0.544153	-0.0124905	0.508597	0.756012	-0.0156527	0.308622	0.536536
RFX4	-0.0328061	0.687414	0.875739	0.22142	0.00617044	0.0438131	0.177329	0.00231494	0.0522616	0.249457	1.43e-06	0.000110035
RIC8B	-0.0375773	0.116389	0.403155	-0.0338073	0.606482	0.766966	-0.045507	0.0251142	0.173673	-0.0392983	0.0166677	0.081644
SRSF9	0.0022452	0.899776	0.969013	0.0167848	0.566936	0.738246	-0.00272306	0.921453	0.967248	0.007576	0.712759	0.848744
FGFR1OP2	0.00961445	0.771911	0.913846	0.0488368	0.506222	0.690541
KLRB1	0.0199506	0.50245	0.769608	-0.0189643	0.728239	0.848101	-0.0374204	0.159446	0.43611	-0.0216765	0.259665	0.482581
COL12A1	-0.0900758	0.0181345	0.17815	-0.105243	0.0864805	0.233744
BTN3A3	0.0366144	0.33819	0.64786	0.205644	0.00669798	0.0460753	0.036238	0.290104	0.579693	0.0113119	0.672379	0.825646
TDP2	0.0132607	0.546273	0.797689	-0.038847	0.29238	0.496151	-0.0351284	0.304349	0.594986	-0.0253122	0.267579	0.491568
FRK	-0.00175992	0.953742	0.986055	0.0686637	0.329048	0.534657	0.0565767	0.131654	0.397047	0.00629132	0.806407	0.903605
DSE	-0.00343678	0.929156	0.978409	0.477932	2.14e-06	0.00038007	0.0543379	0.132921	0.398797	0.0772842	0.0230458	0.101305
RWDD1	-0.00822832	0.697255	0.879916	0.0657198	0.0379104	0.1397	-0.0705818	0.0135315	0.12883	-0.0503141	0.00787749	0.0484585
RSPH4A	-0.0225347	0.185967	0.49845	0.104879	0.148062	0.326954
MAK	-0.00969747	0.70432	0.884193	0.44935	0.00544344	0.0404063	0.0184584	0.42011	0.692685	0.00626782	0.700377	0.841465
PAK1IP1	-0.0217558	0.398225	0.696632	-0.0498081	0.114958	0.279466	-0.0221721	0.461597	0.722366	-0.0180542	0.394178	0.616061
GCNT2	-0.00208706	0.947774	0.983952	0.117076	0.0361849	0.135261	-0.0497761	0.0453395	0.230968	-0.0147338	0.452365	0.664883
SMIM8	-0.0291098	0.448731	0.734442	-0.0260956	0.740284	0.854807	0.00768729	0.832929	0.926999	-0.0454002	0.0820096	0.233637
NEDD9	-0.0599856	0.345735	0.65294	0.13302	0.0814683	0.224662	-0.0156614	0.780615	0.902369	-0.0350973	0.39935	0.619615
CEP85L	-0.0518646	0.0249723	0.202755	0.0934961	0.0354973	0.133554
ADTRP	-0.133581	0.00779514	0.124336	-0.107368	0.285137	0.488419	-0.0678399	0.147895	0.419247	-0.0154454	0.664131	0.820815
ASF1A	-0.0015412	0.957663	0.987062	0.128134	0.195599	0.388945	0.131566	0.00198583	0.0487652	0.105295	0.00034111	0.00522122
MCM9	-0.00476265	0.895078	0.967471	0.0670101	0.195375	0.388885	0.0564809	0.0351762	0.203404	-0.00871997	0.710128	0.84737
FAM184A	0.0188216	0.57269	0.81248	0.0558717	0.28232	0.485988	0.0916162	0.00585371	0.0843439	0.0192053	0.335589	0.562784
RNGTT	0.0114576	0.656908	0.857804	-0.0299901	0.364566	0.568016	0.071161	0.00429254	0.0719152	0.00152426	0.928952	0.965974
MAN1A1	-0.0932801	0.0215285	0.190393	-0.0470315	0.595089	0.759326	-0.112136	0.017186	0.14532	-0.101631	0.00598829	0.0400348
GABRR2	0.0684697	0.0252136	0.203382	0.0797972	0.420821	0.619066	0.0716331	0.0213132	0.159391	0.0388321	0.0579006	0.18863
SERINC1	0.0369366	0.0597922	0.301887	-0.00354928	0.922614	0.961534	-0.0442525	0.14451	0.414292	0.00592841	0.786654	0.893846
HDDC2	-0.00584506	0.779671	0.918199	-0.0571713	0.0543324	0.174967	-0.0836092	0.00415618	0.0704672	-0.0330967	0.139305	0.32732
TPD52L1	-0.0887606	0.0556338	0.290268	0.269356	0.0102612	0.0609794	0.0790075	0.110014	0.361841	0.150624	5.91e-05	0.00153181
HINT3	0.0595699	0.477074	0.75285	-0.167039	0.0694217	0.203947
NCOA7	-0.010149	0.645074	0.851018	-0.0684175	0.252009	0.453919
SASH1	-0.012353	0.790476	0.923018	0.163778	0.021785	0.0982784	0.138442	0.00102688	0.0342579	0.095123	0.000785171	0.00949452
UST	0.0324518	0.411978	0.706746	-0.0754368	0.215341	0.41175	-0.0756601	0.0202239	0.155184	-0.137274	4.76e-06	0.000246719
ULBP1	0.00855256	0.759682	0.908645	0.234268	0.0388544	0.141832	0.055712	0.0474072	0.235366	0.0289742	0.124815	0.304995
FBXO5	-0.022846	0.42639	0.717859	0.0667951	0.453224	0.646223	-0.00189834	0.936683	0.973902	-0.0486537	0.00505297	0.0358984
MTRF1L	-0.0181832	0.400284	0.697957	0.00158618	0.96007	0.979994
PPARD	-0.00811222	0.694493	0.878391	-0.0404657	0.519262	0.700985	-0.0344006	0.0587083	0.265291	-0.0333121	0.0210572	0.095392
OPRM1	0.0805585	0.00379009	0.0949419	-0.0332442	0.713155	0.838438
FANCE	0.0186952	0.490914	0.761917	0.0949059	0.0874005	0.235193	-0.0121898	0.709224	0.867227	-0.040037	0.0554339	0.183491
TULP1	-0.0158591	0.526737	0.784709	0.012352	0.862075	0.927225	0.0091809	0.701158	0.863248	-0.0118831	0.513485	0.713875
SLC26A8	-0.0314546	0.419188	0.712361	-0.0426297	0.50788	0.691503
MAPK14	-0.00357709	0.857937	0.950772	0.0263215	0.554237	0.72894	0.028634	0.294881	0.585551	0.0209416	0.222077	0.439107
RHAG	-0.0378979	0.181987	0.493474	0.0953809	0.105528	0.26463	-0.00839155	0.745176	0.886916	-0.018228	0.336673	0.563763
KCTD20	-0.0127371	0.469444	0.748059	-0.0170637	0.783255	0.880561	0.00128108	0.949687	0.979278	-0.00358852	0.807892	0.904124
STK38	-0.0717309	0.0155566	0.166952	0.214802	0.000515393	0.00926677	0.0263343	0.37033	0.652668	0.00634265	0.796237	0.898472
SRSF3	-0.0404539	0.0578554	0.296381	-0.107274	0.110229	0.271661	0.00455206	0.871621	0.945568	0.0141188	0.427137	0.64521
SOD2	-0.0697066	0.0297466	0.218301	0.440442	0.000474154	0.00873604	-0.032906	0.324985	0.613793	0.0175263	0.511017	0.711642
MRPL18	-0.0316508	0.0655674	0.316459	0.0442624	0.264956	0.467786	-0.0221662	0.424938	0.69566	-0.00180621	0.909116	0.956233
IL17A	0.0726163	0.000518793	0.0441013	0.233321	0.000651506	0.0107469	0.0345058	0.153414	0.426891	0.017651	0.252626	0.474843
IL17F	0.11086	3.95e-05	0.0178425	0.143938	0.0697136	0.204293
MCM3	-0.0213455	0.378835	0.679866	0.0519204	0.120557	0.287524	0.034521	0.191229	0.472047	-0.0131434	0.435231	0.651124
RNF8	0.00278988	0.910305	0.973047	-0.177265	0.0221519	0.0992968	-0.0128257	0.568761	0.792272	-0.0276103	0.0888111	0.245897
PHACTR1	0.0253625	0.651194	0.854504	0.00883091	0.909235	0.954474	-0.0594281	0.12623	0.38783	-0.0514281	0.0791378	0.228557
MDGA1	0.0674971	0.0127206	0.152512	0.046545	0.629018	0.782769
ICK	0.0150315	0.556437	0.802587	-0.0293227	0.555083	0.72953	0.0936767	0.00279245	0.057459	0.0193029	0.419273	0.637585
FBXO9	-0.0637917	0.00514727	0.1057	-0.127952	0.0102828	0.0610291	-0.132676	0.000741411	0.0286764	-0.134195	9.26e-08	1.74e-05
CD83	0.0336738	0.239628	0.553809	0.137427	0.0327052	0.12706	0.0242077	0.426688	0.69671	0.0109776	0.589891	0.771914
MDN1	-0.0256438	0.240412	0.554809	-0.0787618	0.116199	0.281571	0.0394913	0.0669012	0.282221	0.025754	0.0983392	0.2628
GLP1R	-0.0120674	0.680701	0.872761	-0.0702755	0.0611554	0.18838	0.0162321	0.542858	0.776394	0.0326445	0.0760772	0.223715
SAYSD1	0.0262612	0.362856	0.668261	-0.029762	0.394118	0.594816	0.0571102	0.0138965	0.130597	0.0215038	0.251473	0.473594
BMP5	0.0181441	0.511688	0.774869	0.100134	0.473883	0.664031	-0.0488262	0.146212	0.416685	-0.0162374	0.543881	0.737746
BACH2	-0.0414635	0.0625402	0.309545	-0.0504084	0.451721	0.645128	0.0235021	0.341033	0.625627	-0.00868769	0.618981	0.791775
RBM24	-0.00315931	0.911801	0.973613	0.11431	0.232666	0.432312
CAP2	-0.0365694	0.181101	0.492254	-0.224026	2.98e-05	0.00172029	-0.123764	0.00095398	0.0327075	-0.0642034	0.00908972	0.0534959
TREML2	0.0019971	0.93957	0.981846	0.0122287	0.857239	0.924235	0.0210999	0.401849	0.679465	0.0137791	0.491648	0.696801
ZNF451	-0.0161163	0.526649	0.784709	-0.00131185	0.983926	0.991338	0.0283862	0.37933	0.65987	0.048819	0.0451146	0.159388
RAB23	0.0308389	0.326175	0.63634	0.179421	0.000943169	0.0136011	0.0359218	0.177553	0.456401	0.0245441	0.252385	0.474607
TSPO2	0.0315203	0.279311	0.591697	0.10721	0.393225	0.593976	0.0219786	0.446067	0.711201	0.0220408	0.266154	0.489788
FHL5	0.0247181	0.619548	0.839062	0.226139	0.0486923	0.163337	-0.00405435	0.941565	0.975605	-0.0420414	0.287725	0.515261
GPR63	0.0353401	0.294531	0.607345	0.101587	0.263998	0.466785	0.0524291	0.144966	0.414662	0.0559929	0.017772	0.0849365
FBXL4	0.0214697	0.444651	0.731659	-0.119082	0.00489663	0.0379222	0.00732313	0.751924	0.889372	-0.0199777	0.320166	0.547448
CCNC	-0.00132302	0.95506	0.986194	-0.044833	0.336352	0.541955	-0.0424151	0.299737	0.590098	-0.0381204	0.141482	0.330811
PRDM13	-0.0301317	0.0939923	0.36707	-0.0502224	0.311376	0.516948	0.0275742	0.249667	0.537469	0.0223112	0.161634	0.36161
E2F3	-0.0282033	0.304832	0.617087	-0.0539171	0.301689	0.506424	-0.00520193	0.848887	0.934176	-0.0129214	0.521959	0.720961
PTP4A1	-0.0611563	0.0664377	0.317719	-0.201369	0.00218527	0.0230823	0.00677425	0.842177	0.931584	-0.00558487	0.793171	0.897381
SIM1	0.0405883	0.0459743	0.265727	0.0508362	0.369327	0.572183	0.0289693	0.180154	0.45984	0.0238456	0.134636	0.319815
ASCC3	0.023178	0.390781	0.689498	0.00057981	0.993917	0.996441	0.0605711	0.0209059	0.157776	0.0124526	0.517205	0.716954
HDGFL1	0.0776528	0.00573265	0.109555	0.142111	0.164178	0.349312
BVES	0.0102664	0.765907	0.911485	0.269184	0.0211625	0.0964378
COL9A1	-0.0297085	0.335783	0.64545	-0.0154676	0.842303	0.915697	-0.0515979	0.0679901	0.284295	-0.097321	7.17e-06	0.000330073
MED23	-0.0503839	0.0533754	0.284652	0.0222043	0.623105	0.779338	0.00199069	0.934545	0.973078	-0.00359968	0.854406	0.927709
WASF1	-0.00256425	0.907744	0.972101	-0.123219	0.0513769	0.168843	-0.0258561	0.334189	0.620986	-0.014773	0.478886	0.686599
GPLD1	-0.0568577	0.228794	0.544063	-0.295539	9.01e-05	0.00320612	-0.0587882	0.121226	0.38006	-0.0600248	0.0184304	0.0871382
ALDH5A1	0.0303791	0.174165	0.483989	-0.0661183	0.111351	0.273262	0.0456674	0.0995304	0.347011	0.0537834	0.00853644	0.0511154
AIM1	-0.0199953	0.539986	0.793434	-0.00116381	0.983712	0.991247	0.0344325	0.245931	0.534202	-0.0291871	0.119473	0.295946
VNN1	-0.0309428	0.161593	0.467958	0.0273016	0.665257	0.806512	-0.0147106	0.570402	0.793388	-0.00344375	0.861387	0.931104
VNN2	0.00327657	0.901888	0.969917	0.192242	0.0217116	0.0980923	0.00387309	0.899973	0.95812	0.0398381	0.0909665	0.250097
ACOT13	-0.0271893	0.318755	0.62987	-0.0126738	0.730273	0.84943	-0.0417342	0.105134	0.355637	-0.0026086	0.887921	0.945508
SMAP1	-0.0237543	0.366537	0.670235	-0.17273	0.00673659	0.0462109	-0.048224	0.130758	0.395114	-0.0275801	0.263723	0.4868
B3GAT2	0.0414388	0.178029	0.488767	-0.04595	0.539203	0.71613
GMNN	-0.0524755	0.216226	0.532083	0.136592	0.0637865	0.193766	0.120113	0.0125596	0.124323	0.174843	7.11e-06	0.000330061
EYA4	-0.0113003	0.765428	0.911385	-0.0992812	0.143337	0.320681	-0.0284456	0.439782	0.706173	-0.0438111	0.103651	0.271184
SOBP	-0.0332816	0.10961	0.392498	-0.149589	0.00213965	0.0227268	-0.0545445	0.00999828	0.110837	-0.0588267	0.000925315	0.0106338
NR2E1	-0.0197656	0.725111	0.893868	0.208176	0.0236159	0.103705	0.167784	0.0066013	0.0896382	0.160997	0.000405158	0.0059444
SNX3	-0.0460409	0.00858815	0.129033	0.0153913	0.683146	0.819046	-0.0319111	0.227721	0.514324	-0.0160954	0.349197	0.576385
SLC17A2	-0.00249737	0.88812	0.963913	0.0815077	0.208403	0.403395	0.0375374	0.0475396	0.235716	0.0377367	0.0120112	0.0650064
HBS1L	0.0416097	0.481654	0.756151	-0.0761279	0.208151	0.403127	-0.0675957	0.2049	0.488076	-0.0809283	0.0633397	0.199475
TRIM38	0.0214542	0.372426	0.67398	0.111067	0.135043	0.308872	-0.0499998	0.0811754	0.313312	-0.0127731	0.521472	0.720588
PEX7	-0.0207618	0.43471	0.724322	-0.065657	0.0425927	0.150291	-0.00256064	0.916289	0.96532	0.000249292	0.989042	0.993293
ZBTB24	0.0231625	0.304989	0.617239	-0.205936	2.31e-05	0.00151414	0.0479829	0.0806797	0.312369	0.0239313	0.205339	0.419037
FIG4	0.00834702	0.722367	0.892525	-0.0733087	0.107177	0.267067	-0.0291317	0.378319	0.659222	-0.0472083	0.0256379	0.108911
PERP	-0.0354156	0.378346	0.679458	0.129278	0.207535	0.402581	0.000255373	0.993491	0.996945	0.0103414	0.704115	0.843644
KIAA1244	-0.0170627	0.329623	0.63903	-0.237898	0.000280223	0.00634206
SLC16A10	0.0444636	0.136975	0.434097	0.189881	0.000365857	0.00743757	0.0141677	0.574324	0.794801	0.0364509	0.0228348	0.100738
HECA	-0.0472001	0.046248	0.266571	0.0822074	0.106949	0.266745	-0.045967	0.0851337	0.320859	-0.062272	0.00119014	0.0128152
GPR126	-0.140836	0.00169855	0.0676191	0.0959529	0.277799	0.481454	-0.0860621	0.00119974	0.0370107	-0.0556755	0.00289228	0.024037
PHACTR2	-0.0319174	0.316032	0.628014	0.143964	0.0184474	0.0886327	0.00762259	0.792551	0.90811	0.00277013	0.903493	0.952652
EPM2A	0.0180913	0.465321	0.745937	-0.207228	0.0158862	0.0804957	0.00502423	0.834763	0.927622	-0.0114822	0.490128	0.695617
OR12D3	0.0590149	0.0551987	0.289047	-0.0183877	0.831545	0.909818	0.00698875	0.848024	0.933808	0.0498921	0.0458077	0.161193
SLC39A7	-0.0398171	0.151951	0.455309	-0.140765	0.0451055	0.155995	-0.0716488	0.0223095	0.163001	-0.0588707	0.0136623	0.0714443
SLC22A2	0.107564	0.000277278	0.0352237	-0.0526654	0.633443	0.786084	0.0736539	0.0124272	0.123668	0.0187043	0.395852	0.616581
PHF1	-0.018843	0.160983	0.467288	-0.0160132	0.651141	0.796852	-0.00176077	0.908441	0.961657	-0.00862695	0.489843	0.695477
CUTA	-0.0124099	0.520934	0.780632	-0.0863923	0.0225399	0.100314	-0.0536462	0.0134118	0.128283	-0.0464552	0.0026025	0.0223331
PACRG	0.00951322	0.807017	0.929138	-0.108835	0.165476	0.350809	0.0194439	0.577079	0.796358	-0.00161934	0.941474	0.971834
QKI	-0.0314089	0.453316	0.73765	0.167576	0.0136986	0.0731325	0.0733213	0.219828	0.504602	0.105851	0.0110456	0.0611161
C6orf118	-0.0534455	0.0220563	0.192414	0.0994133	0.0571063	0.180628
PDE10A	-0.0490627	0.247648	0.561611	0.0434357	0.277082	0.480985	0.0238033	0.578589	0.797052	-0.0707518	0.0550249	0.182684
MDFI	0.0220401	0.357573	0.663283	0.0638725	0.2823	0.485988	-0.00607614	0.820865	0.922563	-0.0486134	0.0088781	0.0525744
TFEB	0.0250334	0.34586	0.65294	0.0442433	0.683294	0.819103	0.0231453	0.391503	0.671047	0.0384525	0.054011	0.180664
CCND3	-0.0202715	0.316102	0.628014	0.0696543	0.189732	0.381823	0.012203	0.557291	0.785872	0.027893	0.0722384	0.216279
BYSL	0.00271052	0.914943	0.974503	-0.128812	0.00406242	0.0336256	0.000178312	0.994164	0.997354	-0.0597458	0.000625745	0.00810699
FAM120B	0.0101422	0.615389	0.836852	-0.05797	0.177729	0.366709
TBP	-0.0237095	0.286883	0.599275	-0.0877309	0.0613843	0.18873	-0.00860964	0.719693	0.8729	-0.035224	0.0553843	0.183474
PRPH2	-0.203976	0.0185757	0.179809	-0.0674128	0.588503	0.754608	-0.0438718	0.460613	0.721737	0.0878006	0.0659638	0.20431
GLTSCR1L	0.0306607	0.141334	0.44025	-0.149216	0.000345875	0.00713897	0.00762505	0.746578	0.887647	0.0181157	0.227192	0.444933
PPP2R5D	0.0168934	0.364585	0.669405	-0.0708608	0.225307	0.424537	-0.0244947	0.25787	0.546611	-0.0326517	0.0159976	0.0793663
MRPL2	-0.0260211	0.453837	0.738074	-0.262744	9.52e-10	3.85e-06	-0.0532829	0.0393215	0.214477	-0.0482117	0.0195495	0.0908031
PTK7	-0.0230247	0.372179	0.67394	0.0963659	0.129174	0.300459	0.0197885	0.412266	0.687108	-0.0446	0.0162346	0.080349
SRF	-0.044941	0.0438941	0.260322	0.0140457	0.663166	0.805234	-0.0147266	0.474184	0.734173	-0.0374316	0.0223437	0.0991854
CUL9	-0.0369309	0.161886	0.468414	-0.0709157	0.0541523	0.17463	0.00509955	0.814456	0.919354	-0.00376486	0.828482	0.915419
DNPH1	-0.0128055	0.509404	0.773531	-0.0571865	0.262604	0.465389	0.00347378	0.85261	0.936405	0.00303002	0.852937	0.92681
DUSP22	0.000639693	0.972659	0.992175	-0.00378813	0.909636	0.954474	-0.0263312	0.18083	0.460901	-0.0296381	0.0461896	0.162168
EXOC2	0.0160516	0.516559	0.778405	0.0126108	0.819955	0.903788	0.0690272	0.0214548	0.159871	-0.00926793	0.665853	0.821686
COX7A2	0.00595272	0.779229	0.918081	-0.0796941	0.0913267	0.241874	-0.0686612	0.00463132	0.074178	-0.0666113	5.9e-05	0.00153181
TMEM30A	0.0911598	4.97e-05	0.0196698	-0.0219666	0.675502	0.813292	-0.0400219	0.301423	0.591707	-0.0145589	0.58185	0.766522
GMDS	-0.0439124	0.106106	0.386959	0.109513	0.00285879	0.0270058	0.0146782	0.557777	0.786014	-0.0207715	0.226602	0.444242
SENP6	0.011796	0.561496	0.805652	-0.0441881	0.295742	0.500074	-0.040149	0.152293	0.425259	-0.0160947	0.466333	0.677413
IMPG1	-0.103649	0.0607212	0.304508	-0.0844171	0.522424	0.703238	-0.000154564	0.996496	0.998189	0.0155718	0.477736	0.686397
VEGFA	-0.168236	0.0311947	0.222726	0.360643	3.96e-05	0.00200356	-0.0387154	0.448632	0.713108	0.165248	0.0064489	0.0422522
PRPF4B	-0.0411642	0.0244909	0.200793	0.0983882	0.13854	0.313589	-0.0321811	0.214018	0.498158	-0.000993813	0.959409	0.979358
TTK	0.0169251	0.429336	0.720274	0.0972702	0.256989	0.458894	0.0373783	0.038936	0.213235	0.0429296	0.000783216	0.00949452
SLC29A1	0.00609633	0.802732	0.92786	-0.288557	5.9e-05	0.00256258	-0.0554568	0.0124055	0.123668	-0.0550009	0.000902367	0.010443
WISP3	0.0143936	0.507168	0.772534	0.114863	0.330371	0.535731	0.0434762	0.0600348	0.267797	0.0151248	0.357146	0.583609
BTN2A1	-0.0251486	0.295677	0.608911	-0.0664335	0.105855	0.264999	0.00285034	0.904064	0.959904	-0.0162473	0.382346	0.606619
LAMA4	-0.00686317	0.821044	0.935133	0.050382	0.243778	0.444849	-0.0278573	0.410773	0.686211	-0.0617937	0.00433592	0.0322851
FAM46A	-0.0207764	0.503485	0.770151	0.471663	1.02e-05	0.000960571	0.0708704	0.0683758	0.284791	-0.00673172	0.814558	0.907564
CLIC5	-0.00949063	0.767442	0.912161	0.0126683	0.883441	0.939218	-0.0452863	0.135163	0.402144	-0.012081	0.567795	0.756095
ENPP5	-0.023815	0.546482	0.797727	-0.128599	0.0143872	0.0750852
LY86	-0.111234	0.0290384	0.215799	0.127461	0.422272	0.619904	-0.191047	0.00134133	0.0392838	0.00538572	0.902367	0.951835
PRSS16	-0.0395325	0.275013	0.587472	-0.192676	0.124944	0.294258	-0.0489907	0.0591783	0.266291	-0.0783472	6.04e-05	0.0015537
MEP1A	0.0308181	0.177414	0.488278	0.121625	0.0352436	0.132923	-0.0145877	0.548864	0.78003	0.00781007	0.658525	0.817949
TBX18	0.0289994	0.383725	0.683387	-0.00275704	0.978558	0.988169
ERBB2IP	-0.0253565	0.478254	0.753785	0.0731451	0.344826	0.54986	0.0207024	0.666759	0.844675	0.138279	0.000202031	0.0036715
PCDHB2	-0.0504116	0.0143558	0.160473	-0.228975	0.00374025	0.0319199	0.0281002	0.317194	0.608375	0.00448565	0.806885	0.903858
HARS2	-0.0176404	0.31086	0.623373	0.0317258	0.279452	0.483337	-0.00171928	0.924028	0.968227	-0.00149929	0.920452	0.962259
NUDT12	-0.00368863	0.929345	0.978458	-0.140628	0.00571986	0.0416744
CEP72	-0.0098955	0.756242	0.906977	-0.192215	0.0248813	0.107257	0.0278237	0.275287	0.56514	-0.004735	0.791543	0.89644
MAN2A1	-0.0136167	0.713063	0.888705	-0.0918441	0.280851	0.484617	0.00472135	0.933899	0.972805	0.0472976	0.301942	0.5308
C7	0.00330723	0.938266	0.98141	0.204258	0.0299783	0.120494	0.0187752	0.710249	0.867794	-0.0318058	0.347839	0.57515
PAPD7	-0.0674066	0.00290692	0.0832007	-0.0673253	0.0208179	0.0953933	0.0160328	0.460173	0.721386	-0.0432737	0.0127411	0.0675398
GHR	0.0284951	0.585013	0.820222	0.182006	0.00897032	0.0555521	0.0960697	0.00511894	0.078026	0.111357	1.97e-05	0.000709014
HMGCS1	-0.0225591	0.475044	0.751534	-0.0999025	0.133832	0.30745	-0.0808295	0.0496938	0.240164	-0.0734793	0.0159423	0.0791595
DAP	0.00167449	0.934211	0.980216	0.0672941	0.367841	0.57092	0.043802	0.0636736	0.276181	0.00959968	0.623754	0.794563
BRD8	-0.00564432	0.742271	0.900974	-0.102394	0.00362463	0.0313321	-0.0146096	0.475561	0.735156	0.00713984	0.661133	0.818842
KIF20A	0.0167502	0.450928	0.735906	0.430112	8.9e-05	0.00318487	0.03888	0.0352517	0.203598	0.0260939	0.0628188	0.198285
NNT	-0.0394829	0.113758	0.398807	-0.0545106	0.146907	0.325727	-0.111317	0.00156777	0.0429299	-0.0384594	0.141626	0.331085
MRPS30	0.064676	0.0363429	0.238181	-0.153765	0.00460284	0.0364399	-0.0362474	0.207399	0.491477	-0.0209554	0.314155	0.541958
HSPA9	-0.0289576	0.157877	0.463284	0.00631256	0.821159	0.904622	-0.0234466	0.238943	0.527424	-0.000390615	0.977946	0.987807
MRPS27	0.0254213	0.329093	0.638737	-0.0678988	0.0407638	0.146132	0.0144164	0.609073	0.812486	-0.000580276	0.976523	0.987454
PFDN1	-0.0416104	0.0121735	0.149602	-0.0706952	0.118723	0.285296	-0.087014	3.91e-05	0.00745074	-0.0509423	0.000336895	0.00519524
HBEGF	-0.0090472	0.798957	0.926636	0.214158	0.0112245	0.0643085	0.0688519	0.19608	0.477395	0.0137913	0.657211	0.817421
SLC4A9	0.0129505	0.596411	0.826553	-0.095583	0.0762743	0.215828
LOX	0.0809697	0.000340078	0.0388376	0.104611	0.0963332	0.249758	0.0151945	0.583793	0.800673	0.0397158	0.060534	0.194044
GZMK	-0.0247209	0.326154	0.63634	0.0732768	0.134033	0.307734	-0.0102022	0.743901	0.886012	0.00198515	0.926938	0.965353
CDH9	0.018895	0.586186	0.82082	-0.219801	0.043471	0.152262	-0.0781146	0.065648	0.280012	-0.0263394	0.31728	0.544894
TMCO6	0.0106441	0.700578	0.882091	-0.101618	0.108484	0.269044	-0.0254809	0.237747	0.526875	-0.012815	0.496702	0.700798
SPARC	-0.00121871	0.977419	0.993351	0.201435	0.000813599	0.0124161	0.0277241	0.574868	0.7949	-0.0157888	0.691183	0.835505
IK	-0.00526252	0.81249	0.930888	-0.273246	0.00196039	0.021551	-0.00706646	0.690551	0.856837	-0.000284748	0.984217	0.990375
COL4A3BP	0.00559668	0.785374	0.920102	0.0271714	0.603375	0.764995	-0.0236425	0.424622	0.69527	-0.0300269	0.132656	0.31704
FAF2	-0.027723	0.168213	0.477065	0.0253057	0.42377	0.621105	0.030544	0.160279	0.437575	0.018334	0.177931	0.384053
HAND1	0.0547544	0.0511587	0.279894	0.176175	0.0857768	0.232736	0.00677853	0.812113	0.918072	0.026775	0.179432	0.385366
PCDHB3	0.0513867	0.126666	0.419536	-0.137805	0.0194334	0.0914244
PCDHB5	-0.0337188	0.454022	0.738074	0.105454	0.0959519	0.24926
PCDHB6	-0.0305605	0.176901	0.487636	-0.112474	0.0858715	0.232873	0.000908109	0.974658	0.990333	-0.00675272	0.719107	0.852433
PCDHB7	-0.000825782	0.981493	0.994436	-0.0810419	0.201636	0.395731
PDE8B	-0.0619213	0.012118	0.149534	-0.107459	0.0150482	0.0773785	-0.11777	7.53e-06	0.00454014	-0.0690105	0.000287319	0.00466911
CLK4	-0.0902277	0.00039084	0.0408551	-0.0354027	0.547228	0.722523	-0.0817913	0.00899457	0.105924	-0.0836544	0.000936038	0.0107224
PCDHB15	-0.00736542	0.79579	0.925452	-0.0549125	0.324724	0.529706
GRM6	0.080065	0.0033528	0.0892451	0.0773839	0.114968	0.279466	0.0361701	0.214704	0.49876	0.0410291	0.0301521	0.121225
ITK	0.0269643	0.178758	0.489177	0.156671	0.284834	0.488157	0.0320905	0.20498	0.488149	0.00419591	0.788883	0.895243
RNF130	0.00996439	0.669782	0.865534	0.122256	0.126694	0.296843	-0.0202036	0.65546	0.838133	0.00809196	0.807849	0.904124
THG1L	-0.0229313	0.349039	0.655361	-0.0100609	0.927781	0.964063	-0.0295679	0.249472	0.537462	-0.000620496	0.972573	0.985627
ARSB	0.0213714	0.322536	0.632684	0.0878912	0.0682473	0.201639	-0.0220216	0.417415	0.690616	0.00382022	0.836816	0.919274
CLINT1	-0.0082537	0.646037	0.851189	0.0672157	0.143509	0.320931	-0.0202391	0.298728	0.589029	-0.00954424	0.547935	0.741563
THBS4	0.0349547	0.286916	0.599275	0.238579	7.93e-05	0.00296221	0.0979276	0.00330032	0.06294	0.0271496	0.26123	0.48418
CNOT6	0.0208618	0.454428	0.738341	0.136193	0.00386257	0.0325204	0.0244057	0.323891	0.612779	0.0230004	0.237242	0.456387
IL12B	0.0337709	0.0384808	0.245244	0.0935194	0.110514	0.272072	0.0408168	0.064156	0.277201	0.0162421	0.291352	0.518737
BTNL8	-0.0168676	0.510151	0.77392	0.138268	0.140123	0.315937	0.0163054	0.779976	0.901884	0.0323202	0.356387	0.583285
TTC1	-0.0187929	0.215506	0.530889	-0.148655	4.1e-06	0.000538826	0.00201357	0.918277	0.96588	-0.0198656	0.140897	0.330003
MSH3	-0.0055331	0.830782	0.939644	-0.00881385	0.733356	0.850815	0.00994521	0.661402	0.841506	0.012491	0.433148	0.650195
RASGRF2	0.0184362	0.648436	0.852467	-0.120814	0.0397659	0.143958
GABRG2	-0.056175	0.0884034	0.357816	-0.114098	0.148111	0.326976	-0.10934	0.0453026	0.230968	-0.027914	0.432847	0.649927
CCNG1	-0.0486121	0.0284626	0.21389	0.251838	0.000731664	0.0116648	0.0527973	0.054536	0.253811	0.0462833	0.0223019	0.099129
POLR3G	-0.0635135	0.0235146	0.197572	0.0517228	0.508748	0.692336	0.0229598	0.447563	0.712291	0.0155488	0.476935	0.685853
DROSHA	0.00447332	0.80857	0.929806	-0.0562226	0.236659	0.436917	-0.0268646	0.253179	0.54177	-0.00184905	0.908731	0.956184
CDH6	0.0203648	0.474941	0.751511	-0.00545771	0.942819	0.972042	-0.0456947	0.151666	0.424681	-0.0583633	0.00806882	0.049317
LMNB1	0.0121836	0.629985	0.843481	0.0596499	0.400205	0.600499	0.00633513	0.78729	0.905674	0.00934632	0.649996	0.812001
ARRDC3	0.103582	0.0259177	0.205704	0.266968	0.0022796	0.0236616
GOLPH3	-0.0469606	0.0161458	0.170046	0.058713	0.106228	0.265563	-0.0358818	0.0347698	0.202516	-0.0203449	0.147064	0.339631
SUB1	0.031323	0.159474	0.464945	-0.0681643	0.194934	0.38838	-0.0639737	0.045246	0.230932	-0.00985323	0.660404	0.818515
NPR3	0.0413848	0.099763	0.3774	0.102948	0.175849	0.364632	0.0374419	0.170279	0.448886	0.0113469	0.573366	0.760823
FAM172A	-0.00411543	0.811925	0.93066	0.084072	0.00597409	0.0428894	-0.00257206	0.894105	0.95603	0.0187147	0.193623	0.404119
SLC27A6	0.0395559	0.0827544	0.347718	-0.28777	0.0160765	0.0810433	0.0762489	0.123442	0.383784	0.0126021	0.672325	0.825646
TARS	-0.0166341	0.454665	0.73841	-0.0229334	0.697054	0.828904	-0.0184185	0.578679	0.797052	-0.0344219	0.0985442	0.262876
LNPEP	0.0261855	0.228128	0.543661	0.122717	0.00308063	0.0280945	0.0120249	0.585148	0.801123	0.0278651	0.0921524	0.252238
PDE4D	-0.00988704	0.646174	0.851189	-0.0638927	0.341349	0.546956
RAD1	-0.0283726	0.325118	0.635234	-0.184406	0.0234293	0.103193	-0.057426	0.0302985	0.190068	-0.0273484	0.176866	0.383023
BRIX1	0.00836998	0.694153	0.878391	0.0351988	0.411334	0.610606	-0.00611366	0.788743	0.905843	-0.0122263	0.428534	0.646832
AGXT2	0.0657686	0.0111662	0.14387	0.0378096	0.497897	0.683288
PRLR	0.0237175	0.389509	0.688015	0.0924584	0.234592	0.434543	-0.0134603	0.606009	0.81208	-0.0062785	0.731859	0.861684
IL4	0.0349792	0.0905537	0.361703	0.017339	0.837477	0.912965	0.0308744	0.0764	0.303078	0.00883226	0.534201	0.730295
RAD50	-0.0292784	0.191652	0.505262	-0.18583	0.000413494	0.00804225	-0.0267218	0.30366	0.594873	-0.00748818	0.689454	0.834638
IL5	-0.0159596	0.390951	0.689498	0.126007	0.119647	0.286282	0.00943861	0.609179	0.812486	-0.022447	0.138713	0.32637
ST8SIA4	-0.0264452	0.510208	0.77392	0.114438	0.0184986	0.0888261	-0.0345766	0.335464	0.62173	-0.0687861	0.0114998	0.0630657
GNPDA1	-0.0367943	0.110811	0.395247	0.0354512	0.220005	0.417455	-0.0411902	0.125514	0.387016	-0.0264371	0.129177	0.311629
PCDH12	-0.00516863	0.829891	0.939122	-0.0236164	0.747805	0.859811	-0.0193505	0.446304	0.711294	-0.00306631	0.837221	0.919274
SKP1	-0.00917172	0.512707	0.775214	-0.0273076	0.382609	0.584313	0.00154606	0.979058	0.991799	0.0307946	0.404787	0.624064
NUP155	-0.0261802	0.449657	0.734986	0.0366816	0.296634	0.500849	0.0056958	0.854862	0.937248	0.0188317	0.33624	0.563339
PPP2CA	-0.0366554	0.0158504	0.168332	0.0251664	0.522397	0.703238	-0.0599194	0.0485453	0.237676	-0.0543573	0.00413622	0.0311172
FGF1	-0.0296981	0.476142	0.752232	-0.0108942	0.902681	0.951152	0.00535047	0.922071	0.967487	0.0797813	0.0541001	0.180767
NR3C1	0.00118984	0.959287	0.987274	0.01378	0.761047	0.868067	-0.0756432	0.010134	0.111393	-0.134659	1.27e-09	1.3e-06
C5orf15	-0.040838	0.0325208	0.226856	0.0255091	0.474539	0.664503	-0.0197687	0.417415	0.690616	-0.029603	0.116763	0.291632
PPWD1	-0.0264311	0.338786	0.648162	-0.101291	0.0687684	0.202711	0.0338229	0.20688	0.490715	0.0382991	0.115509	0.289818
LIFR	-0.04792	0.31658	0.628491	0.061694	0.367392	0.570496	0.167545	5.48e-05	0.00810008	0.154423	3.31e-05	0.00103934
TRIM23	0.0306015	0.473097	0.750476	-0.17768	0.0256839	0.109691	-0.0412347	0.426181	0.696512	-0.0182383	0.615966	0.78976
TRAPPC13	0.025164	0.504096	0.770586	-0.112462	0.0183906	0.088465	-0.0345897	0.360208	0.643415	-0.00797836	0.830831	0.916786
C9	-0.0128947	0.4801	0.755516	0.0385023	0.554307	0.728955	-0.00450355	0.806129	0.915132	-0.00753705	0.536908	0.732218
SEC24A	-0.0677067	0.0171571	0.174634	0.0832282	0.333053	0.538312	0.0484183	0.0557567	0.256639	0.0248653	0.220484	0.436911
TXNDC15	-0.00967733	0.616075	0.837107	-0.121004	0.00394799	0.0330162	-0.0728441	0.0128125	0.125685	-0.0223457	0.223711	0.441155
TTC33	-0.0245201	0.53584	0.790682	-0.082405	0.147272	0.326013	-0.0295577	0.412629	0.687205	-0.0161076	0.600131	0.779043
RARS	0.00214176	0.924283	0.976651	-0.0841448	0.00529256	0.0396685	-0.035597	0.285523	0.574994	-0.0373508	0.0973731	0.261339
WWC1	-0.0272964	0.193568	0.507473	0.0813857	0.356431	0.560413	-0.0207087	0.4037	0.680828	-0.0403531	0.0175489	0.084293
H2AFY	-0.000818964	0.944881	0.983527	0.0276555	0.296005	0.500413	0.00759035	0.624222	0.821235	0.0013642	0.918012	0.960925
TCERG1	-0.0304927	0.199304	0.513149	-0.131465	0.000362012	0.00738745	-0.0415717	0.124206	0.384677	-0.0118	0.59589	0.776165
DPYSL3	-0.0225796	0.354474	0.660895	0.145628	5.96e-05	0.00256359	0.0712694	0.00250423	0.0544654	0.0756354	0.000222295	0.00388797
SMAD5	0.05404	0.103849	0.383299	0.1895	0.00155638	0.018617	0.0947785	0.000155157	0.0128984	0.0877336	0.000624584	0.00810699
CSNK1A1	-0.0496654	0.0883574	0.357816	-0.0041213	0.950452	0.976019
ERGIC1	-0.0132314	0.696702	0.879491	-0.00299354	0.974675	0.986132
PDGFRB	-0.0117173	0.689271	0.876328	0.130905	0.0364973	0.136083	0.0486435	0.157439	0.432548	0.0402587	0.0700999	0.212392
CDX1	0.031155	0.190267	0.503143	-0.0785067	0.137226	0.311793	0.0227533	0.364731	0.648137	0.00410935	0.821268	0.911433
ATP6V0E1	-0.0359769	0.326412	0.636417	0.318617	3.55e-05	0.00190795	0.10924	0.00208599	0.0498466	0.12407	1.81e-05	0.000667865
BNIP1	-0.0539195	0.04283	0.257984	-0.0195689	0.654504	0.799576	0.00214437	0.924787	0.968415	0.00329235	0.856368	0.928782
STC2	0.0260411	0.250957	0.564415	0.2499	0.0154932	0.0789391	-0.0077353	0.775436	0.899935	-0.0259877	0.20318	0.416415
CPEB4	-0.0357808	0.394565	0.693071	0.189468	0.0291059	0.118221
HRH2	0.0528139	0.0271243	0.210118	-0.105774	0.0453192	0.156566	0.0435482	0.107667	0.358611	0.0066335	0.733957	0.862509
DBN1	0.0165143	0.497437	0.76559	-0.00483465	0.920994	0.960588	0.0185751	0.436074	0.703413	0.00346705	0.854104	0.927507
ZNF346	0.00992954	0.584767	0.820109	-0.0654587	0.142728	0.31967
UNC5A	-0.0729655	0.0213562	0.190155	-0.130204	0.0490624	0.164001
EHHADH	0.0027666	0.924587	0.976651	0.0545961	0.330454	0.535812	0.0866772	0.00238413	0.0531489	0.0658509	0.0021997	0.0197527
CNTN3	-0.00954186	0.763607	0.910449	0.14286	0.287061	0.490415
SMC4	-0.0402406	0.268972	0.582929	0.0938082	0.361166	0.564672	0.0254228	0.410217	0.685745	0.057855	0.0122406	0.0656739
SELK	-0.0324491	0.0931025	0.365873	0.150653	0.0609421	0.188128
ACTR8	0.0207319	0.205397	0.520385	-0.163066	0.0367546	0.136696	-0.0420285	0.139367	0.408175	-0.0295711	0.113164	0.28634
TIMMDC1	-0.00891532	0.685892	0.874822	-0.060835	0.0819035	0.225402
KNG1	0.0130436	0.723667	0.893141	0.0428857	0.685535	0.820634	-0.0608657	0.0894251	0.329243	-0.0210999	0.398759	0.619191
HRG	0.0254137	0.189268	0.50208	-0.074245	0.0733513	0.210755	0.012295	0.663908	0.842655	0.00517699	0.808111	0.904205
BCL6	-0.0431908	0.244919	0.558939	0.396714	7.04e-07	0.000186708	0.049221	0.252092	0.540285	0.135506	0.000239663	0.00408781
HGD	0.0123025	0.601791	0.829384	0.0360072	0.460533	0.653027	-0.0188758	0.456752	0.719363	-0.0225772	0.199184	0.411288
CLDN16	0.0843823	0.00220002	0.0744714	-0.14118	0.0653323	0.196633	0.0135301	0.577081	0.796358	0.0282739	0.108225	0.278987
ARL6	0.0375296	0.193858	0.507599	-0.201062	0.0121005	0.0677247
NPHP3	0.0478364	0.315235	0.627196	0.152105	0.0956147	0.248798
CD86	-0.0395688	0.134202	0.430315	0.265591	0.0446753	0.154871	-0.0331879	0.283334	0.572994	0.00314369	0.892122	0.947197
AMOTL2	0.00915371	0.744423	0.902374	-0.106935	0.0498186	0.165673	-0.011533	0.745247	0.886916	0.0226485	0.421129	0.639256
NIT2	-0.0329308	0.500149	0.767864	-0.145604	0.0690985	0.2033	-0.0571552	0.11158	0.364256	-0.0143593	0.630656	0.79949
FAM162A	-0.0222388	0.249728	0.562939	-0.0649685	0.0571937	0.180763	-0.0299325	0.163503	0.441536	-0.0027482	0.859953	0.930351
OGG1	-0.0672917	0.0209452	0.1886	-0.000495778	0.99149	0.99533	-0.0343218	0.222813	0.508156	-0.0266827	0.200239	0.412093
PCCB	-0.00357378	0.88075	0.960712	-0.0183148	0.570702	0.741086	0.00140292	0.962886	0.985336	0.00286571	0.892798	0.947513
UBE3A	-0.00950651	0.652706	0.855479	0.0157292	0.604532	0.765602	-0.0462945	0.0281944	0.182809	-0.014735	0.308608	0.536536
ARMC8	-0.0408191	0.0827474	0.347718	-0.161924	0.00374194	0.0319199	-0.0281594	0.365051	0.648426	-0.016267	0.39083	0.613754
CEP70	0.0505482	0.109076	0.391746	-0.0208502	0.640669	0.790577	0.0363732	0.162302	0.440045	0.0777948	0.00019174	0.00354905
RBP2	0.016831	0.469003	0.747874	0.073677	0.298329	0.502923
RBP1	0.000923164	0.98358	0.995225	0.0801511	0.299921	0.504451	0.0758905	0.0529209	0.249145	0.0422731	0.190371	0.40029
SLC25A36	-0.0362896	0.00497672	0.104906	-0.00378035	0.938988	0.969642	-0.0103219	0.687341	0.855363	-0.0284929	0.0959331	0.25881
GRK7	-0.0237776	0.280356	0.5929	0.122264	0.0589307	0.184203
RNF7	-0.0392011	0.0512219	0.280066	-0.0787069	0.332151	0.537434	-0.0120279	0.653241	0.836973	-0.00308199	0.848184	0.925054
XRN1	-0.0376816	0.137444	0.434427	-0.0224579	0.617876	0.775332
KAT2B	0.00518533	0.902902	0.970192	0.115747	0.367471	0.570564	0.127492	0.0105268	0.114146	0.17491	1.48e-05	0.000569491
BCHE	0.000797819	0.986067	0.995797	0.00392329	0.970198	0.984571	-0.0283488	0.487491	0.741967	-0.0345582	0.386579	0.609452
SERPINI2	0.00824937	0.700344	0.882041	0.0132834	0.923942	0.962159	0.0297582	0.182339	0.462462	-0.00650206	0.680755	0.828953
PDCD10	-0.0460748	0.073531	0.328908	-0.0889726	0.0604487	0.187069	-0.054452	0.0678679	0.284288	-0.0246407	0.235616	0.454601
LRRC31	0.0170181	0.383101	0.682869	0.0183482	0.717885	0.841555	-0.00921417	0.665758	0.843763	0.00441012	0.790881	0.895855
WNT5A	0.04366	0.235259	0.549834	0.16591	0.0194215	0.0914133	0.0519151	0.0874705	0.325156	0.0168361	0.456507	0.668669
PFKFB4	0.0260161	0.250752	0.564122	0.0919369	0.112739	0.275498	0.0199432	0.35799	0.641778	0.0128063	0.409713	0.629619
COL7A1	-0.0341252	0.235282	0.549834	0.00033523	0.99717	0.998056	0.00636992	0.778555	0.900775	-0.0156214	0.34665	0.574305
FGF12	0.0289733	0.385505	0.684655	-0.163658	0.00332869	0.0295636	-0.0898727	0.0397784	0.215577	-0.0534571	0.101049	0.266913
PRKAR2A	0.0514676	0.0340467	0.231538	-0.00513809	0.918076	0.958966	0.0198277	0.226251	0.512384	0.00543383	0.702313	0.842627
HES1	-0.0416301	0.557112	0.802587	0.190975	0.0224372	0.100139	0.0282499	0.69789	0.861109	-0.0264305	0.598512	0.777934
USP4	-0.0221299	0.259207	0.57346	-0.0420559	0.411242	0.610606	-0.0654408	0.000494253	0.0231718	-0.0279558	0.0487616	0.168758
ACAP2	-0.00202635	0.956127	0.986627	0.0478554	0.612112	0.771483	0.0685663	0.0302391	0.189888	0.0635504	0.0343311	0.132561
GT1	0.0512074	0.045176	0.263618	-0.00945817	0.869291	0.931642	0.0287885	0.216363	0.500921	0.0281736	0.118607	0.294568
GI2	-0.0274817	0.175892	0.486101	0.130404	0.00696178	0.0471954	0.0570762	0.0122276	0.122842	-0.00225612	0.895426	0.948177
TFG	-0.0359075	0.00628615	0.114311	0.0361718	0.558887	0.732538	-0.0244095	0.177329	0.456109	-0.0122824	0.281717	0.507862
USP9Y	-0.140611	0.197334	0.511184	-0.0726653	0.179205	0.368283	-0.0364486	0.669631	0.846963	-0.0590577	0.269629	0.4942
TUSC2	-0.0170307	0.302626	0.615375	-0.0962754	0.150303	0.329969	-0.0543331	0.00981323	0.110203	-0.0677112	1.41e-06	0.000110035
CYB561D2	0.00444159	0.826387	0.937654	-0.1415	0.012104	0.0677247	-0.0321351	0.107999	0.358993	-0.0226917	0.16467	0.366283
C3orf14	-0.00241165	0.920819	0.976026	-0.0923858	0.169884	0.35636	-0.101382	0.0310774	0.191938	-0.0708566	0.0118466	0.0643124
FXR1	-0.0477794	0.0215255	0.190393	0.105929	0.0350412	0.132547	0.00203725	0.943867	0.976368	0.0687844	0.0010993	0.0121109
CBLB	-0.0271033	0.461941	0.743307	0.101411	0.06644	0.1984	0.0475712	0.0864859	0.322907	0.00209543	0.929724	0.966323
BBX	-0.0505226	0.241098	0.555559	0.219601	0.00469544	0.0368843	0.0305781	0.508963	0.756235	0.0701539	0.031728	0.125483
IFT57	-0.0353858	0.208173	0.523559	0.0654013	0.281761	0.485462	-0.115439	0.00301551	0.0601014	-0.119526	3.05e-06	0.00017965
GNB4	-0.00803135	0.820919	0.935133	0.0676368	0.251543	0.453483
HHLA2	-0.032763	0.0902822	0.361177	-0.0227343	0.596215	0.760334	0.0380035	0.0276717	0.182242	0.00555134	0.660896	0.818842
IQCG	-0.0115589	0.741059	0.900614	-0.0473551	0.281428	0.485241	0.0149835	0.578246	0.79681	-0.0120727	0.525249	0.723281
GBE1	-0.0893726	0.00253888	0.0792111	0.117456	0.0496834	0.165427	-0.109919	0.000966888	0.0330585	-0.0366987	0.11399	0.287589
MORC1	-0.00679331	0.650274	0.853891	-0.0711291	0.242919	0.443958	-0.0273168	0.143618	0.412919	-0.0125346	0.39115	0.61378
UMPS	-0.0273717	0.342715	0.650551	0.00859507	0.796621	0.889101	0.031752	0.239412	0.527725	0.0647291	0.000601466	0.00788143
NCBP2	-0.00108203	0.957336	0.987008	0.0494557	0.0905034	0.240086	-0.000892322	0.967851	0.987194	0.0187492	0.269251	0.493799
SNX4	0.0154902	0.495095	0.764744	-0.0737467	0.324881	0.529909	-0.0459191	0.106709	0.357922	-0.0486088	0.030771	0.122775
C3orf52	-0.0109176	0.628633	0.843227	0.113075	0.0868256	0.234103	0.00687901	0.795595	0.909709	-0.023806	0.183877	0.391479
SLC41A3	-0.0114843	0.501077	0.768421	0.043714	0.254363	0.45628	-0.00816093	0.677784	0.850366	-0.0151726	0.277551	0.503429
PLX1	-0.0818321	0.00961338	0.135292	-0.133432	0.0479205	0.161917	-0.0550378	0.100532	0.347956	-0.066603	0.00641551	0.0421003
ATP6V1A	-0.0103954	0.626652	0.842519	-0.160415	0.00189926	0.0211957	-0.0853023	0.0318862	0.194507	-0.0577329	0.0216013	0.0968811
ABTB1	-0.0147141	0.464536	0.745446	-0.200661	0.0032469	0.0290123
PODXL2	-0.0391329	0.17257	0.482364	-0.153955	0.00142395	0.0175762	-0.013677	0.539449	0.775168	-0.0260119	0.163794	0.364927
UPK1B	0.0316086	0.267878	0.581772	0.0388033	0.433363	0.629169	0.00203868	0.941074	0.975354	0.000429286	0.981894	0.989324
CSPG5	-0.0103894	0.628683	0.843227	-0.0466621	0.405818	0.605675	0.0168441	0.448019	0.712651	-0.0381386	0.0501317	0.171788
KLHL18	0.0107101	0.64876	0.852637	-0.0063252	0.948651	0.975476	-0.00581897	0.830347	0.925624	0.00236326	0.899184	0.950173
SCAP	-0.0490656	0.012186	0.149674	0.0060269	0.871422	0.933229	0.0192333	0.251199	0.539118	-0.0239582	0.0520702	0.176027
EFCC1	0.0844689	0.0087658	0.129913	-0.0354582	0.702095	0.831663	0.0567391	0.0845403	0.320182	0.0416845	0.0711024	0.214128
NEK11	0.00260589	0.942405	0.982964	-0.066341	0.16661	0.352316	0.0367363	0.171301	0.449438	0.0212396	0.265255	0.488781
MRPL3	-0.0208163	0.343362	0.651079	-0.112121	0.132541	0.305655	-0.0555427	0.0489797	0.238389	-0.0290352	0.122277	0.300845
PLSCR4	-0.0192807	0.768224	0.912336	0.443853	0.000315479	0.00680181	0.186867	0.00720036	0.094074	0.262946	2.74e-06	0.000168612
HEMK1	0.000614108	0.974669	0.992953	0.0450137	0.300102	0.504632	-0.0203771	0.377254	0.658665	-0.00838627	0.597509	0.777609
CISH	0.0703153	0.0163149	0.170779	0.181579	0.110074	0.271485	-0.0185517	0.494435	0.746067	0.00629607	0.748367	0.871715
MAPKAPK3	0.0171933	0.595436	0.826164	0.20402	0.0074723	0.0492332	0.0558674	0.0637853	0.276254	0.0628637	0.00491516	0.0351325
ACVR2B	0.0163634	0.350396	0.656719	-0.162976	0.007325	0.048639	0.0397194	0.0955137	0.33951	0.0485073	0.0030729	0.0251665
WDR48	0.00500437	0.878247	0.959505	-0.104479	0.0394737	0.143252	-0.0369756	0.0988134	0.345777	0.00708685	0.68636	0.832602
COMMD2	-0.0593492	0.115885	0.402209	0.0862415	0.199595	0.393792
PEX5L	0.0410628	0.0598431	0.302047	-0.105266	0.0654196	0.196633	-0.0142393	0.584765	0.800978	0.0104324	0.625813	0.795795
RRP9	-0.0217473	0.304864	0.617097	-0.235732	0.000134929	0.0040888	0.0232608	0.17217	0.450228	0.000412716	0.976384	0.987454
ABCC5	-0.041286	0.123876	0.414759	-0.139214	0.00284973	0.026977	-0.0811021	0.00282356	0.0575736	-0.0610105	0.00279121	0.0235127
AADAC	-0.0537572	0.00444733	0.100598	-0.00815232	0.848093	0.91872	-0.0350457	0.0742746	0.297893	-0.0144814	0.281643	0.507802
ABHD14B	-0.0359011	0.18621	0.498529	0.066807	0.303374	0.50836
EIF1B	-0.00878702	0.694143	0.878391	-0.146079	0.0124621	0.0689515	-0.0252993	0.39732	0.675499	-0.0179273	0.355993	0.582872
ARHGEF26	-0.0636551	0.341855	0.650305	0.133248	0.0426826	0.150411	0.208509	0.000373341	0.0203561	0.164567	0.000442366	0.00633274
PLCH1	-0.00250081	0.942616	0.983017	-0.0762394	0.228782	0.428074	-0.0791052	0.052779	0.248757	-0.107058	0.000188784	0.00351744
VIPR1	-0.036607	0.155736	0.460929	-0.0914448	0.334922	0.540296	-0.0566284	0.0258522	0.176555	-0.108501	1.13e-07	1.94e-05
DH1	-0.0474561	0.0828547	0.347913	-0.0481948	0.433023	0.628898
SSR3	-0.0312364	0.144332	0.444335	0.0311466	0.656976	0.801383	0.0282962	0.311232	0.602175	0.0553539	0.00372409	0.0288402
ZBTB47	-0.0424232	0.0399469	0.24987	-0.0751633	0.0289134	0.117707
TNNC1	-0.0601346	0.018017	0.177939	0.0651268	0.398199	0.598405	-0.0316204	0.171728	0.45002	-0.0282283	0.13904	0.326953
NKTR	-0.0152247	0.701202	0.882481	0.0449016	0.467595	0.658139	-0.000581896	0.98032	0.992265	0.0195647	0.38573	0.609092
CLCN2	-0.0181074	0.45021	0.735553	-0.0340221	0.576384	0.745951	0.0476111	0.0443459	0.227936	-0.00878091	0.607215	0.783407
FOXP1	-0.00375073	0.849951	0.94734	0.0183425	0.69408	0.827069
EIF4G1	-0.0455426	0.0448913	0.262975	0.0522961	0.19531	0.388842	-0.0145959	0.431711	0.700441	0.0119434	0.402854	0.622556
SPCS1	-0.0260555	0.18299	0.494653	-0.0925703	0.002591	0.0255189	-0.0206969	0.332332	0.619468	-0.0393452	0.0217289	0.097102
NEK4	-0.00537867	0.834329	0.940706	0.0541665	0.35225	0.556777	-0.0055922	0.81144	0.917773	0.00438761	0.839067	0.919972
SLC4A3	-0.0498279	0.0652954	0.315741	-0.0359649	0.765672	0.871143	-0.0455002	0.0816926	0.314498	0.00280621	0.884309	0.943349
INO80D	-0.022269	0.348846	0.655361	0.0563713	0.362639	0.565885	0.0657956	0.00451672	0.0741425	0.0912864	4.74e-05	0.00132311
ADAM23	-0.026369	0.454012	0.738074	-0.054213	0.373901	0.576619	-0.0695103	0.0796214	0.309703	-0.0740999	0.0039246	0.0298699
DGUOK	-0.00486095	0.796459	0.925893	-0.0683825	0.000440012	0.00831808	-0.00600446	0.796697	0.910332	-0.0109426	0.479121	0.686764
KANSL3	-0.0256767	0.282386	0.594976	0.00796099	0.818492	0.902971	0.0422785	0.0607322	0.269066	-0.000392367	0.980023	0.988346
LMAN2L	0.0015991	0.938314	0.98141	0.222289	5.47e-05	0.00244605	0.0882701	0.0017325	0.0457211	0.042939	0.0336801	0.130923
RTKN	-0.0402537	0.473075	0.750476	0.0792027	0.462924	0.654971
TTL	-0.0274586	0.320887	0.631112	-0.178855	0.00146414	0.0179305
IL1A	0.0177532	0.549004	0.798827	0.0949186	0.299159	0.503749	-0.00662639	0.808443	0.915973	0.00478925	0.766808	0.882049
CCL20	-0.0282421	0.220536	0.536788	0.271176	0.0276937	0.114731	-0.0196886	0.405146	0.681801	0.0063822	0.703497	0.843294
PIKFYVE	-0.0270381	0.280468	0.59292	0.0240498	0.475506	0.66496	0.0171881	0.549089	0.780082	0.0302761	0.11171	0.284046
KCNIP3	-0.0981874	5.28e-05	0.0199037	-0.126391	0.0958723	0.249142
FAHD2A	-0.0460608	0.0710702	0.325773	-0.113038	0.0305002	0.121745	0.0414534	0.0682661	0.284706	0.0278181	0.174091	0.378965
ACTR1B	-0.0300667	0.114689	0.400685	-0.247145	2.49e-05	0.00156183	-0.0586163	0.0118649	0.120469	-0.0747895	5.05e-06	0.000253856
SLC35F5	0.0116161	0.755972	0.906829	0.300715	0.000278971	0.00632255	0.0998706	5.5e-05	0.00810008	0.123797	0.000178111	0.00337239
ZAP70	0.0389047	0.0628962	0.310434	-0.0616348	0.344812	0.54986	0.0334976	0.147241	0.418463	0.00976774	0.584085	0.767968
ACTR3	0.000913514	0.955582	0.986408	0.0324155	0.228019	0.42745	-0.0566568	0.0268472	0.180004	-0.0173731	0.286424	0.513656
STEAP3	0.0316538	0.253655	0.566824	0.178318	0.00869488	0.0544507	0.00575713	0.824314	0.923623	0.0467064	0.02995	0.121055
EPB41L5	-0.0337187	0.336598	0.646054	0.140221	0.0454251	0.156765	0.103365	0.000481433	0.0229181	0.0591856	0.0067466	0.0435073
TFCP2L1	0.0682566	0.0309889	0.222099	0.16071	0.0639177	0.194092	0.0935014	0.00120402	0.0370107	0.0543153	0.0106381	0.0597424
SF3B14	-0.044998	0.0188944	0.180804	0.0153626	0.764258	0.870624
TP53I3	-0.0445762	0.223749	0.539597	0.18825	0.000683474	0.0111604	0.106936	0.000632569	0.02654	-0.00561558	0.7824	0.891302
DJC27	-0.0253598	0.384909	0.684494	-0.0479661	0.31485	0.520101
POMC	-0.0576747	0.119413	0.408682	0.00479405	0.952406	0.977226	0.000786597	0.98152	0.992985	-0.0106946	0.661567	0.818842
STAM2	0.00568399	0.790782	0.92307	-0.00837727	0.904813	0.952428	0.0601062	0.00860715	0.103528	0.0200469	0.229054	0.447368
OTOF	0.0171349	0.340824	0.649697	0.00686074	0.938099	0.969537
GPD2	-0.0474143	0.108674	0.391108	-0.056862	0.460474	0.653001	0.0588578	0.0320482	0.194753	0.0855447	0.000824777	0.00982751
CENPA	0.0465145	0.0410966	0.253795	-0.0881541	0.00840114	0.0532709	0.0489383	0.0584604	0.264715	-0.0195487	0.288616	0.516165
CYTIP	-0.00252891	0.923898	0.976597	0.100535	0.0302802	0.121346	-0.052377	0.0850235	0.320822	-0.0367922	0.0887663	0.245866
ACVR1	-0.0662518	0.011688	0.147269	0.0441652	0.318819	0.523581	-0.0391443	0.0954571	0.339436	-0.124985	3.79e-08	1.06e-05
TANC1	-0.109857	0.0148216	0.163464	0.273717	0.00276191	0.0265085
SLC30A3	-0.0103221	0.737798	0.898807	-0.141975	0.172163	0.35994	-0.104744	0.00047514	0.0227938	-0.110349	2.22e-06	0.000150481
MPV17	-0.0422485	0.013967	0.158227	0.0120633	0.548393	0.723308	-0.0210836	0.229689	0.517259	-0.0350972	0.00659209	0.0428503
EIF2B4	-0.0479604	0.011341	0.145307	-0.0122773	0.603086	0.764813	-0.0207584	0.258125	0.546964	-0.021551	0.097544	0.261561
NRBP1	-0.0117935	0.682535	0.873973	0.00370978	0.939605	0.97012	0.0395538	0.100299	0.347732	-0.0232403	0.180643	0.386807
FNDC4	-0.0516577	0.0136824	0.157151	-0.22612	0.000400995	0.00791329	-0.109859	4.18e-06	0.00438936	-0.112215	1.07e-10	5.74e-07
ITGA4	-0.0354444	0.0854451	0.352364	-0.0589074	0.146455	0.325227	0.0206779	0.481635	0.73843	-0.0116868	0.549024	0.742051
PSMD14	-0.0393461	0.0149041	0.163757	-0.0939191	0.0172811	0.0849333	-0.0627383	0.0340479	0.200721	-0.053872	0.00528929	0.0369239
SNX17	-0.0422846	0.0213939	0.190155	-0.145551	8.68e-05	0.00314158	-0.0568543	0.0294278	0.186304	-0.0558118	0.00112357	0.0123453
GPR75-ASB3	-0.0136059	0.482941	0.75709	0.0728942	0.217447	0.413871
PPM1G	-0.0337476	0.106045	0.386959	0.0195264	0.610671	0.770355	-0.0377519	0.0411963	0.219495	-0.0447297	0.000416571	0.00606632
PDE1A	0.065749	0.0473852	0.269893	-0.171369	0.0269872	0.112844	-0.0660047	0.244026	0.532172	-0.0764613	0.0295405	0.119832
REEP6	0.033697	0.231901	0.546565	-0.129369	0.0696826	0.204268
PCSK4	0.0399758	0.035984	0.237468	-0.0265151	0.700591	0.831217
GCG	0.0342589	0.0421192	0.25626	0.00337835	0.936397	0.9686	-0.0187129	0.276798	0.566643	-0.02322	0.0732599	0.218229
APC2	-0.0257541	0.383759	0.683387	-0.137935	0.000450685	0.00848021	-0.0144799	0.52018	0.761704	-0.0196728	0.230981	0.449582
IFIH1	0.0315038	0.369749	0.672628	0.287614	0.00588924	0.0425066	0.0787454	0.0107338	0.115524	-0.0144633	0.585273	0.768877
GCA	0.0648254	0.030908	0.222099	0.0311713	0.626672	0.781516	-0.0173419	0.697681	0.861023	0.0334284	0.358885	0.584978
INO80B	-0.00727972	0.723867	0.893153	-0.0360276	0.213336	0.409326	-0.000908827	0.970933	0.988271	-0.0288632	0.0775533	0.226445
MOGS	-0.0433529	0.0522963	0.282145	0.00360315	0.958661	0.979359	-0.0407344	0.0489991	0.238389	-0.0170433	0.254925	0.477426
TTC31	-0.0167697	0.529982	0.786676	0.0411639	0.497588	0.683123	0.00934195	0.719884	0.8729	0.0157508	0.385436	0.608783
NDUFS7	-0.0550302	0.016606	0.171675	-0.174388	0.00280963	0.0268412	-0.0383786	0.101697	0.349405	-0.0314123	0.172557	0.377188
PCGF1	0.0125064	0.602308	0.829701	-0.145258	0.00459894	0.0364268	-0.0401248	0.0624312	0.273429	-0.0462415	0.00447736	0.0328944
GRB14	0.00737486	0.89407	0.967076	-0.0770451	0.229282	0.428549	0.0736267	0.106292	0.357396	0.176029	3.88e-06	0.000214369
CLIP4	0.0211718	0.326659	0.636594	-0.0274644	0.557958	0.731899	0.0246126	0.33815	0.622848	0.0285988	0.184228	0.391691
TLX2	-0.00870121	0.719061	0.891212	0.0800182	0.465259	0.65645	0.014368	0.612877	0.81469	-0.0226097	0.272799	0.497562
SPTBN1	0.000286155	0.978837	0.993685	0.0305107	0.569606	0.740172	-0.0156897	0.270164	0.56001	-0.0046402	0.647877	0.810206
AUP1	-0.0387633	0.0241904	0.200012	0.0324415	0.438	0.633115	-0.0156346	0.361051	0.643952	-0.0130759	0.335716	0.562791
RTN4	-0.00655963	0.766055	0.911485	-0.0611176	0.118505	0.285194	-0.0322344	0.171973	0.450228	-0.0358808	0.0291103	0.118577
HTRA2	-0.0118365	0.610518	0.833572	-0.0375463	0.474465	0.664456	-0.0521237	0.0290703	0.185081	-0.0549191	0.00135721	0.0140169
LOXL3	-0.0315073	0.193884	0.507599	-0.0122855	0.831394	0.909818
DOK1	-0.0422473	0.121767	0.411379	0.0407598	0.4717	0.661787	0.0125516	0.637798	0.826991	-0.0113649	0.567429	0.7559
GALNT3	0.03853	0.0814928	0.345466	0.00203997	0.973593	0.986009	0.027067	0.280141	0.570094	0.00240722	0.885297	0.943672
POLE4	-0.0382584	0.116719	0.403595	0.0129607	0.73484	0.851441
TACR1	-0.0499994	0.0610502	0.305548	0.066167	0.352808	0.557369	-0.0160374	0.598126	0.807118	-0.0212896	0.347833	0.57515
CCDC88A	-0.0170618	0.431322	0.721646	-4.57e-05	0.999237	0.999484	0.0122092	0.717378	0.872271	0.0407787	0.14632	0.33848
ACADL	-0.0655186	0.0153866	0.166231	0.0320519	0.723275	0.845106	-0.013745	0.656766	0.838598	0.0221923	0.253606	0.47594
EVA1A	0.0657948	0.00598316	0.11177	0.170124	0.0458588	0.157589
MRPL19	0.0223659	0.551012	0.799608	-0.102999	0.146643	0.325467	-0.0148062	0.58835	0.802256	0.0157743	0.446326	0.660474
LANCL1	0.0202362	0.279398	0.591697	-0.155644	0.000726542	0.0116405	-0.0593819	0.145641	0.415824	-0.0420571	0.110322	0.282007
WDR75	-0.0100726	0.644403	0.850528	-0.0637325	0.0554759	0.177386
EFEMP1	-0.031565	0.756834	0.907061	0.258636	0.0651077	0.196198	0.361906	0.000287773	0.0180584	0.351423	4.21e-05	0.00122072
REG1A	0.0383175	0.201403	0.51558	0.153495	0.0584144	0.182978	0.0472022	0.0422227	0.223329	-0.00207505	0.906789	0.95499
FANCL	0.0383537	0.176839	0.487527	-0.0155267	0.831697	0.909818	-0.0249006	0.577563	0.796667	0.00695057	0.817169	0.909262
FN1	-0.0679415	0.136907	0.434088	0.171482	0.048357	0.162719	-0.0782824	0.151628	0.424681	-0.119597	0.0120247	0.0650512
STAT1	0.0112172	0.666095	0.863354	0.120033	0.089916	0.239038	0.0170367	0.559575	0.786459	-0.00617907	0.827571	0.914637
GLS	-0.0293073	0.179596	0.490285	-0.118207	0.00200915	0.021938	-0.0820811	0.0199152	0.154855	-0.0844271	0.000240364	0.00409412
PAPOLG	0.023294	0.408751	0.704305	0.0890273	0.00805432	0.0518643	0.0338179	0.288898	0.578872	0.0202764	0.346081	0.574004
DH6	0.0320644	0.221633	0.538	-0.11108	0.0984634	0.253393	0.0236875	0.435812	0.703222	0.0332541	0.106919	0.276963
PECR	-0.00506584	0.850175	0.94734	0.0131447	0.76896	0.872355	-0.013984	0.499905	0.749979	0.0101893	0.520253	0.71997
UNC50	0.00914251	0.699801	0.881751	0.00418406	0.881276	0.938333	-0.04482	0.0787867	0.308169	-0.00333829	0.856083	0.928761
IGFBP2	0.015627	0.714173	0.889362	-0.0950235	0.258649	0.460548	-0.0407035	0.278678	0.568706	-0.0862132	0.0131371	0.0691948
ELMOD3	-0.0152341	0.492832	0.763621	-0.0287241	0.367821	0.57092
IGFBP5	0.0447316	0.229638	0.544448	0.439236	1.05e-07	6.09e-05	0.0678712	0.122993	0.382886	0.0606822	0.108805	0.279918
USP34	0.0688707	0.00503014	0.104928	-0.102956	0.00509842	0.0388226	-0.0184728	0.25091	0.538684	-0.0268798	0.0621904	0.197159
EFHD1	0.0215487	0.694547	0.87841	0.205226	0.0237927	0.104111	0.149121	0.00650313	0.088885	0.156711	0.000513597	0.00703526
KCNJ13	-0.0107708	0.661694	0.861135	0.0160524	0.930865	0.965223	0.017935	0.549266	0.780244	-0.033821	0.115982	0.290477
CCT4	-0.0374494	0.141462	0.440254	0.0403276	0.262605	0.465389	-0.0246169	0.395679	0.673771	-0.0145311	0.403254	0.622786
GGCX	-0.0757574	0.0220941	0.192446	-0.0701262	0.0529313	0.172042	-0.00344726	0.882535	0.95126	-0.0135192	0.499902	0.703351
NEU2	-0.0364233	0.0841982	0.350624	0.0317126	0.685231	0.820452	0.000352901	0.989316	0.995344	-0.0153578	0.389391	0.612529
EHBP1	0.019394	0.339099	0.648356	-0.00997488	0.758371	0.866297	-0.0216545	0.422706	0.693396	-0.0204284	0.29186	0.519335
OTX1	0.0630142	0.00774303	0.124056	-0.0103443	0.913275	0.956483
TXNDC9	-0.0332546	0.236012	0.550515	-0.171039	0.00398036	0.0331863	-0.0147912	0.679358	0.851398	-0.0507142	0.0504926	0.172671
COQ10B	-0.0243251	0.235838	0.550451	0.0115206	0.706734	0.834257	-0.0835473	0.0198205	0.154623	-0.0489146	0.0282586	0.116595
GNLY	-0.00582961	0.857787	0.950772	0.0391003	0.733464	0.850877	-0.0347048	0.164252	0.44227	0.0129782	0.537996	0.732813
SF3B1	-0.0355896	0.0154054	0.166276	0.00246628	0.941009	0.970888	-0.0397514	0.0316937	0.193907	-0.000968507	0.950769	0.975565
ST3GAL5	0.0151278	0.341642	0.650305	-0.115905	0.00113872	0.0153915	-0.00782998	0.73571	0.882096	-0.0214283	0.137136	0.323458
CHST10	0.00865371	0.662707	0.861865	-0.0475553	0.277678	0.481443	-0.00213704	0.910548	0.962839	-0.0105927	0.468425	0.679375
MOB4	-0.0351779	0.132109	0.42685	-0.103746	0.113391	0.276422
HSPE1	-0.0429874	0.0967648	0.372053	0.151904	0.00999625	0.059972	0.0422572	0.158438	0.434624	0.051825	0.0184367	0.0871382
KDM3A	-0.0321581	0.262857	0.57639	0.0119777	0.811486	0.898615	0.0551289	0.0894864	0.329243	0.08167	0.00123102	0.0131525
PLCD4	0.0232685	0.590782	0.823243	0.109793	0.0721247	0.2089
CHMP3	-0.018923	0.311285	0.623663	-0.116096	0.0437174	0.15287	-0.0715379	0.0166362	0.142799	-0.0332409	0.116499	0.291142
ZNF142	-0.0136012	0.487494	0.76017	0.0412593	0.359028	0.562692	0.0305237	0.100239	0.347732	0.0110041	0.364054	0.590372
IL1R2	0.0357192	0.18906	0.501991	0.071388	0.147096	0.325835	-0.0232263	0.367401	0.650108	0.0717477	0.00955068	0.0552645
PRKAG3	0.040028	0.128894	0.42252	0.102533	0.347726	0.552523
SMYD1	0.0331261	0.237357	0.55161	0.0863797	0.566937	0.738246
IL1R1	-0.00528855	0.949827	0.984754	0.346568	0.00295452	0.0275245	0.0688085	0.291427	0.581254	0.15224	0.00340431	0.0270401
WNT6	-0.0115116	0.631976	0.843998	0.00630288	0.908715	0.954286	-0.0314877	0.241997	0.530686	0.00554368	0.753139	0.874538
IL1RL2	0.00481952	0.854247	0.949201	0.0239817	0.72507	0.845948	-0.0608472	0.0361168	0.205999	-0.038488	0.0634659	0.1997
IL1RL1	0.0702256	0.0241921	0.200012	0.593164	0.014374	0.0750808	0.0513618	0.374782	0.656757	0.0968035	0.0292976	0.119222
IL18R1	-0.0163313	0.616643	0.837423	0.435255	0.000419502	0.00813786	0.0166634	0.679957	0.851632	0.0296234	0.238961	0.457808
IL18RAP	0.0114939	0.678109	0.871025	0.163692	0.0552863	0.177017	-0.0150616	0.574099	0.794801	0.00976997	0.594759	0.775334
SLC9A2	-0.010687	0.656245	0.857447	-0.0394621	0.612979	0.772044	-0.0141327	0.557655	0.786014	-0.0173817	0.36404	0.590372
FHL2	-0.100445	0.013131	0.154578	-0.112199	0.187185	0.378724	-0.0789768	0.00419881	0.0710169	-0.113869	2.34e-06	0.000156367
MLPH	0.0611549	0.0652257	0.315515	0.0738967	0.624393	0.779719	0.0402181	0.181454	0.46173	0.0118376	0.597459	0.777609
CNPPD1	0.00190519	0.928592	0.978096	0.107967	0.0413429	0.147327	0.00974236	0.661995	0.84193	0.0197395	0.234976	0.453862
UXS1	-0.0356792	0.169141	0.477977	-0.012622	0.856418	0.92377	-0.068883	0.00532111	0.0796583	-0.0683793	0.000158131	0.00305959
ABCB6	-0.0391494	0.142706	0.442132	-0.161868	0.000566829	0.00990284	-0.0390873	0.0552787	0.255388	-0.0127559	0.411636	0.631478
STK16	0.0303302	0.388695	0.687252	-0.088125	0.301586	0.506385	0.0072097	0.830732	0.925793	-0.00554716	0.795945	0.898467
SLC5A7	0.0680975	0.0179327	0.177848	0.0394972	0.647822	0.79483	0.0144079	0.541693	0.776033	0.0195906	0.298758	0.527298
HDLBP	-0.0174553	0.288178	0.600495	-0.118584	0.0237097	0.103919	-0.0284756	0.0483406	0.237425	-0.0188455	0.106588	0.27632
PPP1R7	-0.0257286	0.339542	0.648784	-0.194078	0.000290992	0.00647431	-0.087076	0.00420581	0.0710169	-0.0733233	0.000336608	0.00519524
PASK	-0.0323876	0.33637	0.645835	-0.0263975	0.827043	0.907876	0.00458437	0.885151	0.952326	-0.0101193	0.622881	0.793933
STK25	-0.0237513	0.261702	0.57559	-0.109352	0.00146759	0.017937	-0.0606347	0.00167563	0.0448363	-0.0398725	0.0109309	0.0607255
TPO	-0.0636242	0.0265786	0.208159	0.144728	0.0829779	0.227133	-0.00392474	0.883683	0.951735	-0.00703945	0.715443	0.849899
PROC	0.00315422	0.912287	0.973613	0.00433904	0.950959	0.976299	0.0441332	0.113584	0.367834	0.0235383	0.238328	0.457294
ID2	-0.00143729	0.958521	0.987204	0.141885	0.0144501	0.075308	-0.0580467	0.107828	0.358812	-0.0350672	0.155966	0.352948
TAF1B	-0.0220915	0.402251	0.698987	-0.0487551	0.49985	0.685123	-0.0110642	0.663999	0.842655	-0.00359556	0.849327	0.925485
HPCAL1	-0.0291141	0.28152	0.594106	-0.037001	0.377816	0.580059	-0.0338534	0.164784	0.442608	-0.00371061	0.861845	0.93134
ODC1	0.0215717	0.363104	0.668267	0.148634	0.00341431	0.0301256	0.0668821	0.0199558	0.154855	0.0551942	0.00735865	0.0462223
BIRC6	-0.0223559	0.212516	0.528265	-0.100941	0.0061055	0.043571
NOL10	-0.00382771	0.818563	0.934155	-0.0232423	0.647359	0.794386	0.0103644	0.632069	0.825585	-0.00214809	0.887972	0.945508
PLEKHB2	-0.0224286	0.202521	0.516354	-0.097674	0.0701207	0.205003	-0.099018	0.0185971	0.150055	-0.0677812	0.00408011	0.0308446
GORASP2	-0.0111524	0.551456	0.799806	-0.0215972	0.293454	0.497608	-0.0382089	0.108511	0.359776	-0.0383908	0.0197844	0.0915853
STRN	0.0163872	0.55557	0.802224	-0.0387575	0.482116	0.671222	0.0554661	0.0866097	0.323271	0.0253419	0.356971	0.583557
CEBPZ	-0.039499	0.043064	0.258636	0.0109623	0.720152	0.843321	0.0117625	0.637817	0.826991	0.0103731	0.531698	0.728011
PRKD3	-0.00109384	0.975022	0.992953	-0.101215	0.253083	0.454952	0.0487003	0.170764	0.449021	0.0635375	0.0120542	0.0651254
DCAF17	-0.0640649	0.0205296	0.187033	-0.0220707	0.772238	0.873644	0.0367663	0.181206	0.461574	-0.00613736	0.770585	0.883877
QPCT	0.0268307	0.541696	0.794318	-0.0419498	0.376006	0.578763	-0.0770824	0.13655	0.403511	0.0399981	0.271078	0.495828
RAB3GAP1	-0.000135759	0.994443	0.99857	-0.0301003	0.304896	0.509746	-0.0193969	0.407915	0.683721	-0.0270929	0.0883948	0.245095
SLC25A12	0.0205401	0.500749	0.768177	-0.293752	4.4e-07	0.000129378	-0.0827056	0.0875034	0.325156	-0.0864888	0.00610972	0.0406102
RMDN2	0.0316769	0.287732	0.600093	0.167906	0.0510655	0.168177
DLX2	-0.0685027	0.0251926	0.203379	-0.0927254	0.0142458	0.0747117	-0.0266949	0.329728	0.617252	-0.0056712	0.788576	0.895045
LCT	0.116853	8.93e-05	0.0226984	0.0934231	0.0430054	0.15122	0.040873	0.1261	0.387775	0.024292	0.201439	0.413805
DARS	0.00258717	0.90211	0.970018	0.0014259	0.966422	0.982821	0.0440235	0.0739103	0.296816	0.0421533	0.0405491	0.148732
SRSF7	-0.000193734	0.994414	0.99857	-0.0421925	0.442889	0.636373	-0.0593296	0.0299194	0.18855	-0.0367755	0.0656254	0.20372
SDC1	0.0731059	0.00379146	0.0949419	0.0896384	0.361511	0.564887	0.0211818	0.402631	0.680224	0.0310926	0.0857756	0.240525
SLC1A4	-0.0321819	0.403458	0.699739	0.148591	0.0426045	0.1503	0.125699	0.00136169	0.0392838	0.129212	2.63e-06	0.000166301
SOS1	-0.0184744	0.520191	0.780387	0.0861332	0.182837	0.372939	0.0668797	0.0162535	0.141969	0.00729114	0.710938	0.847717
KYNU	0.0248176	0.266048	0.579938	0.108779	0.319156	0.523803	-0.0496844	0.0571486	0.260926	0.0147032	0.415402	0.634323
WIPF1	-0.0435606	0.493577	0.764034	0.29629	0.0044356	0.0355683	0.169186	0.00228191	0.0521092	0.124106	0.00815202	0.0495808
ORC2	-0.0314158	0.149226	0.451351	-0.0816677	0.0162069	0.0813966	-0.035725	0.174787	0.453632	-0.0419637	0.030282	0.121568
PNO1	0.0837503	0.00288635	0.0832007	0.0799159	0.091751	0.242525	0.0525643	0.0813052	0.313494	0.0163555	0.379321	0.604677
ORC4	-0.0125771	0.662466	0.861842	-0.00368955	0.935554	0.968161	-0.0489059	0.154319	0.427631	-0.0518746	0.0244579	0.105124
PLEK	-0.0310519	0.227992	0.543661	0.374868	0.000356025	0.0073019	-0.0339741	0.279371	0.569386	-0.0378883	0.0927202	0.253235
RND3	-0.0737586	0.0326181	0.227075	-0.0557747	0.591132	0.756661	-0.166261	0.00106314	0.0346089	-0.108662	0.00135403	0.0139958
ATF2	0.0348722	0.164144	0.471858	0.0547744	0.0980217	0.252779	-0.0274705	0.313175	0.604125	0.00445456	0.841771	0.921914
THADA	-0.0156752	0.485007	0.758692	0.0972629	0.113357	0.276422	-0.0131212	0.512642	0.758333	-0.00982927	0.519953	0.719635
AAK1	-0.0357982	0.131146	0.425976	-0.00705385	0.870252	0.932425	-0.01544	0.570803	0.793647	-0.0225496	0.245325	0.465998
TRAK2	-0.0088354	0.648043	0.852245	-0.0461436	0.407656	0.607375	-0.0270175	0.283012	0.572842	-0.00241296	0.913754	0.958656
C2orf42	-0.00864466	0.705808	0.884833	-0.0232216	0.596746	0.760516	0.00579834	0.824033	0.923623	-0.00138006	0.938748	0.971056
KISS1R	0.167309	0.0757351	0.332399	0.109512	0.351513	0.556083
EPAS1	-0.0484067	0.155685	0.460864	0.168594	0.0348071	0.132019	0.0312014	0.412259	0.687108	0.0228244	0.471129	0.681462
ARID3A	-0.016948	0.52524	0.783683	0.175787	0.000866991	0.0128803	0.0463619	0.0495334	0.23985	0.011795	0.516576	0.716323
SUMO1	0.0244163	0.54659	0.797727	-0.205004	0.0348118	0.132019	-0.0829205	0.0143684	0.132259	-0.0401584	0.188478	0.39767
CD207	0.0615724	0.00744933	0.121731	0.0154974	0.816474	0.901522	0.00520876	0.833529	0.927117	0.00750854	0.680164	0.828953
GRIN3B	0.0341037	0.188089	0.500784	-0.106025	0.215318	0.41175
VAX2	-0.0460698	0.0656735	0.316701	-0.106228	0.137819	0.312614	-0.00475577	0.855141	0.937248	-0.00926314	0.621705	0.793183
ATP6V1B1	-0.0306024	0.208519	0.523666	0.0461482	0.474598	0.664528	0.0274366	0.191847	0.472583	0.0125864	0.457456	0.669188
NFE2L2	-0.0248841	0.46018	0.742558	0.216421	0.00795203	0.0514359	0.049725	0.265409	0.554871	0.100105	0.00298055	0.0245727
MSH6	-0.00248566	0.904024	0.970542	0.070414	0.143068	0.320254	0.0755617	0.025801	0.176528	0.0404404	0.0933137	0.254259
PLEKHA3	-0.0498627	0.00450173	0.101186	-0.0800614	0.0947649	0.247616
SPR	0.0302502	0.138575	0.436202	0.118337	0.1787	0.367575	0.0281123	0.195754	0.477101	0.045665	0.0132318	0.0696045
EPHA4	-0.0138254	0.601703	0.829381	-0.0276222	0.756609	0.865383	-0.0646323	0.0931554	0.335951	-0.00286599	0.917652	0.960873
PARD3B	0.0711065	0.0457235	0.265238	-0.127793	0.00527121	0.0396056
FARSB	-0.00400756	0.833828	0.94061	-0.187622	0.00117138	0.015601
ALMS1	0.051002	0.114151	0.399383	0.0489433	0.424439	0.621901	0.00799855	0.734685	0.88138	0.0578409	0.00268261	0.0227838
BCL9	-0.0220049	0.239322	0.553442	0.0985736	0.0622102	0.190444	0.0376442	0.0895744	0.329263	0.0308614	0.0403788	0.148459
PRRX1	-0.0934652	0.0265357	0.207981	0.363456	4.36e-05	0.00211701	0.0380917	0.281871	0.571957	0.0453528	0.162214	0.362516
DHCR24	-0.0465036	0.17891	0.489423	-0.307242	7.6e-05	0.00290194	-0.0658515	0.139853	0.408406	-0.0760135	0.0130021	0.068659
DJC16	0.0343858	0.123167	0.413604	-0.0608528	0.141734	0.31837	-0.0261812	0.331924	0.619438	-0.0223496	0.210975	0.425766
MARK1	-0.00680609	0.783575	0.919757	-0.105713	0.0255679	0.109426	-0.0859526	0.00305589	0.0602272	-0.0636828	0.00693805	0.0442399
TNR	-0.0189469	0.347034	0.65371	-0.0603735	0.123767	0.292309	0.00482242	0.824889	0.923623	-0.000904767	0.962033	0.980258
MORN1	-0.0454077	0.0647284	0.314356	-0.177858	3.38e-05	0.00186107	-0.0345276	0.111693	0.364372	-0.0448147	0.0145757	0.0747064
GPX7	-0.0174704	0.565991	0.807994	0.0399715	0.318035	0.523172	0.0112403	0.658862	0.83966	0.00020996	0.990205	0.993897
CACYBP	-0.00908717	0.639033	0.847438	0.0486062	0.35785	0.56188
SCP2	0.0236041	0.262315	0.575989	0.0152288	0.623663	0.779575	-0.00893255	0.747034	0.887833	0.0506462	0.0523866	0.176903
TPSG1	0.0169933	0.5358	0.790675	-0.0460935	0.708127	0.835259	0.0144462	0.571535	0.79426	0.00259259	0.885999	0.944014
PAPPA2	0.0544411	0.0289174	0.215364	0.0519689	0.379971	0.582097	0.00448207	0.86458	0.942147	0.0123919	0.475239	0.684449
RALGPS2	-0.0336948	0.252063	0.565561	-0.00634009	0.899711	0.949281	0.0580279	0.0401642	0.2165	0.00186336	0.934388	0.968813
ANGPTL1	-0.0203764	0.544739	0.796639	0.199285	0.00832837	0.0529339
CEP104	-0.0419682	0.165667	0.473865	0.0335814	0.614571	0.773146	0.000498738	0.981777	0.992985	-0.00882749	0.617826	0.791327
FAM20B	0.0331648	0.143674	0.443457	0.013216	0.716737	0.840635	-0.0204847	0.494706	0.746067	-0.0156584	0.447681	0.661109
TCEANC2	0.0364868	0.190648	0.503673	-0.0562533	0.236388	0.436598
TMEM59	-0.0339235	0.190874	0.503856	0.0449207	0.216947	0.413285	-0.0310156	0.317365	0.608375	-0.0101855	0.613356	0.787964
LRRC42	-0.0287488	0.27153	0.584356	0.126765	0.000231378	0.005725	-0.0135287	0.514826	0.758859	-0.0417329	0.00650256	0.0425138
WRAP73	-0.0777899	0.00456638	0.101529	-0.0483065	0.115882	0.281182	-0.0187863	0.418671	0.691841	-0.0539824	0.0046723	0.0337951
NPHS2	0.0976552	0.00250028	0.0787413	0.111499	0.0314026	0.124092	0.00137042	0.958458	0.983886	0.0178751	0.392	0.614604
MRPL37	-0.061623	0.0402178	0.250737	-0.12419	0.00282839	0.0268913
ICMT	-0.0194235	0.311842	0.623904	-0.111198	0.0016683	0.0194505	-0.0428173	0.0430929	0.225237	-0.0525455	0.000569724	0.00759407
RPL22	0.0064953	0.709441	0.886924	-0.100503	0.0479583	0.161983	-0.0217021	0.444448	0.710073	-0.0218331	0.288266	0.515689
CHD5	-0.0310417	0.163136	0.470425	-0.0189031	0.78292	0.880357	-0.053092	0.0494753	0.23985	-0.0765456	0.000253367	0.00424553
QSOX1	-0.0282519	0.202001	0.516236	-0.0669285	0.246134	0.447315	-0.0109341	0.622993	0.820521	-0.033609	0.0397293	0.146725
STXBP3	0.0398955	0.186108	0.498529	0.100968	0.126193	0.296134	-0.00806932	0.856487	0.937671	0.0531686	0.138249	0.325526
PHF13	-0.0357235	0.105571	0.386336	0.0557911	0.285327	0.488588	0.0172862	0.402301	0.680044	-0.0200753	0.211133	0.425946
ERRFI1	-0.0601474	0.0324241	0.226743	0.197457	0.00357044	0.0310796
PARK7	0.0126688	0.377717	0.678714	-0.0149706	0.675729	0.813292	-0.0114109	0.559306	0.786459	-0.00848499	0.525121	0.723281
KIAA1324	-0.00931234	0.7342	0.897176	-0.129936	0.0314872	0.124232	-0.0196306	0.514299	0.758859	-0.0084857	0.691511	0.835821
OPRD1	-0.00919341	0.711394	0.887799	-0.0340742	0.378266	0.580419	-0.0442626	0.0819962	0.31498	-0.0295255	0.115998	0.290477
AMPD2	-0.0564336	0.00890177	0.130961	-0.040115	0.537458	0.714696	-0.0751082	0.000178119	0.0140919	-0.0533831	0.00100747	0.0113311
SRSF4	-0.0255461	0.0762977	0.333961	0.0372841	0.354299	0.55842	-0.0235475	0.184029	0.464932	-0.0145999	0.230777	0.449327
MECR	-0.0171051	0.43783	0.726322	-0.14516	0.00426377	0.0347001	-0.0301427	0.124083	0.384426	-0.0396507	0.0117016	0.0637487
KCNC4	0.0214698	0.489068	0.760879	-0.142507	0.0411154	0.14684	0.0273018	0.271075	0.560332	-0.0178401	0.311631	0.53973
EDEM3	-0.0191405	0.512862	0.775397	0.0258294	0.560111	0.733432	-0.0680703	0.0351662	0.203404	-0.0550102	0.0154729	0.0776025
WDR77	-0.0402363	0.0536766	0.28545	-0.169885	0.0312603	0.123761	-0.0241647	0.182956	0.463435	-0.0515404	0.000131873	0.00270361
ATP5F1	-0.0110078	0.570527	0.811012	-0.0914619	0.00896324	0.0555498	-0.0247096	0.287437	0.57753	-0.030296	0.0431992	0.155202
RAP1A	-0.000281146	0.99153	0.997708	0.137195	0.00757399	0.0497412	-0.018091	0.62272	0.820455	0.0166435	0.513624	0.713988
HDAC1	-0.0311531	0.312386	0.624661	0.199923	0.0026052	0.025612	0.107972	0.00612114	0.0862708	0.0732907	0.0186457	0.0877574
S100PBP	0.00169554	0.948323	0.984108	0.0148254	0.775575	0.875627	0.0691789	0.0226848	0.165061	0.057967	0.0200933	0.0924962
RNF19B	-0.0119155	0.660627	0.860241	-0.176799	0.00693738	0.0471288	-0.0513903	0.0372508	0.209284	-0.0545662	0.00810902	0.0494475
SCAMP3	-0.0237256	0.229691	0.544477	-0.0398927	0.108842	0.269401	-0.00223954	0.904523	0.960069	-0.0358355	0.0122554	0.0657249
TRIM62	-0.0230116	0.377324	0.678655	-0.0353412	0.681229	0.817317	0.0215835	0.378891	0.659475	0.0308506	0.102414	0.269256
ASH1L	0.0137274	0.636105	0.846251	-0.130502	0.0454503	0.156818	0.0273612	0.166419	0.444133	-0.0128855	0.449828	0.662639
DLGAP3	-0.0200336	0.428071	0.718973	-0.199608	0.0741589	0.211837
SFPQ	-0.0869015	0.00227282	0.075246	-0.150858	0.0672726	0.200185	0.0158904	0.470258	0.730663	-0.0195684	0.289375	0.516778
GON4L	0.0307281	0.494384	0.764388	-0.204623	0.0172896	0.0849333	0.0464471	0.0275029	0.182242	-0.00405081	0.843598	0.922773
ARHGEF2	-0.00595349	0.756443	0.90702	-0.107248	0.00303447	0.0278999	-0.0882315	0.00322717	0.0623336	-0.0623141	0.000471937	0.00665602
LAMTOR2	-0.0233656	0.324042	0.634283	-0.0287039	0.701694	0.831663	-0.0196915	0.318533	0.609009	-0.0335992	0.0259579	0.109855
MEF2D	0.016233	0.429267	0.720274	-0.0442492	0.451084	0.644369	-0.0318532	0.130303	0.394421	-0.0466193	0.00451101	0.0330259
DOCK7	0.00591014	0.86284	0.952624	-0.0697779	0.263814	0.466663
SRM	-0.0302871	0.103567	0.382845	0.0201869	0.609322	0.769595	-0.0184919	0.266921	0.556655	0.0132689	0.345134	0.572818
FBXO2	-0.0153763	0.425366	0.717171	-0.0847736	0.0329365	0.127476	-0.0387954	0.0507486	0.243315	-0.0497835	0.00174044	0.0167809
FBXO6	-0.0957956	0.0202972	0.18604	0.025033	0.60403	0.76542
C1orf21	-0.0726163	0.00105984	0.0567214	-0.0793564	0.151711	0.332159	-0.0172818	0.428576	0.69807	-0.00469231	0.796196	0.898472
SWT1	0.0328972	0.190815	0.503761	-0.060728	0.312345	0.518017
MAD2L2	-0.0338967	0.147987	0.449287	0.0674024	0.146756	0.325583
LEPR	-0.0801162	0.163581	0.471076	0.189812	0.0384097	0.140824	0.0372582	0.319035	0.609179	-0.0556281	0.307302	0.536036
IVNS1ABP	-0.0431098	0.188976	0.501991	0.0966918	0.087193	0.234932	-0.0901471	0.013283	0.127885	-0.0612336	0.0340017	0.131617
KIAA2013	-0.00516966	0.799655	0.926859	-0.0588673	0.0727852	0.209948
MFN2	-0.0249554	0.0838109	0.349904	-0.110436	0.0281099	0.115833	-0.0521167	0.00257478	0.0551374	-0.0288537	0.0210231	0.0953585
MIIP	0.0240688	0.142036	0.441049	0.0111605	0.738923	0.853803	0.0404569	0.0387925	0.212826	0.0267614	0.0673557	0.206708
SMG7	0.025091	0.612932	0.835219	-0.0476279	0.162446	0.347206	0.0434517	0.209807	0.493432	0.00619688	0.811096	0.905418
NCF2	-0.0231184	0.469153	0.747874	0.0973423	0.228552	0.427811	-0.00602348	0.853873	0.936918	0.0703512	0.014649	0.0749706
PDC	0.0204016	0.232214	0.546939	-0.0617536	0.0754252	0.214241	0.0149886	0.420385	0.692915	0.00185245	0.886688	0.944504
SLC35D1	-0.0523073	0.133453	0.428764	0.166054	0.0268521	0.112644	0.0484095	0.131827	0.397203	0.0284638	0.2575	0.480595
PLA2G4A	-0.0556044	0.365569	0.669887	0.0900878	0.26917	0.472316	-0.1571	0.000863013	0.0307178	-0.162702	4.44e-06	0.000233389
GADD45A	-0.0618375	0.208343	0.523666	0.219869	0.0248207	0.107135	0.0137342	0.781445	0.902584	0.0468256	0.337323	0.564392
PRAMEF12	0.0291165	0.287201	0.599315	0.0813646	0.0874683	0.235314	0.0181336	0.401635	0.679289	0.0240323	0.198718	0.410737
WLS	-0.00305551	0.934025	0.980191	0.279026	6.02e-06	0.000705794	0.0678835	0.0715514	0.291697	0.16837	4.07e-07	4.8e-05
PRDM2	-0.0156301	0.585956	0.820778	-0.195928	0.00134164	0.0169562	-0.00872955	0.663098	0.842432	-0.037171	0.0288464	0.117773
RGS2	-0.00149019	0.972864	0.992215	0.289367	0.000977168	0.0138706	-0.032576	0.601221	0.809542	0.0288762	0.43267	0.64974
RPE65	-0.0257429	0.175815	0.486064	0.121923	0.163118	0.348	-0.0306945	0.281986	0.572045	-0.00994003	0.606438	0.783139
TROVE2	0.0169328	0.490224	0.761643	0.136303	0.0166625	0.0828585	0.0893433	0.00172276	0.0456586	0.0620327	0.00370991	0.0287844
AMPD1	0.0446303	0.065321	0.315741	0.0151428	0.791499	0.885756	0.00843895	0.751457	0.889372	-0.00933236	0.630015	0.798947
UCHL5	0.0116961	0.705047	0.884468	-0.210343	0.000877752	0.0129361	-0.0458799	0.196238	0.477541	-0.0700778	0.00624826	0.0413534
BCAS2	0.00950155	0.71559	0.889893	-0.0326798	0.591071	0.756661	-0.0605264	0.110098	0.361841	-0.0531448	0.0244505	0.105124
SRSF11	-0.0118422	0.557643	0.803078	-0.0866642	0.389325	0.590501	-0.0231383	0.311636	0.602336	0.0202475	0.244104	0.464609
CTH	-0.00938195	0.745478	0.902685	0.0425445	0.533483	0.711241	0.0845498	0.016283	0.14202	0.0753273	0.00674938	0.0435073
AGMAT	0.00507267	0.89984	0.969013	-0.0767047	0.236354	0.436598	-0.041461	0.171762	0.45002	-0.0414217	0.0954164	0.257716
CFHR3	-0.00554849	0.824284	0.93673	-0.133315	0.00081408	0.0124161	0.0390168	0.115772	0.37148	0.0338001	0.0510759	0.173709
CRYZ	-0.158587	0.0123763	0.150901	0.0999971	0.241841	0.4428	0.0683137	0.273025	0.562582	0.041254	0.346539	0.574243
PHTF1	-0.0089962	0.693312	0.878076	-0.049797	0.255241	0.457258	-0.0409824	0.147467	0.41886	-0.0660433	0.00216759	0.0195209
ZBTB17	-0.048976	0.0146202	0.162135	-0.0811894	0.0784246	0.219069	-0.0666852	0.00204474	0.0492457	-0.0454436	0.00329099	0.0264797
CD58	-0.023214	0.504441	0.770756	0.197234	0.00304923	0.0279562	0.038272	0.280459	0.570525	0.069062	0.0133343	0.0699954
TFAP2E	0.0326903	0.242717	0.556963	-0.0266242	0.437192	0.632512
CD2	0.0452822	0.147959	0.449287	0.122008	0.188311	0.380193	0.034594	0.200419	0.482633	0.0456627	0.0427624	0.154074
TTF2	0.00695408	0.817355	0.933479	0.185366	0.00381151	0.0322834	0.0386608	0.229356	0.516885	0.0331294	0.166996	0.369577
NR5A2	0.046187	0.0325198	0.226856	0.142282	0.017277	0.0849333	-0.00211415	0.932336	0.972084	0.00558919	0.752969	0.874509
KIF21B	-0.140738	3.14e-06	0.00821254	-0.159011	0.0606317	0.187491	-0.054228	0.127405	0.389482	-0.0720594	0.0059417	0.0399003
TMEM9	0.00947323	0.66332	0.862306	-0.00333129	0.927285	0.963857
ADPRHL2	-0.0456677	0.021587	0.190451	0.0393385	0.512819	0.695357
MAP7D1	-0.0127102	0.540239	0.7936	-0.0365232	0.245077	0.44605	-0.0198516	0.37197	0.653734	-0.01809	0.273868	0.49856
WARS2	0.0713668	0.389464	0.688012	0.19056	0.549482	0.724376	0.0426465	0.407131	0.683263	-0.0054707	0.889968	0.946613
HAO2	-0.0154149	0.584059	0.819639	0.0978171	0.146949	0.325743	0.0441392	0.0777391	0.305812	0.00210716	0.906221	0.954717
MRPS15	-0.0186017	0.294406	0.60731	-0.0230941	0.265346	0.468247	-0.10897	4.64e-05	0.00783354	-0.069174	0.000151751	0.00297803
EXOC8	0.0517127	0.0552732	0.289047	-0.256156	0.00727484	0.048399
GNPAT	-0.0187504	0.319132	0.630126	0.0964349	0.000746595	0.0117913	-0.018733	0.400106	0.678185	-0.0162964	0.253133	0.47558
TSX	-0.0113945	0.687253	0.875739	-0.16599	0.0163074	0.0816735
C1orf109	-0.0239809	0.409628	0.705123	0.0529613	0.307926	0.512798	0.0102661	0.699372	0.86182	-0.0326173	0.122796	0.301643
RRAGC	-0.00730385	0.701381	0.882561	0.0326798	0.420286	0.618835	0.00611295	0.838286	0.929505	-0.036613	0.0300224	0.121097
TBCE	0.0141912	0.5202	0.780387	-0.149929	0.00103584	0.0143749	-0.0141761	0.559602	0.786459	-0.0351148	0.048851	0.168925
NID1	0.0523657	0.0573235	0.294993	0.29222	0.000873183	0.012904	0.0794879	0.0407271	0.217839	0.053686	0.0374267	0.140768
LGALS8	-0.0428458	0.123519	0.414271	-0.0637785	0.173104	0.361052	-0.0695408	0.0215404	0.160127	-0.0255911	0.25556	0.478252
NT5C1A	0.0515642	0.0263852	0.207385	-0.0871375	0.1699	0.35636
HPCAL4	-0.0168341	0.546208	0.797689	0.0362631	0.400758	0.600915	-0.0296952	0.34726	0.631322	0.0138655	0.581576	0.766296
MTR	0.00942373	0.676988	0.870122	-0.107844	0.0318095	0.124937	-0.014022	0.565462	0.79028	0.0145812	0.490986	0.696202
BMP8B	0.0154643	0.690099	0.876806	-0.171876	0.0549359	0.176279	0.0932471	0.0488605	0.238389	0.039752	0.214794	0.430666
MYCL	0.0667624	0.00852923	0.128764	0.146676	0.0903296	0.239783	0.0392089	0.136818	0.403863	0.00337286	0.858037	0.928875
SIPA1L2	-0.0541773	0.0304504	0.220688	0.0390623	0.239744	0.440355
ZP4	0.0927236	0.0019791	0.0716444	0.0657086	0.286921	0.490359
RLF	0.0471598	0.111734	0.395723	-0.0299583	0.700757	0.831292	0.0498907	0.0566406	0.259322	0.0365014	0.0481608	0.167192
KMO	-0.0726336	0.0981925	0.374423	-0.374496	5.32e-05	0.00241096	-0.0903972	0.0267893	0.179714	-0.0708619	0.0240753	0.103978
ZNF684	0.0291278	0.287548	0.599763	-0.0214086	0.555479	0.729813
KCNQ4	-0.0452259	0.205986	0.520884	-0.112854	0.0827324	0.226719	-0.0355745	0.149879	0.421845	-0.0323693	0.0977937	0.26206
RIMS3	0.0251033	0.237937	0.552328	-0.0942092	0.0461712	0.158181	-0.0373813	0.142473	0.411435	-0.00853127	0.680081	0.828953
AKT3	0.0144162	0.470948	0.748987	-0.0905085	0.0922035	0.242977	-0.0189353	0.427703	0.697555	-0.0224925	0.229521	0.448007
ETV3	-0.07208	0.011139	0.14387	0.0865898	0.135367	0.309243	0.0277711	0.282641	0.572451	-0.0109831	0.560285	0.750136
ACADM	0.0419161	0.0678384	0.31989	0.0172031	0.682974	0.818961	-0.0043798	0.870762	0.945146	0.0200717	0.364299	0.590615
ST6GALC5	-0.0686915	0.0344377	0.232835	-0.189503	0.0398538	0.144069	-0.0965499	0.017065	0.144766	0.00716659	0.8134	0.906846
SLAMF1	-0.0247658	0.334426	0.643758	0.130044	0.106635	0.266137	-0.019969	0.381645	0.661479	-0.0187009	0.289517	0.516882
CD48	0.0635308	0.028232	0.213361	0.148096	0.139079	0.314239	0.0180413	0.494697	0.746067	-0.00495804	0.809887	0.904889
LPHN2	0.00510397	0.836759	0.941848	-0.00786524	0.928697	0.964091	-0.0608818	0.060359	0.26853	-0.0426197	0.0945024	0.256066
PADI2	-0.00250732	0.947833	0.983952	0.0151724	0.82623	0.907523	0.0494701	0.375974	0.657542	0.0145646	0.728013	0.859061
SDHB	-0.0176907	0.531533	0.787782	-0.103721	0.000471524	0.00872023	-0.0839107	0.00675433	0.0909666	-0.0655966	0.00174923	0.0168043
RPF1	-0.0271314	0.302026	0.614835	-0.016607	0.724304	0.845623	0.0418022	0.186815	0.467399	0.0127273	0.515576	0.715504
KDM5B	-0.0364064	0.113163	0.398289	0.0566231	0.270727	0.474072	0.0272815	0.230539	0.518325	0.0257831	0.097398	0.261339
UAP1	-0.0103471	0.664524	0.862586	-0.0331432	0.569968	0.740405	-0.0127047	0.73329	0.880844	-0.0124291	0.631326	0.800011
ACTL8	-0.00042881	0.987175	0.995797	-0.00955726	0.774637	0.874995	-0.0138604	0.557817	0.786014	-0.0170467	0.319654	0.546648
CTBS	-0.0350015	0.318941	0.629983	0.141984	0.00223908	0.0234669	0.0927144	0.00363235	0.0665053	0.0408533	0.184289	0.391691
RGS4	-0.0587427	0.00339771	0.0897895	-0.240648	0.00160905	0.018964	-0.138106	3.51e-05	0.00724999	-0.0986231	3.34e-05	0.0010417
KLHL12	0.00222088	0.915121	0.974555	-0.00942809	0.881114	0.938333
IGSF21	-0.0681483	0.0101938	0.139387	-0.0615106	0.299609	0.504143
SSX2IP	-0.00234868	0.929677	0.978489	-0.0695377	0.303812	0.508487	-0.0516927	0.197262	0.479372	-0.0127359	0.661507	0.818842
ZNHIT6	-0.0274538	0.245888	0.560034	0.0195814	0.577668	0.74648	0.0146963	0.629754	0.824288	0.0331691	0.128792	0.311006
PLA2G2D	0.0574274	0.0296179	0.217937	0.0403272	0.522832	0.703485	0.0059804	0.839275	0.929882	0.0362921	0.0641019	0.200916
RBBP5	0.00430025	0.93313	0.979722	-0.018754	0.714713	0.839027	-0.0330785	0.37921	0.659752	0.0283761	0.334707	0.561603
GBP3	-0.0939231	0.349662	0.65593	0.193008	0.0850519	0.231546
GBP1	-0.00985456	0.834055	0.940706	0.523784	0.00172677	0.019888
PINK1-AS	-0.0253354	0.219173	0.535513	0.0645065	0.152179	0.332855	0.00484343	0.844058	0.93178	0.0169523	0.309812	0.537785
KIF17	-0.0714349	0.0121993	0.149755	-0.292527	0.000799387	0.0122898	-0.0349366	0.220199	0.505138	-0.0425633	0.047651	0.166047
CDK18	0.0456136	0.229003	0.544241	0.108464	0.250034	0.452123	0.0311397	0.568808	0.792272	0.0377343	0.375224	0.601374
RAB7L1	-0.0235844	0.473805	0.750678	0.145462	0.0827859	0.226827	0.0306515	0.429903	0.69907	0.0464914	0.0849699	0.23935
CD160	0.0465085	0.0726511	0.327658	-0.0785313	0.0696186	0.204163	0.0190363	0.411392	0.686976	-0.000392311	0.981764	0.989324
TXNIP	0.105923	0.0679194	0.31989	0.45303	0.000485652	0.00884574	0.2813	9.77e-05	0.0112454	0.272659	2.72e-06	0.000168353
ECE1	-0.0209148	0.373919	0.675324	0.160902	0.0126273	0.0695339	0.0409774	0.0918237	0.333513	0.0466665	0.00909383	0.0534959
HMGCL	0.00481785	0.805943	0.928967	0.0491562	0.198233	0.392057	0.0753207	0.000524434	0.0242067	0.0571173	0.000846856	0.0100063
GALE	0.0263791	0.194122	0.507599	-0.114325	0.0301993	0.121112	0.0161066	0.423265	0.693622	-0.0314975	0.0473579	0.165239
ID3	0.00162633	0.975616	0.993007	0.406899	0.00469216	0.0368843	-0.0159093	0.74146	0.884535	-0.0609465	0.140238	0.328894
CR2	0.0271675	0.255936	0.569384	0.153239	0.080436	0.222782	0.0018793	0.932166	0.972084	0.00228986	0.888601	0.945697
CD46	-0.0705207	0.00941062	0.133985	0.0204234	0.672483	0.811727	0.0236971	0.400491	0.678418	0.0409467	0.0980765	0.262598
PRPF3	-0.0487821	0.0801704	0.342687	0.0408193	0.281492	0.485241	0.0400262	0.0922905	0.334489	0.0269878	0.169685	0.373482
APH1A	-0.0384106	0.103437	0.382575	0.0968457	0.102224	0.259276	0.0440543	0.0604162	0.268596	0.0110294	0.554383	0.746324
LEPRE1	-0.0313944	0.136967	0.434097	-0.0221172	0.554251	0.72894	0.0156611	0.449293	0.713302	0.00269527	0.857603	0.928782
SLC2A1	0.0171538	0.659328	0.859399	0.036117	0.55221	0.727143	0.0299899	0.456554	0.719293	0.079327	0.00832416	0.0502575
EB1BP2	-0.0323295	0.182635	0.494401	-0.225387	5.46e-06	0.000650071	-0.0401603	0.182145	0.462457	-0.051016	0.0209662	0.0951355
CDC20	-0.00117292	0.961131	0.988603	-0.045818	0.69966	0.830477	0.0105158	0.696539	0.860528	-0.00769698	0.689758	0.834691
ARTN	0.0178304	0.582265	0.818333	-0.014377	0.789306	0.884433	0.00718156	0.788298	0.905801	0.025459	0.193684	0.404133
IPO13	0.00863759	0.64883	0.852637	-0.0509425	0.229984	0.429319	-0.0189214	0.579456	0.797767	-0.0323715	0.179733	0.385592
ATP6V0B	-0.0241368	0.311097	0.623623	0.0267207	0.592266	0.757189	-0.123301	0.0141343	0.131258	-0.107001	0.000344804	0.00525827
B4GALT2	-0.0308431	0.160054	0.465904	-0.105804	0.221315	0.419112	-0.072636	0.00180417	0.0466183	-0.0903317	3.2e-06	0.000187053
ERI3	-0.0211652	0.424381	0.716537	-0.175124	0.0141088	0.0743677	-0.033246	0.0700766	0.288631	-0.030875	0.0446649	0.158251
PTCH2	0.0322629	0.19039	0.503343	-0.073948	0.338965	0.544808	-0.0119637	0.582511	0.80009	0.0164752	0.26113	0.484139
AKR1A1	-0.050125	0.0218344	0.191661	-0.00461186	0.922547	0.961526	-0.0364842	0.211897	0.49587	-0.0514733	0.00660245	0.0428726
PRDX1	-0.0146814	0.437681	0.726322	0.0887504	0.0169031	0.0837715	0.0241251	0.271545	0.560669	0.0297639	0.0656871	0.203809
PIK3R3	0.0241378	0.339876	0.648957	-0.037839	0.513143	0.695567	-0.0511742	0.130718	0.395091	-0.0394534	0.139418	0.327406
TSPAN1	0.0171363	0.508204	0.77285	-0.112282	0.00189385	0.0211705	-0.0293856	0.202522	0.48465	0.0101638	0.555844	0.746929
BLZF1	0.0585096	0.0645833	0.313936	-0.0997227	0.10757	0.267511	0.0451308	0.0859674	0.32204	0.0441618	0.0299735	0.121055
CCDC181	0.0557034	0.0744502	0.330161	-0.190446	0.0306543	0.122195	0.0206153	0.529188	0.768699	0.00401442	0.857473	0.928782
SLC19A2	-0.0305452	0.344579	0.652243	0.056942	0.530643	0.708721	0.0426464	0.301512	0.591788	-0.00500543	0.874381	0.938587
FAAH	-0.0204744	0.346649	0.653463	-0.26878	1.26e-05	0.00106716	0.000698566	0.982049	0.992985	-0.00906638	0.690344	0.83498
NSUN4	-0.0395697	0.0927731	0.365468	-0.0834085	0.156917	0.339289
TMED5	-0.00625456	0.839482	0.943223	0.114301	0.0662078	0.197963	0.0212557	0.477836	0.73584	0.0862376	0.000590593	0.0077884
MROH9	-0.0323112	0.0961733	0.371003	-0.0109976	0.833795	0.910915	-0.00702989	0.718696	0.872643	0.00465616	0.757279	0.876916
DR1	-0.0312901	0.365988	0.669887	0.0276711	0.747579	0.859784	-0.0156838	0.63452	0.826091	-0.0131246	0.607654	0.783647
FMO6P	0.0457923	0.0506584	0.278461	0.0993009	0.0895582	0.238597	-0.00812417	0.743727	0.886012	0.00668328	0.721348	0.854371
CNN3	0.0680102	0.349085	0.655389	0.311431	8.11e-05	0.00300319	0.142039	0.0270825	0.181022	0.251169	2.28e-05	0.000791476
PRRC2C	-0.0107234	0.538202	0.791997	0.0789215	0.136328	0.310494	-0.00735107	0.688983	0.855875	0.0023579	0.860714	0.930849
VAMP4	-0.0107516	0.512551	0.775199	0.107031	0.00963497	0.058504	-0.0155181	0.501827	0.751267	-0.00907823	0.583187	0.767195
DPH5	-0.000812682	0.964933	0.990058	0.0943555	0.0281958	0.11598	0.00236873	0.928052	0.970061	0.0238687	0.162529	0.362958
FASLG	0.0269502	0.268649	0.582705	0.0543976	0.226202	0.425575	-0.00933636	0.707007	0.865884	-0.0256692	0.139936	0.328373
PTBP2	-0.0050541	0.83806	0.942603	-0.0834538	0.146095	0.32474	-0.01589	0.597579	0.807009	0.0173516	0.498771	0.702366
TNFSF4	0.0315862	0.316414	0.628353	0.0895101	0.100324	0.256306	0.104875	0.000282186	0.0180584	0.0451434	0.00897701	0.0530102
PRDX6	-0.0326036	0.238716	0.553126	0.129836	0.0434028	0.152154	0.104115	0.00744911	0.095847	0.119695	0.000102163	0.00224262
DARS2	0.00480522	0.859799	0.951489	-0.00729195	0.842544	0.915774	-0.0380998	0.121522	0.380515	-0.00940322	0.618466	0.791573
HSD11B1	0.044877	0.519936	0.780197	-0.00496915	0.967097	0.983226	-0.102756	0.0910601	0.332267	-0.12389	0.00950348	0.0551563
IRF6	0.0818122	0.00754456	0.122909	-0.00765207	0.88414	0.939592	-0.0196603	0.504353	0.752706	0.00761611	0.726732	0.858121
DIEXF	-0.0239174	0.400439	0.698021	-0.0393836	0.577912	0.746589	0.0491845	0.116959	0.373146	0.00862952	0.669228	0.823762
LPPR5	-0.038601	0.144116	0.443911	-0.0534362	0.336703	0.54225
LPPR4	0.0183583	0.474874	0.751511	0.0364011	0.579451	0.747384	-0.0762494	0.0136066	0.128877	-0.0321322	0.243956	0.464399
SERPINC1	0.0145839	0.512005	0.774941	0.200969	0.038496	0.140874	-0.0238889	0.332131	0.619438	-0.00148004	0.931034	0.966954
RCAN3	-0.0606131	0.129568	0.423197	0.0833082	0.323842	0.5288	0.0895312	0.00173103	0.0457211	0.0256829	0.346265	0.574136
SYF2	-0.0146301	0.321172	0.631398	0.0441795	0.267154	0.4699	0.0228685	0.23385	0.522345	0.01919	0.143423	0.334087
C1orf63	-0.0871341	0.0108543	0.142944	0.0450538	0.426805	0.624012	-0.0718836	0.011376	0.11832	-0.0306227	0.31656	0.54421
SLC35A3	0.0398103	0.194096	0.507599	0.0876622	0.0628871	0.191738	0.0458568	0.127415	0.389482	0.0119548	0.643646	0.807443
RCOR3	-0.0274438	0.135574	0.432413	-0.134518	0.000332879	0.00704697	0.00835848	0.728492	0.878026	0.0130765	0.537141	0.732324
STMN1	-0.0167911	0.402922	0.699242	-0.07236	0.219067	0.416122	-0.0387529	0.0743764	0.298204	-0.0521878	0.00568977	0.0387888
MAN1C1	-0.0328522	0.181589	0.492953	0.0531539	0.412729	0.611498	-0.0510312	0.0233093	0.167045	-0.0127037	0.448215	0.661466
NEK2	-0.16638	0.0153794	0.166231	-0.145642	0.244122	0.44513	-0.0927551	0.0532273	0.249724	-0.0192244	0.528803	0.726122
RPS6KA1	-0.0343087	0.2345	0.549189	0.077023	0.343567	0.54888	0.0160298	0.559051	0.786459	0.0151677	0.438486	0.653953
DHDDS	-0.0267146	0.144609	0.444944	-0.166411	0.00228411	0.0236932	0.0409852	0.102703	0.351341	0.020308	0.212358	0.42786
NENF	-0.0118898	0.455386	0.738997	0.00730425	0.843731	0.916556	-0.0166532	0.49545	0.746826	-0.0351542	0.070207	0.212546
NSL1	-0.0389405	0.07372	0.329113	0.0209964	0.592932	0.757732	-0.0171287	0.52429	0.764909	0.00800681	0.718569	0.852221
PROX1	0.0328235	0.517735	0.779005	0.0485448	0.536764	0.714125	0.0557381	0.140538	0.409185	0.0286738	0.378987	0.604534
ARID1A	-0.0128006	0.53696	0.79143	-0.0184717	0.514832	0.697214	0.0629182	0.00207102	0.0496763	0.0403224	0.00814226	0.0495808
CENPF	-0.0164144	0.610382	0.833506	0.0984635	0.297685	0.502204	-0.00929382	0.786108	0.905085	-0.0125939	0.533564	0.729827
RPA2	-0.0537995	0.0729446	0.328153	0.0275912	0.488095	0.675766	-0.030682	0.331951	0.619438	0.0131454	0.558489	0.748946
PPP1R8	-0.0304409	0.0587377	0.298811	0.0299744	0.513502	0.695937	0.00328341	0.878443	0.949379	0.00960011	0.52854	0.725841
STX12	-0.0284154	0.12811	0.421725	-0.110003	0.000343936	0.0071171	-0.00711392	0.773178	0.899219	-0.0155408	0.338282	0.565157
44621	-0.0393409	0.0702247	0.324374	0.074712	0.330946	0.536126	0.0890426	0.000556811	0.0246787	0.0504118	0.0077561	0.0478544
SLC5A9	0.0216012	0.393429	0.691822	0.127843	0.0232665	0.102728
OSBPL9	0.0143358	0.476457	0.75256	0.13201	0.00918322	0.0564386	0.0275825	0.335247	0.62173	0.0206133	0.346776	0.574312
TXNDC12	0.0214691	0.138834	0.436319	0.0423759	0.28386	0.487004
ESYT2	0.010139	0.671604	0.866494	0.0399436	0.334194	0.539498
CD3EAP	0.0402983	0.0937488	0.366775	-0.0677162	0.384641	0.586862	-0.0217848	0.297944	0.588143	-0.0242137	0.198939	0.411023
MESDC2	-0.0217122	0.328938	0.638615	0.0759328	0.0771363	0.217082
CTSD	-0.028163	0.238943	0.553126	-0.0645909	0.0803109	0.2226	-0.0246058	0.152275	0.425259	-0.0416869	0.0170232	0.0827913
COLEC11	0.0421379	0.331717	0.641059	0.0648498	0.363132	0.566381	0.0180111	0.577544	0.796667	-0.0176139	0.429864	0.647654
STAG1	-0.0164829	0.466653	0.746679	0.135356	0.0221201	0.0992369	0.0190575	0.470853	0.731207	0.00386371	0.833164	0.917726
A4GNT	0.0345437	0.128927	0.422569	-0.0659264	0.0615425	0.189079	0.00917417	0.658885	0.83966	0.00908417	0.573953	0.761356
STK11	-0.0148715	0.383993	0.683635	-0.0264894	0.61343	0.772371	0.00747552	0.677598	0.850366	-0.0090726	0.498012	0.701753
KMT2A	0.029072	0.209306	0.524431	0.0474351	0.482458	0.671581	0.0763075	1.5e-05	0.00546012	0.0291176	0.0554249	0.183491
TREH	0.0046155	0.851663	0.94768	-0.0901476	0.0078005	0.0508178	0.00930255	0.677231	0.850283	1.43e-05	0.999337	0.999565
IFT46	-0.0205609	0.355103	0.661538	-0.0180761	0.728706	0.848391	-0.0603992	0.0458728	0.231748	-0.0615989	0.000666364	0.00848057
MMP8	0.0526583	0.00967689	0.135656	0.148108	0.13651	0.310646	-0.0337433	0.179574	0.458964	0.012066	0.491801	0.696801
APOA1	-0.0149886	0.536101	0.790861	-0.0696307	0.0592833	0.18492	0.017387	0.387621	0.667109	0.0108486	0.518402	0.718211
SLC8A2	-0.0515516	0.131319	0.426085	-0.047764	0.47265	0.662774	-0.0403826	0.236298	0.525263	-0.0614638	0.0101828	0.0578544
KPTN	-0.0507317	0.0186587	0.180058	-0.040831	0.425116	0.622507	-0.0568915	0.00601774	0.0858132	-0.0558944	0.000392625	0.00580176
KIF14	-0.0205701	0.331728	0.641059	0.20284	0.0370758	0.137365	0.00739044	0.756352	0.891004	-0.00892104	0.508193	0.709225
TNNT2	0.02247	0.496213	0.764934	-0.242388	0.0217658	0.0982703	0.0102762	0.749349	0.88821	0.0375554	0.124751	0.304995
DDX59	-0.00333704	0.889489	0.964605	0.0410089	0.374638	0.577347
CAMSAP2	-0.0196583	0.230915	0.545434	0.00699914	0.834228	0.911008	-0.0183477	0.421415	0.693044	-0.0268906	0.0854621	0.239961
ATF6	0.0205964	0.329373	0.63891	0.0748554	0.0118408	0.066809	0.0572832	0.000723608	0.0282153	0.0227866	0.107374	0.277755
MREG	-0.133328	0.0021901	0.0744714	-0.0353636	0.535591	0.71307
TNP1	-0.0331174	0.110439	0.394883	0.218194	0.00052588	0.00943435	0.0204263	0.507514	0.754988	0.0121264	0.548005	0.741563
FASTKD2	0.0162088	0.603669	0.830201	-0.0748356	0.180989	0.370588	-0.0229614	0.411667	0.687108	-0.0180519	0.394495	0.616231
NRP2	0.0130756	0.593048	0.824727	0.0162978	0.796406	0.889096	0.0586491	0.0287668	0.184305	0.0319889	0.0829598	0.235148
CREB1	-0.0216725	0.489602	0.761126	-0.0817568	0.355393	0.559378	-0.0162827	0.587301	0.801878	0.0328195	0.118688	0.294592
KLF7	0.00468404	0.855769	0.949738	-0.120395	0.0746576	0.212583	0.048373	0.0286953	0.184213	0.0653927	0.000228803	0.00396816
TTR	-0.067964	0.401887	0.698865	0.389357	0.213941	0.409752	-0.0120161	0.879471	0.949927
B4GALT6	-0.0230184	0.222614	0.53865	-0.286627	0.00666193	0.0459416	-0.0855684	0.036399	0.206443	-0.0425884	0.135158	0.320589
CA14	0.0149846	0.721126	0.892003	-0.136426	0.21711	0.4134	-0.00833939	0.896396	0.957118	0.00340841	0.942616	0.972377
CASC1	0.00287288	0.934317	0.980225	-0.101271	0.0737328	0.211409	0.0497062	0.171178	0.449348	0.00212899	0.924724	0.964283
LRMP	-0.00395445	0.911334	0.973546	-0.023353	0.724536	0.845623	-0.0725531	0.0534891	0.250462	-0.0558523	0.034303	0.132561
SPCS2	-0.0216966	0.527578	0.78507	-0.135118	0.0474655	0.161306
ELOVL4	0.00591524	0.825112	0.937126	-0.154576	9.62e-05	0.00332619	-0.0567719	0.125052	0.386102	-0.051225	0.0619755	0.196731
FILIP1	0.0625147	0.114985	0.400992	0.00365617	0.960381	0.980034
HMGN3	-0.0140526	0.488539	0.760802	0.0248318	0.618665	0.776064	0.0807091	0.0014024	0.039724	0.0537495	0.00559195	0.0382358
UBE3D	-0.0301508	0.448219	0.733871	-0.0786724	0.082866	0.22697
CNR1	0.00432743	0.885732	0.962754	0.0619917	0.552603	0.727543	-0.0896276	0.0397612	0.215577	-0.0222239	0.475104	0.6844
SPACA1	0.00278831	0.886659	0.963427	-0.00195267	0.964909	0.982161	0.00329641	0.84821	0.933846	0.0233155	0.124697	0.304995
ANKRD13C	0.0186909	0.562663	0.806077	-0.111037	0.0135343	0.0726166
SGIP1	-0.0380708	0.18107	0.492241	-0.0345995	0.520368	0.701801
PHF3	0.0189637	0.410722	0.705848	0.031119	0.663354	0.805359	0.0558973	0.0279177	0.182242	0.0656957	0.000825374	0.00982751
PLAGL1	-0.0415474	0.311122	0.623623	-0.0304212	0.601557	0.763641	-0.0176999	0.607502	0.81208	0.00995284	0.770151	0.883608
FBXO30	-0.0461415	0.198625	0.512824	0.261998	0.00251638	0.0251203
TNFAIP3	0.0518798	0.204327	0.518896	0.290003	0.0337885	0.129481	0.0367055	0.379951	0.660265	0.0282587	0.30951	0.537511
AKAP7	0.0226987	0.370728	0.673147	0.0711568	0.026093	0.110661	0.0247641	0.322717	0.612092	0.0258805	0.26472	0.488019
RAB32	-0.0372338	0.126994	0.419885	0.160244	0.00577134	0.0420081	0.00500777	0.836912	0.928841	-0.00229127	0.884247	0.943349
MYB	0.00194552	0.935808	0.980719	-0.047864	0.576967	0.746157	-0.0298375	0.291586	0.58134	0.0157242	0.36631	0.592633
ALDH8A1	-0.148713	0.0368017	0.239474	-0.00363953	0.950262	0.976019	-0.0716447	0.22009	0.505069	-0.0718798	0.10082	0.266537
SGK1	0.0337937	0.608384	0.832781	0.469613	1.01e-05	0.000960571	0.110126	0.208126	0.492349	0.168821	0.0103143	0.0583739
RNF146	-0.0097839	0.555801	0.802281	-0.00714903	0.898353	0.948343	-0.0169169	0.47943	0.736948	0.00891429	0.611948	0.786972
ARG1	0.0106754	0.730913	0.896231	-0.0721563	0.309334	0.514401	0.0333807	0.196029	0.477395	0.0203841	0.257476	0.480595
CTGF	-0.0843198	0.214431	0.529661	-0.169844	0.0456002	0.157101	0.00113278	0.984864	0.993696	-0.128572	0.0150799	0.0764054
TCF21	-0.0202663	0.406413	0.701994	0.129038	0.0443443	0.154185	-0.0053875	0.838139	0.929505	-0.016519	0.278949	0.504733
PMFBP1	0.0450095	0.0893275	0.359431	0.189639	0.0381608	0.140249	-0.0111311	0.691608	0.857375	0.0192152	0.312436	0.540488
FBXL5	-0.00125823	0.958003	0.987166	-0.00250084	0.957738	0.978809	0.0213221	0.386051	0.66588	0.0165933	0.440002	0.655044
MED28	0.0209308	0.536777	0.791298	0.10572	0.0130106	0.070993	-0.00386806	0.885207	0.952326	0.0271881	0.204384	0.417863
SLC16A7	0.0878717	0.146979	0.447834	-0.0750377	0.329881	0.535312	-0.0895843	0.0721953	0.292731	-0.0415823	0.221723	0.438722
TMEM5	-0.0308028	0.227569	0.54329	0.038752	0.330752	0.53608	0.0329778	0.225466	0.511319	-0.014519	0.434787	0.651028
ZNF430	-0.00214741	0.927483	0.977777	0.0864524	0.0615862	0.189142	0.0536224	0.0181828	0.14894	0.0438447	0.0365383	0.138573
VAMP8	-0.0836832	0.0625607	0.309545	0.483928	9.56e-05	0.00332619	-0.023862	0.473444	0.733394	0.0565895	0.151871	0.346978
DCLRE1B	0.027109	0.367932	0.671207	-0.0246692	0.713092	0.838438	0.0329946	0.195575	0.476784	-0.0242779	0.232622	0.451569
MYL12B	-0.00141111	0.942026	0.982795	-0.0160613	0.649512	0.79582	-0.0670658	0.0223	0.163001	-0.0573688	0.00420766	0.0315396
FOXO3	0.0224134	0.230042	0.54485	-0.0137575	0.74027	0.854807	0.0864611	0.000427088	0.0217534	0.0275109	0.143967	0.334913
ARMC2	-0.0541637	0.103237	0.382374	-0.0476	0.542101	0.718333
GHRH	0.0298572	0.268326	0.582171	-0.0303237	0.694861	0.827451	-0.000329358	0.990236	0.995464	-0.00861195	0.67601	0.827586
RPN2	-0.0335267	0.0783244	0.338896	0.252501	0.000244369	0.00587903	0.00474474	0.801353	0.913797	0.00309781	0.845392	0.923554
TGIF2	0.0217041	0.362191	0.667798	-0.0363947	0.606295	0.766789	-0.017702	0.478225	0.735886	-0.0298734	0.0716391	0.215098
CASQ2	0.0663013	0.0972436	0.372972	0.0995587	0.562068	0.734913	-0.0407163	0.332094	0.619438	-0.0815694	0.0117917	0.0640521
OLFM3	-0.0688428	0.0783747	0.338922	-0.164578	0.049368	0.164648
PKD2	-0.0345048	0.232022	0.546623	0.031141	0.720494	0.843512	0.0486898	0.0854565	0.321431	0.0346615	0.122406	0.301051
ABCG2	-0.100789	0.103892	0.383299	-0.29543	0.0102922	0.0610291	-0.187054	0.003668	0.0669014	-0.395516	9.95e-10	1.12e-06
SPP1	-0.093211	0.301358	0.614135	0.801763	6.79e-05	0.00275855	-0.0529557	0.630464	0.824693	0.162606	0.0614913	0.195996
CCNI	0.0200964	0.320456	0.630744	-0.0811949	0.0069759	0.0472326	-0.0138466	0.526422	0.766262	-0.036372	0.0204243	0.0935678
RARRES1	-0.01361	0.60185	0.829414	-0.0297893	0.665732	0.806733	-0.0174395	0.44364	0.709437	-0.0359583	0.067616	0.207199
MFSD1	0.00602721	0.825392	0.937161	0.012213	0.811279	0.898566	-0.0252777	0.428083	0.697707	-0.0270783	0.30328	0.531566
FAM86A	0.0173457	0.428844	0.719898	-0.078822	0.0288244	0.11752	0.0299131	0.107568	0.358385	0.00525075	0.770713	0.883925
PPL	0.00158404	0.968509	0.990703	-0.300357	0.00585057	0.0423787	0.0370776	0.294237	0.584741	-0.0497961	0.064483	0.201436
UBN1	0.00357064	0.928156	0.977874	0.013665	0.710057	0.836653	0.00764335	0.768187	0.896122	0.0109579	0.588477	0.771286
KLF12	0.0107809	0.718047	0.890874	-0.0674475	0.19474	0.388136	0.0191251	0.381014	0.660973	0.00578863	0.772072	0.885254
PCDH17	-0.0745305	0.00550205	0.10781	-0.0998326	0.108606	0.269137	-0.0585993	0.0400507	0.216277	-0.0225043	0.305268	0.53369
HS1BP3	-0.0301561	0.164506	0.472418	0.147146	0.0312187	0.123637	-0.0118114	0.567299	0.791683	0.0043923	0.784067	0.892544
C2orf43	-0.0874987	0.0275387	0.211229	0.0636577	0.0953217	0.248429	0.0367337	0.252488	0.540852	0.018352	0.414199	0.633214
WDR35	-0.0189872	0.374167	0.675395	-0.153719	0.0589896	0.184315
CCND2	-0.0558521	0.00657412	0.1165	-0.0669452	0.105381	0.264384	-0.0859025	0.00626718	0.0874442	-0.0783487	0.000585365	0.00772769
FGF23	0.00610124	0.767429	0.912161	-0.0306415	0.409487	0.608869	0.0190296	0.433438	0.701721	0.0113532	0.490269	0.695737
DH7	0.00132039	0.963964	0.98947	-0.0147497	0.909935	0.954474	0.0355452	0.351447	0.635145	0.00954809	0.719078	0.852433
CYP20A1	-0.0495191	0.153389	0.457669	-0.0122374	0.876723	0.935951	-0.010525	0.741235	0.884437	-0.00660154	0.772919	0.885389
NDUFB3	-0.0290433	0.195619	0.5096	-0.0263732	0.469587	0.659851	-0.0325533	0.243279	0.531748	-0.0429502	0.0179478	0.0855457
GTF3C3	-0.0550782	0.0228803	0.195455	0.0033043	0.945629	0.973353	-0.00793448	0.803995	0.91445	-0.0142894	0.521232	0.72052
SATB2	-0.0639902	0.029519	0.217627	-0.0238264	0.630339	0.783783	-0.0418284	0.132044	0.397351	-0.00576502	0.79577	0.898445
UBE2B	-0.0228229	0.365024	0.669765	-0.110025	0.0252045	0.108224	-0.0500206	0.100282	0.347732	-0.0290939	0.177652	0.38375
TRPM6	0.0606771	0.0188342	0.180458	-0.0512833	0.428399	0.625019	0.0646724	0.111583	0.364256	0.0367315	0.193301	0.403786
GDA	-0.00448697	0.850881	0.947484	-0.00613733	0.907158	0.953667
KLF9	0.000501223	0.991797	0.997925	0.00208061	0.959838	0.979881	-0.0153738	0.6515	0.836154	0.0372411	0.178296	0.384506
TJP2	0.0031138	0.954283	0.986056	0.321568	0.0365588	0.136155	0.0630562	0.343992	0.628624	0.0558523	0.310308	0.538097
C2orf40	-0.0110759	0.835077	0.941112	0.0897246	0.309898	0.51518
ITGB1BP1	0.0369947	0.53311	0.78886	-0.210467	0.0062864	0.0442289	-0.0964504	0.0426862	0.224397	-0.0698613	0.0714644	0.21474
CPSF3	-0.0285448	0.153732	0.458062	-0.111686	5.28e-05	0.00240402
PIGZ	0.0377207	0.198793	0.512901	-0.24128	0.00168451	0.0195683	0.00891	0.748104	0.888181	-0.0185034	0.368494	0.59456
SENP5	-0.0311756	0.0765315	0.334273	-0.135515	0.000936958	0.0135374	-0.0037595	0.865411	0.942763	-0.0258824	0.0616037	0.196254
CCDC92	0.00424114	0.850788	0.947484	-0.0491291	0.0988014	0.253906	-0.0280462	0.117266	0.373591	-0.0197447	0.204555	0.417867
C1orf198	-0.020465	0.635646	0.846251	0.275351	0.00197094	0.0216522
TRIM67	0.00182147	0.940137	0.981998	-0.206616	0.00481105	0.0374312
HEATR1	0.0268559	0.306135	0.618562	0.0590075	0.170372	0.357017	0.0267599	0.26054	0.549045	0.022274	0.21102	0.425788
PTBP3	-0.0244242	0.318516	0.62972	0.0868365	0.0130862	0.0712518	0.0423632	0.0891519	0.329068	0.014297	0.488839	0.694582
RAD23B	-0.00477012	0.833116	0.940314	-0.177031	0.0131891	0.0714997	-0.0308659	0.244488	0.532314	-0.0110048	0.582785	0.76691
CTNL1	-0.0485172	0.118034	0.406335	0.095315	0.158199	0.341285	-0.0407243	0.224509	0.510237	-0.063457	0.0129117	0.0682977
FAM206A	-0.0150467	0.504266	0.770603	-0.105291	0.210536	0.40615	-0.022804	0.313098	0.604125	0.0358612	0.0145223	0.0744943
WDR34	0.00167394	0.934171	0.980216	0.0205129	0.624371	0.779719
SET	-0.0394607	0.037809	0.243103	-0.0279126	0.525847	0.705168	-0.0564591	0.0133433	0.128024	-0.0437607	0.00395367	0.0300174
PPP2R4	-0.0279586	0.164992	0.47297	-0.0166078	0.799009	0.890466	-0.064526	0.0120354	0.121701	-0.0676311	0.000121112	0.0025549
GLE1	-0.0108651	0.630092	0.843481	0.07105	0.0818318	0.225288	0.00975176	0.6179	0.817678	-0.00323168	0.845921	0.923725
RAB14	-0.0233746	0.360016	0.66573	-0.0775478	0.281358	0.485241	-0.0577223	0.0910376	0.332267	-0.0279196	0.226605	0.444242
CNTRL	-0.0704298	0.0165316	0.171631	0.119107	0.0241061	0.104988	0.00293227	0.90564	0.960643	0.0488144	0.0200172	0.0922835
TRIM32	-0.000417323	0.987116	0.995797	-0.104469	0.0927952	0.243808	0.00332669	0.92222	0.967561	-0.0381019	0.0888644	0.245956
FBXW2	-0.0447876	0.069067	0.322142	0.00485695	0.938932	0.969642	0.00343809	0.897423	0.957316	0.0143031	0.447068	0.660941
PHF19	0.0668094	0.0185085	0.179429	0.102349	0.233428	0.43328
NEK6	0.0129744	0.749564	0.903867	0.242595	0.000154734	0.00444743
PPP6C	-0.0353189	0.0128384	0.152928	-0.00853875	0.722769	0.84491	-0.0135149	0.503511	0.752288	-0.0339141	0.00569503	0.0387888
NDUFA8	-0.0118581	0.536695	0.791298	-0.0504886	0.0879454	0.235977	-0.0610268	0.0110953	0.117272	-0.0319855	0.0534039	0.179263
HDHD3	-0.066765	0.0288252	0.214901	0.0412098	0.526905	0.705942	0.0175336	0.421376	0.693044	-0.0320759	0.0719554	0.215719
RBM18	-0.0647027	0.0120805	0.149534	0.031206	0.385274	0.587142
SLC46A2	0.0541186	0.0534153	0.28466	0.149184	0.166489	0.352266
HSDL2	-0.00292145	0.945729	0.983693	0.106753	0.106261	0.265604	0.135496	0.00362208	0.0664156	0.149943	6.06e-05	0.0015537
MAPKAP1	-0.0407366	0.0675583	0.319521	0.0642833	0.136217	0.310284	-0.0123694	0.527391	0.767311	-0.0267037	0.113941	0.287589
NR4A3	-0.115252	0.0379768	0.243405	0.0320366	0.735106	0.851441	-0.125973	0.0974286	0.343846	-0.1846	0.000236934	0.00406843
INVS	-0.0825835	0.0115782	0.146617	0.0151834	0.768836	0.872355	-0.0105991	0.674456	0.84921	0.00449872	0.829029	0.915892
GALNT12	0.0936343	0.00385258	0.0957634	0.0460793	0.282114	0.485966	0.0250862	0.343813	0.628542	0.0185889	0.390888	0.613754
DENND1A	-0.0234212	0.282818	0.59539	-0.0693535	0.128348	0.299184	0.00665833	0.765574	0.895099	-0.001717	0.9153	0.959629
ALG2	-0.0728963	0.0142175	0.159705	0.0364553	0.34566	0.550538
CSF3R	-0.0129302	0.675003	0.868657	0.223088	0.0472638	0.16088	-0.0588828	0.0304313	0.190472	0.00570669	0.770787	0.883928
KDSR	0.00494959	0.809401	0.930102	0.0460861	0.651075	0.796852	0.0492072	0.108641	0.359808	0.0415137	0.0978892	0.262202
VPS4B	0.035907	0.143051	0.44262	-0.066312	0.155428	0.337291	-0.00175201	0.948399	0.978602	-0.0116702	0.579031	0.764943
ONECUT2	0.0598284	0.100542	0.378659	0.0788257	0.340372	0.546089
C19orf25	-0.0286948	0.1353	0.432057	0.101564	0.203016	0.397243
ZBTB45	-0.0296888	0.0815282	0.345529	-0.0768346	0.225641	0.424864
DCAF4	0.0441223	0.105534	0.386324	-0.0654304	0.338003	0.543705	0.0299176	0.284541	0.573908	0.0338755	0.0736717	0.219192
FCF1	0.0462956	0.165863	0.474087	-0.0243438	0.510487	0.69371	0.0268205	0.329603	0.617233	0.0227908	0.309939	0.537833
PGF	0.0410355	0.170479	0.479699	0.118892	0.0422086	0.149294	-0.0270766	0.259119	0.547803	0.0081117	0.671967	0.825493
IFI27L2	-0.0297529	0.114702	0.400685	0.0863278	0.17211	0.359932
CCDC176	-0.0758242	0.00653212	0.116175	-0.151157	2.1e-05	0.00143227
IFT43	-0.0283723	0.0904696	0.361559	-0.0110106	0.83778	0.913049
DL1	-0.0235644	0.254076	0.567425	-0.108693	0.135376	0.309243
IRF2BPL	-0.0110919	0.699315	0.881433	0.0231007	0.688094	0.822366
MLH3	-0.0496117	0.23894	0.553126	-0.0643807	0.320256	0.524798	0.0453619	0.214661	0.49876	0.021618	0.392832	0.615207
TTLL5	-0.0592938	0.0198151	0.184462	-0.0410848	0.26212	0.464784	0.053008	0.012624	0.124605	-0.00563981	0.706466	0.845336
FLVCR2	0.0595857	0.0423815	0.257063	0.208935	0.00922911	0.0566991	0.0211855	0.387125	0.666829	-0.014152	0.446385	0.660474
ABCD4	-0.00402749	0.869166	0.955273	0.169191	0.0225288	0.100314	0.0784505	0.00230259	0.0522616	0.081557	0.000100587	0.00221931
DLST	-0.0494912	0.024332	0.200216	0.0442253	0.259226	0.461116	0.000739885	0.977459	0.991315	0.00260573	0.896801	0.948767
PPP4R4	-0.036035	0.461654	0.743196	-0.110765	0.228798	0.428074	-0.1159	0.00963358	0.109628	-0.0792442	0.0314098	0.124503
ZC2HC1C	-0.0158614	0.508591	0.773053	0.141298	0.0323322	0.126122	-0.0502228	0.0393959	0.214614	-0.0174196	0.321417	0.548603
SLIRP	-0.0497604	0.0636757	0.311585	-0.174528	0.000203684	0.00530969	-0.051103	0.1274	0.389482	-0.0387722	0.0875256	0.243503
RBM25	-0.0435404	0.0371425	0.240385	-0.0685762	0.0576919	0.181699	-0.026842	0.243555	0.531748	-0.0108888	0.49878	0.702366
ALDH6A1	0.0820428	0.0639552	0.31221	-0.0119099	0.895789	0.946393	0.181663	8.89e-05	0.0107846	0.199921	6e-08	1.35e-05
GPR68	-0.0437622	0.083497	0.349312	0.0308047	0.797968	0.8898	-0.00345774	0.876423	0.948337	-0.0236258	0.153483	0.349463
ESRRB	0.0413268	0.18227	0.493947	0.110177	0.0712059	0.206942
EIF2B2	-0.0307466	0.194445	0.507887	0.0351099	0.209896	0.405411	-0.0445693	0.0695766	0.287721	-0.0499333	0.00227483	0.0202948
NRDE2	0.0457547	0.0940076	0.36707	-0.00321627	0.947173	0.974373	0.00992613	0.618922	0.818244	-0.00648527	0.677324	0.82813
COQ6	-0.0163606	0.446199	0.732607	-0.06712	0.109418	0.270384	-0.0333534	0.105804	0.356628	-0.0261319	0.0674844	0.207
RHOQ	0.0352488	0.285597	0.598122	0.174181	0.00861969	0.0540845	0.0626997	0.0104405	0.113752	0.0256507	0.15589	0.352948
GPR75	-0.000806914	0.976135	0.993109	0.0494095	0.173564	0.361701	0.092351	0.00584787	0.0843439	0.103974	3.71e-05	0.00111947
SUPT7L	-0.00726315	0.691105	0.877377	-0.0719077	0.169393	0.355867	-0.0193283	0.431741	0.700441	-0.0110097	0.488066	0.693645
DNMT3A	-0.0162594	0.613441	0.835375	-0.0183493	0.598676	0.761617	-0.00498499	0.854793	0.937248	-0.0111109	0.558196	0.748716
ATL2	-0.00802567	0.76806	0.912336	0.015721	0.678904	0.815531	-0.0136939	0.592723	0.804019	0.0144722	0.48696	0.692675
YPEL5	0.0192054	0.306856	0.619213	-0.0458843	0.278436	0.482024	0.000698336	0.979357	0.991859	0.0096459	0.613694	0.788154
FAM98A	-0.0279726	0.182333	0.494058	-0.0294429	0.412326	0.611149	-0.0614891	0.0701205	0.288716	-0.0643338	0.00174875	0.0168043
YIPF4	0.0122897	0.70764	0.885828	-0.0370166	0.634237	0.786706	-0.00200912	0.914338	0.964326	0.000592362	0.974287	0.986316
AFTPH	-0.0161545	0.340348	0.649228	-0.123866	0.05452	0.175292	-0.0290995	0.190335	0.471059	-0.0448855	0.00338875	0.0269511
LGALSL	-0.00692979	0.702166	0.882959	0.0158399	0.77156	0.873483	-0.000339465	0.990949	0.995857	0.000313316	0.987134	0.992249
CNRIP1	-0.0289741	0.182533	0.494304	-0.119284	0.0854304	0.232186
BCL11A	-0.046696	0.036684	0.239305	-0.237452	0.00464821	0.0366556	-0.108363	0.000637534	0.0265682	-0.0887249	4.9e-05	0.00136133
CRIPT	-0.00842316	0.798229	0.926378	0.0662503	0.107133	0.267019	-0.0242025	0.539666	0.775219	-0.0021655	0.940506	0.971621
EPCAM	0.0668151	0.540515	0.793656	-0.146135	0.0385105	0.140895	-0.0422137	0.585646	0.801123	0.0811447	0.179497	0.385366
SLC17A5	-0.0383948	0.122883	0.413362	-0.0288396	0.568381	0.739252	0.025866	0.239351	0.527725	-0.00752113	0.680102	0.828953
OGFRL1	0.0199357	0.457486	0.740704	0.105045	0.01055	0.0619224	0.0555462	0.0238131	0.169387	0.0424771	0.0599691	0.193083
FAM178A	-0.023508	0.447143	0.733091	0.0711539	0.254	0.455832	0.0043455	0.905806	0.960643	0.0312166	0.256344	0.479358
IDE	-0.0263195	0.172489	0.482296	-0.0167197	0.574366	0.744147	-0.0208159	0.317969	0.608952	-0.00735304	0.633756	0.801532
TECTB	0.0281361	0.26024	0.574708	-0.0834958	0.356571	0.560524
ELOVL3	0.0602255	0.0172937	0.175435	0.0506441	0.285818	0.489198
IFIT3	-0.0206013	0.610441	0.833532	0.25241	0.0857506	0.232731	0.0105175	0.786788	0.905447	-0.0561373	0.158247	0.356415
NKX2-3	0.0215246	0.213329	0.528867	-0.00578529	0.907257	0.953667
IFIT2	0.0282732	0.444843	0.731708	0.351598	0.00452866	0.0359721	0.0321132	0.515679	0.758859	0.0253029	0.500138	0.703407
GPAM	-0.0269899	0.712572	0.888483	0.227402	0.0739336	0.211655
CUTC	-0.0145909	0.565737	0.807984	-0.0583856	0.182132	0.372081	0.0398856	0.147744	0.419122	0.0242976	0.271133	0.495856
PPP1R3C	-0.046344	0.498902	0.766696	0.290708	0.006617	0.0457787	0.151115	0.0295843	0.186762	0.152544	0.00240913	0.0211426
PYROXD2	0.00591129	0.832407	0.940085	0.126875	0.107629	0.267617
CNNM1	-0.0148495	0.655161	0.856825	-0.111159	0.200101	0.394545	-0.0385983	0.186176	0.46693	-0.0458853	0.0425434	0.153546
MXI1	0.0166826	0.429412	0.720274	-0.0232744	0.643486	0.792276	0.0322344	0.118731	0.375074	0.0536464	0.0020037	0.0184814
SMNDC1	-0.0413247	0.195501	0.509528	0.125131	0.00285375	0.0269897	0.01216	0.75917	0.892416	0.0559868	0.0418495	0.151927
C10orf88	-0.0248851	0.444177	0.731304	-0.186479	0.00137667	0.0172025	-0.0107562	0.772469	0.89866	-0.0670337	0.00317515	0.0257991
HELLS	0.0539949	0.114895	0.400865	-0.0761003	0.390972	0.591946	0.096889	0.0114361	0.118536	0.0810687	0.000482104	0.00676859
PRLHR	-0.00238599	0.897563	0.968352	0.0594758	0.389119	0.590465
TCTN3	0.00989676	0.588878	0.822059	-0.0177437	0.596748	0.760516	0.0133959	0.568677	0.792272	0.0198911	0.182382	0.389387
FAM45A	0.042208	0.0210271	0.18878	-0.0550864	0.107431	0.267372
AVPI1	0.029451	0.222196	0.538394	-0.0154013	0.766361	0.871143	0.0200224	0.537033	0.773931	-0.00906645	0.669486	0.823808
WDR11	0.010583	0.659231	0.859377	-0.0970907	0.235566	0.435682	-0.0283485	0.336419	0.622016	-0.0158965	0.549094	0.742051
C10orf76	-0.0152519	0.40405	0.700053	0.027181	0.53005	0.708455	0.0198992	0.232807	0.521341	0.0205773	0.119869	0.296394
KCNIP2	-0.0297074	0.156979	0.462128	-0.0833833	0.364829	0.568304	-0.0561101	0.0677796	0.284288	-0.0127223	0.521322	0.720564
CCDC147	0.0448212	0.048368	0.273029	0.021527	0.791117	0.885574
GOT1	-0.0235837	0.436052	0.725481	-0.196634	0.000199834	0.00526434	-0.105792	0.0171015	0.144877	-0.0946992	0.000688089	0.00865036
CPN1	0.0604387	0.0336225	0.230106	0.473794	0.000321721	0.00691379	0.0137098	0.600692	0.808918	0.0297554	0.131993	0.316171
C10orf95	0.0258109	0.286444	0.599067	-0.0394189	0.366479	0.569843	0.0150778	0.578071	0.79681	0.00129612	0.949415	0.974843
SFRP5	-0.012465	0.630034	0.843481	0.0643351	0.725983	0.846448	-0.000875505	0.970972	0.988271	-0.00951467	0.614146	0.788517
G13	-0.0239167	0.582779	0.818701	0.26017	0.00104872	0.0144798	0.0824593	0.0316724	0.193907	0.126056	0.000269496	0.00444956
HOXB8	0.0388287	0.100912	0.378787	-0.00968479	0.843135	0.916171	-0.0165424	0.550436	0.78086	0.00231874	0.89371	0.947566
KANSL1	-0.00279586	0.881891	0.960971	0.0899627	0.026547	0.111725
HOXB5	0.0478022	0.020911	0.188458	-0.0945272	0.119484	0.286099	0.019991	0.336915	0.622016	-0.0087472	0.580901	0.766044
CRHR1	-0.0582036	0.0280662	0.213036	-0.135936	0.0109045	0.0631783	-0.040549	0.12232	0.381734	-0.0738884	0.000668348	0.00848638
HOXB3	-0.0323395	0.199748	0.51369	-0.0212896	0.829209	0.908726	-0.0147287	0.486284	0.740859	-0.0458927	0.0084968	0.0510014
HOXB1	-0.0276392	0.344755	0.652243	0.0536738	0.342213	0.547798	0.0500899	0.0645571	0.278018	0.00515039	0.799714	0.900079
DUSP1	-0.0615691	0.506256	0.772069	0.0402208	0.590369	0.756386	-0.193507	0.0275492	0.182242	-0.325471	7.08e-07	7.01e-05
PANK3	-0.0520249	0.0226726	0.19496	-0.100126	0.165409	0.350798	0.0136743	0.566885	0.791465	0.0158424	0.396743	0.617313
MSX2	0.00901885	0.706866	0.885325	-0.00242341	0.962254	0.980739	0.00265769	0.91683	0.96532	0.0263935	0.122786	0.301643
TEK	-0.0193307	0.552716	0.800642	0.100655	0.0341753	0.130492	0.014676	0.633235	0.825913	0.00375887	0.862267	0.931488
RCL1	0.0321832	0.111775	0.395723	0.0147346	0.703042	0.832294	0.0947461	7.36e-05	0.00949466	0.0510082	0.00435026	0.0323345
CAAP1	-0.0662321	0.00370667	0.0942802	-0.165993	0.00722936	0.0482578	-0.0115238	0.663208	0.842432	-0.011592	0.561476	0.750756
EQTN	0.0222881	0.200903	0.51475	-0.103596	0.165427	0.350798
MOB3B	-0.0359814	0.248635	0.562399	-0.0404966	0.684482	0.819919	0.0172136	0.65385	0.837234	-0.0117723	0.709898	0.847294
INSL6	0.0229983	0.326758	0.636678	-0.00835572	0.930038	0.964735	0.0424307	0.0575553	0.261936	0.0113668	0.433523	0.650468
INSL4	0.0277673	0.164904	0.472899	0.20693	0.00145057	0.0178232	0.0374966	0.117488	0.373873	0.0289112	0.0827478	0.234886
MLA	0.0363079	0.131258	0.426039	-0.0193564	0.828949	0.908564	0.031778	0.235861	0.524878	0.00858202	0.60035	0.779178
CD274	-0.0288462	0.453273	0.73764	0.0832551	0.327946	0.533455
IF6	0.0420306	0.031381	0.223532	0.0641547	0.245411	0.446307	0.0316498	0.136617	0.403511	0.0186773	0.220164	0.436346
IF8	0.021444	0.208501	0.523666	0.0218869	0.56739	0.738657	0.0125623	0.492348	0.744604	0.0135876	0.26865	0.493042
GRIA2	-0.00395027	0.834837	0.941044	-0.0805179	0.0520885	0.17046	-0.0666581	0.00267169	0.0562935	-0.0498386	0.00197433	0.0183544
NUP43	0.0210647	0.338682	0.6481	-0.101502	0.0264084	0.111374	0.0526334	0.109256	0.360313	0.0216975	0.244616	0.465183
MTHFD1L	-0.0168176	0.66529	0.862935	-0.194924	0.00255933	0.0253458
LRP11	0.0114315	0.597844	0.827182	-0.0524618	0.408571	0.608066
PCMT1	0.0170521	0.526125	0.784384	-0.0883969	0.0221402	0.0992722	-0.112321	0.0153249	0.137446	-0.054897	0.0592349	0.191266
PLEKHG1	-0.0025954	0.954594	0.986056	0.276219	0.0224131	0.100108
MYCT1	-0.0812811	0.00980726	0.136494	0.0425776	0.463505	0.655327	-0.0480615	0.160965	0.438149	-0.0903272	6.77e-05	0.0016905
CXorf21	-0.00188824	0.935291	0.98061	0.100837	0.291421	0.495302	-0.079794	0.000756291	0.0288908	-0.0241793	0.175534	0.381072
MAGEB4	-0.0266092	0.196763	0.510568	0.0374338	0.669866	0.809663
CYSTM1	-0.043161	0.055192	0.289047	0.172708	0.00115339	0.0155018
WDR55	0.00704222	0.748453	0.903638	-0.0655777	0.044103	0.153644	-0.0542766	0.028851	0.184542	-0.0108971	0.4826	0.689675
ARAP3	0.0213227	0.469795	0.748119	0.02275	0.69449	0.827304	0.0159947	0.583628	0.800673	0.00888774	0.684963	0.831636
PCDHB8	-0.00211418	0.925334	0.976871	-0.0116588	0.837026	0.91272	-0.0399547	0.203551	0.486351	-0.0360472	0.129231	0.311639
PCDHB10	-0.0667549	0.0865116	0.353935	-0.104859	0.226362	0.425744
PCDHB14	-0.00522819	0.902775	0.970192	-0.222214	0.00809272	0.0520323
SLC25A2	0.010126	0.644249	0.850441	0.00988025	0.86916	0.931642
TNN	0.0317725	0.147564	0.448567	-0.0289877	0.572656	0.742645	0.02054	0.33667	0.622016	0.00874689	0.585002	0.768684
MRPS14	-0.048666	0.0541587	0.286523	-0.042207	0.149374	0.328868	0.00379252	0.854713	0.937248	-0.0274972	0.0847171	0.239018
CENPL	0.0209055	0.362002	0.667751	-0.071893	0.0774472	0.217578
TNFSF18	0.0257308	0.271944	0.584803	-0.00555143	0.917635	0.958815	-0.0312646	0.311558	0.602336	0.0122618	0.579285	0.764987
GORAB	0.0198631	0.533245	0.78886	-0.0539761	0.493707	0.68067
GPR31	0.0574966	0.0346824	0.233458	0.0228671	0.736029	0.852083	-0.000148997	0.994712	0.997533	0.00755499	0.684194	0.831195
ACAT2	-0.0473162	0.192302	0.505855	-0.303136	0.000409518	0.0080034	-0.122392	0.00396434	0.0695152	-0.127546	3.21e-05	0.00101699
TCP1	0.00191202	0.935433	0.980649	-0.0344095	0.604112	0.765465	-0.0416815	0.212853	0.497238	-0.0496167	0.0233416	0.10199
TTLL2	0.053032	0.0292058	0.216241	-0.0120123	0.830466	0.909427
SNX19	0.00571416	0.777599	0.917112	-0.0299925	0.674287	0.812605	0.0325364	0.099191	0.346315	0.00275273	0.857425	0.928782
KCNJ5	-0.0215372	0.33707	0.646617	-0.00307696	0.945793	0.973404	0.0250182	0.331662	0.619339	-0.00665505	0.698011	0.840641
TP53AIP1	0.0249694	0.27358	0.586203	-0.166061	0.375906	0.578763	0.021569	0.475293	0.735058	0.00392344	0.840693	0.921184
TEX11	0.0140834	0.566046	0.807994	-0.0311403	0.645893	0.793512	0.000728068	0.976545	0.991019	-0.0172878	0.303689	0.531997
ARR3	0.0220102	0.264618	0.578223	0.124057	0.1314	0.303976	-0.00397111	0.856279	0.937671	0.0254607	0.0918353	0.251759
PDZD11	-0.0260656	0.0802449	0.342836	-0.0819361	0.0627518	0.191631
SLC10A7	0.0189011	0.311321	0.623663	0.126198	0.000553775	0.00977692
NUDCD1	-0.0355619	0.281061	0.593581	0.0781468	0.17869	0.367575
ENY2	-0.0297156	0.128644	0.422372	-0.105323	0.00162255	0.0190814	0.00691786	0.762371	0.893632	-0.0132456	0.457575	0.669284
MASTL	-0.0405863	0.278949	0.591373	-0.0801215	0.0292779	0.118647
KIAA1217	-0.0023946	0.909422	0.972712	-0.0887635	0.146921	0.325727
LYZL1	0.0170276	0.483616	0.757571	-0.0924112	0.0300292	0.120669
PLXDC2	-0.00361292	0.923309	0.976597	0.394416	3.5e-05	0.00189413	0.0545452	0.0986873	0.345727	0.0805649	0.00729628	0.0459562
EPC1	-0.028515	0.165906	0.474149	0.0532833	0.276743	0.480705
IQSEC3	-0.00948586	0.653193	0.855701	-0.24087	0.00104554	0.0144483
CCDC77	-0.0662624	0.0464084	0.266935	0.0986226	0.07559	0.214558
ENOX1	-0.0847271	0.00949498	0.134524	-0.0875453	0.424869	0.622306	-0.0157374	0.555436	0.784422	0.0178802	0.396624	0.617313
TNFSF11	0.0605137	0.0137678	0.157151	-0.0542837	0.281383	0.485241	0.00723045	0.765449	0.895037	0.019947	0.263931	0.486924
MTRF1	-0.00464983	0.873009	0.957346	0.00426428	0.943779	0.97232	-0.0061318	0.828059	0.924906	-0.0507095	0.01827	0.0865816
SOHLH2	-0.00344942	0.963006	0.989105	-0.11896	0.419954	0.618635	0.0545871	0.195831	0.477126	-0.0134165	0.576217	0.762799
DJC15	0.108723	0.0173103	0.175525	0.193166	0.000261423	0.00611737	-0.0242964	0.535853	0.773323	0.0725598	0.0312114	0.123955
PROSER1	-0.0385153	0.174691	0.484684	0.084989	0.0387505	0.141572	0.0513426	0.0539644	0.251854	0.0323622	0.112721	0.285561
UFM1	0.0041716	0.876851	0.959075	0.010424	0.831714	0.909818	-0.0113536	0.640852	0.829602	0.0201397	0.324613	0.551342
WBP4	0.00825643	0.67026	0.865813	-0.12591	0.076802	0.216526	0.0113184	0.671086	0.848013	-0.00488921	0.797443	0.898766
ELF1	0.0358421	0.23913	0.553338	0.276619	0.000607358	0.0103022	0.0470129	0.211421	0.495299	0.0430307	0.0975303	0.261561
SMAD9	0.105905	0.0151811	0.165195	0.194542	0.00408737	0.0337555	0.159616	1.03e-05	0.00471536	0.059297	0.0603805	0.193837
HSPH1	0.0220248	0.273127	0.585897	0.140336	0.0253028	0.108608	-0.0551305	0.202207	0.484271	0.0344953	0.237541	0.456608
KBTBD7	0.0420221	0.353245	0.659422	-0.195978	0.00255134	0.0252977
ALG5	0.0139817	0.575502	0.814198	-0.015817	0.723193	0.845106	0.0247055	0.339746	0.624101	0.0101176	0.638732	0.805129
EXOSC8	-0.0461207	0.0683733	0.320559	0.0207678	0.596709	0.760516	0.0187165	0.602644	0.810841	0.0110826	0.656365	0.816871
ETF1	-0.0303113	0.153338	0.457665	0.0594416	0.0480912	0.162195	-0.0252464	0.311934	0.602695	-0.0104121	0.495202	0.699292
TGFBI	-0.00794887	0.883136	0.96155	0.450056	6.43e-05	0.00266864	-0.0653807	0.132666	0.398451	0.0101611	0.720626	0.853761
FAM53C	-0.040372	0.0504859	0.277962	0.0118131	0.737286	0.853115	0.0185502	0.343403	0.628377	-0.0162646	0.23776	0.456735
SIL1	-0.0518969	0.0173884	0.175765	0.0556677	0.365301	0.568723	-0.0515831	0.0200174	0.154944	-0.0467881	0.00972028	0.0560364
PAIP2	0.0228443	0.339606	0.648798	-0.0766355	0.0827141	0.226719
MYOT	-0.11438	0.0547966	0.288276	-0.00244362	0.985084	0.991764	0.0438241	0.388277	0.667644	0.102965	0.0196104	0.0909839
KDM3B	0.0283438	0.176972	0.487719	-0.0931175	0.141296	0.317696	0.021681	0.235403	0.524402	0.042614	0.00231008	0.0205206
EGR1	-0.146701	0.0243069	0.200216	-0.0145196	0.908141	0.954049	-0.166693	0.0432014	0.225518	-0.318909	8.86e-08	1.69e-05
SERP1	0.0299317	0.259878	0.574193	0.200839	0.0096405	0.0585156	0.0632059	0.0395331	0.215172	0.100576	1.63e-06	0.000120914
PLS1	-0.0771076	0.0546642	0.288128	-0.0928414	0.191485	0.383919	-0.0271377	0.505939	0.753778	-0.0737295	0.00764945	0.0474565
ZFP30	0.00344809	0.862168	0.952358	-0.0519793	0.26218	0.46484	0.0129536	0.567769	0.791716	-0.00227625	0.900351	0.950554
NR2C1	-0.0242296	0.314877	0.62687	-0.0854506	0.0224589	0.100201	0.0472231	0.0446352	0.228758	-0.00880924	0.734599	0.862968
UTP20	0.00951588	0.666827	0.863689	0.0203544	0.741958	0.856068	0.0205955	0.372369	0.654289	0.0383048	0.034238	0.132366
TMPO	-0.0245114	0.371705	0.673748	0.0477676	0.614562	0.773146	0.00412873	0.881756	0.950901	7.6e-05	0.99673	0.997696
ARL1	0.0139502	0.475548	0.751867	-0.0583609	0.0855595	0.23242	-0.0226368	0.458733	0.721175	-0.0280711	0.159222	0.358025
GLT8D2	-0.0784959	0.0521241	0.281788	0.0615845	0.385927	0.587772	-0.0284438	0.308396	0.598936	-0.0270996	0.18666	0.395249
MTERFD3	0.0378277	0.170047	0.479221	0.0183678	0.73829	0.853663
SOCS2	-0.0397579	0.264871	0.578561	-0.0875968	0.153138	0.334288	0.0166355	0.481701	0.73843	-0.0531314	0.00831235	0.0502549
NFYB	-0.0502553	0.00745435	0.121731	-0.24393	0.0137658	0.0733241	-0.0299663	0.202335	0.484412	-0.0197608	0.238682	0.457588
CCDC53	-0.0303396	0.14405	0.443911	0.011659	0.701591	0.831643	-0.0500013	0.0592132	0.266309	-0.0426671	0.044549	0.158045
APAF1	0.0190325	0.498169	0.766063	0.0961275	0.0607828	0.187743	0.0268228	0.322828	0.612092	-0.0209317	0.223774	0.441172
DUSP4	-0.167427	0.0469256	0.268424	-0.0188881	0.768954	0.872355	-0.0898108	0.173366	0.451804	-0.149307	0.000371811	0.00555092
CLU	0.018196	0.492205	0.763252	0.112162	0.0483266	0.16265	0.0937323	0.000232508	0.0163509	0.108134	2.41e-07	3.35e-05
TNFRSF10B	0.0153339	0.750443	0.904394	0.524108	1.18e-06	0.000247689	0.0574854	0.0433076	0.225787	0.060726	0.00960857	0.0555476
SORBS3	0.0025079	0.921938	0.976086	0.155571	0.164053	0.349248	0.0512623	0.0678114	0.284288	0.029664	0.104408	0.272187
PTK2B	-0.0307708	0.324023	0.634283	-0.178018	0.035271	0.132981	0.0143535	0.668029	0.845765	0.0483964	0.0536746	0.179782
CHR2	0.000844935	0.97082	0.991645	-0.0898623	0.109038	0.269794	-0.0368302	0.152765	0.426043	-0.0287116	0.145745	0.337592
ADRA1A	0.0244039	0.450829	0.735906	-0.00501687	0.921157	0.960696
PPP3CC	-0.106981	3.72e-05	0.0177506	-0.0282444	0.605643	0.766444	-0.0260641	0.323208	0.612329	-0.0511072	0.00718432	0.0454591
PDLIM2	-0.0973196	0.00666366	0.11725	0.0374455	0.50932	0.692765	-0.0358421	0.209631	0.493432	-0.0207006	0.381205	0.606101
EPHX2	-0.0236972	0.571454	0.811768	0.163715	0.0360465	0.134899	0.0947503	0.0110745	0.117263	0.0418649	0.0996453	0.26439
RNF170	0.0326431	0.0857959	0.352802	-0.0926009	0.0498698	0.165747	-0.0482479	0.118452	0.374941	-0.0506438	0.0126302	0.0671676
NPPB	-0.00391977	0.895401	0.967603	-0.0901602	0.11339	0.276422	0.0293191	0.24295	0.531656	0.0219276	0.259309	0.482281
UBIAD1	0.0114119	0.574015	0.81335	-0.0330163	0.438874	0.633755	0.0374581	0.0706022	0.289352	0.00819561	0.59266	0.774228
TARDBP	-0.0369419	0.122485	0.412577	0.0705556	0.343409	0.548807	-0.0124254	0.513947	0.758722	0.0036637	0.805998	0.90331
TNFRSF8	0.032456	0.223376	0.539268	0.167303	0.103779	0.261703	-0.00986209	0.675588	0.84982	0.0017888	0.917473	0.960767
ZNF706	0.0491364	0.0476467	0.270454	0.0593912	0.143075	0.320254
LYPLA1	-0.0274406	0.441093	0.728666	-0.116324	0.285314	0.488588
CRISPLD1	-0.0754085	0.222951	0.538722	-0.0510131	0.619769	0.777023
COPS5	0.00163726	0.946095	0.98372	0.0111292	0.783265	0.880561	-0.0357374	0.26994	0.559775	-0.0405185	0.049685	0.170744
RDH10	0.0283985	0.318564	0.62972	0.353457	0.00225234	0.023504
EPX	0.0514176	0.0366921	0.239305	-0.0556275	0.138221	0.31313	0.00959042	0.715998	0.871195	0.00440125	0.821783	0.911755
AKAP1	0.0321766	0.122901	0.413363	-0.0916511	0.0232782	0.102752	0.032568	0.100087	0.347529	0.0196656	0.212753	0.428408
COIL	-0.0264195	0.322034	0.632489	-0.050692	0.0868302	0.234103	0.0115855	0.698251	0.861251	-0.0046484	0.80265	0.901753
TRIM25	0.0326163	0.134001	0.42999	0.243714	0.00861193	0.0540567	0.0998453	0.00019315	0.0148486	0.0445197	0.016778	0.0820219
SCPEP1	-0.0250869	0.312124	0.624248	0.0792344	0.266262	0.469091	0.0458461	0.0436795	0.226831	0.0107085	0.504014	0.705907
SPOP	0.0530894	0.00453117	0.101505	0.0849341	0.117539	0.283586	-0.0506736	0.0456983	0.231535	-0.00119733	0.939798	0.97156
TBX2	0.0461444	0.00599033	0.11177	0.0372394	0.661072	0.803777	0.000114643	0.995915	0.997856	0.0169622	0.318345	0.545516
SLC35B1	-0.0360141	0.118118	0.406335	-0.0836975	0.0879047	0.235939	-0.0301744	0.187088	0.467415	-0.0426997	0.00548418	0.0377701
TBX4	-0.0172226	0.523644	0.782167	0.0981109	0.282545	0.485988	0.0579314	0.0274807	0.182242	-0.00345659	0.850314	0.925737
TEX14	0.0298492	0.206373	0.521223	0.232778	0.058556	0.183344	0.0173249	0.469377	0.730018	0.0335501	0.0424563	0.153276
FAM117A	0.0104034	0.73015	0.895867	0.15589	0.0644833	0.195149	0.107477	6.95e-05	0.0092903	0.0794621	2.59e-05	0.000881492
NCAPH	0.0555268	0.0406401	0.251975	-0.053976	0.356039	0.559906	0.0389491	0.158441	0.434624	0.0293836	0.118836	0.2949
LRAT	0.0149791	0.54046	0.793656	0.108931	0.109442	0.270384	0.0511095	0.0796518	0.309723	0.0548799	0.003433	0.0272065
KIAA0922	0.0183404	0.481457	0.756125	0.091015	0.150862	0.330883	0.0186933	0.434094	0.702521	0.0352253	0.0946207	0.256219
MND1	-0.0506777	0.019871	0.184603	-0.100933	0.135088	0.30893
TRIM6	-0.0657063	0.0157355	0.167915	0.140209	0.0333402	0.128486
ABCC11	0.0300161	0.301288	0.614091	0.0220076	0.563262	0.735667
PAPD5	0.0386383	0.197832	0.511887	0.154687	0.00358397	0.0311422
ADCY7	0.0611926	0.0658863	0.317126	-0.031194	0.644915	0.793071	-0.0578392	0.0276066	0.182242	-0.0348824	0.0667173	0.205564
CEP89	0.0246186	0.332867	0.642491	0.0630349	0.178249	0.367088
TSHZ3	-0.0266761	0.211729	0.52756	-0.117874	0.036844	0.136869
ECHDC2	-0.0360929	0.161053	0.467322	0.081004	0.184892	0.375303	0.0797167	0.0136201	0.128877	0.0750891	0.00148103	0.0149711
TAS2R8	0.0479884	0.0582656	0.297404	0.0656855	0.209372	0.404785	0.0263408	0.403065	0.680265	0.0227523	0.311865	0.539816
PLBD1	-0.034143	0.258645	0.572819	0.275471	0.0017188	0.0198452	-0.0176571	0.478128	0.735886	0.0223344	0.272018	0.496842
TAS2R10	0.030745	0.302661	0.615391	-0.0340807	0.642757	0.791801	0.0390389	0.192418	0.472813	0.0689499	0.00343468	0.0272065
IAPP	0.0518019	0.0206145	0.18749	-0.00424779	0.919145	0.959588	0.0285903	0.211127	0.495284	0.00524785	0.733875	0.862509
KCNJ8	-0.028445	0.341287	0.650033	0.163114	0.00123144	0.0160436	-0.0452179	0.131866	0.397203	-0.0852114	7.16e-05	0.00176738
TAS2R7	0.0201197	0.309703	0.621936	0.154805	0.0192085	0.0908562	0.00791136	0.731162	0.879455	0.022062	0.195099	0.40567
BCL2L14	0.0510914	0.0742184	0.329925	0.153288	0.000648688	0.0107211	-0.0402943	0.0811185	0.313312	0.00657659	0.730951	0.861133
TAS2R9	-0.0408803	0.0400431	0.250056	0.0623384	0.309095	0.514163	0.0456246	0.143579	0.412919	0.00951955	0.679406	0.828879
PSPC1	-0.0248091	0.305156	0.617466	-0.125739	0.00253967	0.0252129	-0.00806771	0.739338	0.883366	-0.0123557	0.526071	0.72381
ZNF549	0.0539975	0.00904576	0.132219	-0.130346	0.0109439	0.0633156	0.0209843	0.325744	0.614694	0.00309947	0.826443	0.914307
ZSCAN18	-0.00562934	0.772994	0.914362	-0.054551	0.0776093	0.217597	0.0353918	0.0826193	0.31635	0.0223979	0.18024	0.38621
ZNF211	-0.0370461	0.0692341	0.322294	-0.0359077	0.363846	0.567112	0.0268269	0.318799	0.609179	0.0236275	0.184653	0.392206
PDZRN3	0.0814733	0.0180917	0.17815	0.1216	0.0710759	0.206787	-0.0149993	0.693667	0.858637	0.0466815	0.136299	0.322159
LHX4	0.0258041	0.30872	0.621152	-0.0833319	0.0910955	0.24138
RNF2	-0.0445562	0.0680589	0.320095	0.0688127	0.398724	0.598974	-0.0393717	0.0892765	0.329068	-0.0072113	0.661595	0.818842
TRMT1L	-0.0252114	0.408404	0.704161	-0.0478321	0.380278	0.582267	0.00464995	0.898948	0.957819	-0.0111773	0.614168	0.788517
SEC22A	-0.00613977	0.83762	0.942452	-0.00609699	0.854073	0.922358	0.0222501	0.351695	0.635465	0.0034178	0.862621	0.931488
CSTA	0.0144049	0.524822	0.783321	0.204643	0.00135205	0.0170529	0.00776343	0.689182	0.855888	0.0398581	0.0260431	0.110072
DPPA4	-0.00824773	0.611925	0.834299	-0.00427147	0.930014	0.964735	-0.0366824	0.119252	0.376431	-0.00131281	0.931687	0.967552
POPDC2	-0.0227316	0.342022	0.650305	0.0182231	0.749956	0.861121	0.0180866	0.432784	0.70125	0.0039033	0.807055	0.90391
B4GALT4	0.0515615	0.0345178	0.233137	0.0766977	0.252438	0.454377	0.0441849	0.0657861	0.280287	-0.00309181	0.850327	0.925737
A50	0.0429952	0.193222	0.507178	-0.00154115	0.977431	0.987786	-0.0178231	0.60306	0.810891	-0.0071843	0.742872	0.868524
CD80	0.0547198	0.0735888	0.328917	0.193728	0.00844108	0.0533777	0.0116375	0.682394	0.852327	0.0233585	0.229612	0.448089
KIF18A	0.0252291	0.178668	0.489109	0.0553689	0.349152	0.553865	0.0223474	0.264391	0.553888	-0.00382846	0.736706	0.864514
GJA8	-0.0111858	0.686103	0.874942	0.125044	0.0476325	0.161557	0.0252479	0.39541	0.673547	0.00661161	0.729934	0.860426
DESI2	-0.0261613	0.307799	0.620119	0.147401	0.00182595	0.0206337	0.0816658	0.000977929	0.0331612	0.00362873	0.84962	0.925642
CRY2	-0.0187663	0.41095	0.705972	-0.161006	0.0243716	0.105789	0.0200309	0.35102	0.635106	-0.0136936	0.398235	0.618723
PEX16	-0.00107987	0.947434	0.983952	-0.179451	0.000105213	0.0034605	-0.024603	0.167092	0.444761	-0.0215627	0.0941741	0.25568
DEPDC7	-0.084987	0.0818626	0.34606	0.0448365	0.692628	0.825887
CAT	-0.0380006	0.342234	0.650305	0.116869	0.0465663	0.158965	0.0857469	0.099329	0.346601	0.104014	0.00965057	0.0557643
GJB6	-0.0325855	0.763405	0.910352	0.152171	0.314576	0.519701
GJA3	-0.00334488	0.899955	0.969018	0.0120619	0.864661	0.928772	0.00527425	0.844315	0.931795	-0.0173746	0.364769	0.590913
TBC1D15	-0.031197	0.152293	0.455992	0.0555863	0.108753	0.269294	0.00954437	0.711998	0.869073	0.0184865	0.318107	0.545281
BAI2	-0.106822	0.000113678	0.0251329	-0.150576	0.00519288	0.0392486	-0.0973173	0.000269036	0.0178067	-0.119968	4.25e-08	1.09e-05
HCRTR1	0.0050904	0.806724	0.929076	-0.10993	0.428662	0.625269	-0.00540846	0.82054	0.922418	-0.0104505	0.524516	0.72288
ZCCHC17	-0.0335298	0.105963	0.386956	0.00553369	0.875973	0.93552
FABP3	-0.07969	0.105102	0.385554	-0.233033	0.00205566	0.0221912	-0.129834	0.0064421	0.0883967	-0.127471	0.000683399	0.00860888
KHDRBS1	-0.0255453	0.28961	0.601401	-0.125955	0.0109517	0.0633178	-0.00549483	0.812587	0.918347	-0.00124498	0.937905	0.970696
TMEM39B	0.00737739	0.795623	0.925397	-0.0452479	0.393098	0.593886	0.00506095	0.827844	0.924827	-0.00976041	0.545239	0.739215
CCR2	0.0359066	0.141883	0.440936	0.196546	0.0318052	0.124937	-0.0270779	0.417824	0.69106	0.00156672	0.940851	0.971771
RNF115	-0.00213919	0.951729	0.9851	-0.05128	0.162596	0.347436	0.0214796	0.377507	0.658802	0.0167045	0.376508	0.602365
POLR3GL	0.0338074	0.209836	0.524791	-0.0439363	0.195263	0.388795
GHSR	0.0388932	0.0477105	0.270549	0.0828219	0.392307	0.593134	0.00334676	0.886387	0.952868	-0.00983956	0.636444	0.803536
TNFSF10	-0.0185822	0.770232	0.913365	-0.252372	0.0711193	0.206876	-0.229153	0.00496732	0.0768507	-0.250923	2.71e-06	0.000168353
SLITRK3	-0.0319471	0.244198	0.558451	-0.15705	0.00667791	0.0460034	-0.0606788	0.155465	0.429698	-0.0455542	0.0838876	0.237193
PIK3CA	-0.0797477	0.0114441	0.145953	0.0165651	0.645152	0.793152	-0.0602971	0.0456078	0.231535	-0.0426861	0.0512742	0.174144
PDS5A	-0.00983486	0.646091	0.851189	0.0916758	0.0688105	0.202711	-0.014377	0.493779	0.745578	-0.0213698	0.175636	0.381228
TMEM156	-0.0031965	0.863064	0.952716	0.0672799	0.286969	0.490363	-0.0534446	0.0728081	0.294108	-0.0252404	0.259406	0.482315
LIAS	0.013039	0.738108	0.89896	-0.108765	0.079948	0.221907	0.00856999	0.788132	0.905801	0.00744915	0.767928	0.882743
CPXM2	0.0787476	0.0106799	0.142138	0.0847086	0.196754	0.390276
TMEM54	0.00738422	0.736423	0.898372	-0.00196573	0.96849	0.983704
ZSCAN20	-0.0112842	0.624139	0.840763	0.0431924	0.431281	0.62755
CSMD2	-0.065676	0.00639153	0.114976	0.0572448	0.318362	0.523316
HPCA	-0.0334665	0.26983	0.58342	-0.111587	0.0776153	0.217597	-0.127419	7.13e-05	0.00929113	-0.111506	2.86e-05	0.000952986
LRIF1	-0.0809539	0.0148119	0.163464	0.00882114	0.885453	0.940246	0.0434959	0.319558	0.609614	0.0625395	0.0434815	0.155796
ADORA3	-0.103026	0.173383	0.483123	0.423276	0.00797241	0.0514866	-0.0516164	0.283628	0.573136	0.132467	0.014285	0.0736552
CLCC1	-0.0265018	0.337225	0.646617	0.000153009	0.998146	0.99864	0.0349909	0.173007	0.451688	0.0391457	0.0878265	0.244106
GPSM2	0.0264897	0.583549	0.819476	0.00811866	0.883887	0.939508	0.0742667	0.127252	0.389368	0.00958388	0.809891	0.904889
GTDC1	-0.0194392	0.319192	0.63019	-0.0653725	0.0898524	0.238947	-0.0420385	0.084608	0.320182	-0.0308454	0.0570128	0.18672
CXCR4	-0.114346	0.0999033	0.377587	0.346829	0.00387425	0.0325678	-0.00666827	0.893559	0.955801	-0.0470273	0.169355	0.373086
ZRANB3	0.000284041	0.992011	0.997925	-0.127145	0.0446299	0.154844
ACVR2A	-0.00705665	0.79678	0.925933	-0.0122704	0.883228	0.939115	0.024889	0.343768	0.628542	0.012984	0.558289	0.74876
POLK	0.0365251	0.127898	0.421469	-0.176043	0.0609945	0.188182
SV2C	-0.0925082	0.145947	0.44645	-0.0630078	0.528261	0.706961	-0.163743	0.0159204	0.140147	-0.148538	0.00366221	0.0285754
FLT3	-0.010245	0.75106	0.904414	-0.137573	0.068711	0.202639	-0.10207	0.0219129	0.161727	-0.0654577	0.0273347	0.114007
MTIF3	-0.0187297	0.4013	0.698391	0.0551104	0.15011	0.329679
RASL11A	0.0245956	0.269644	0.583407	0.112134	0.312713	0.518231
FYTTD1	-0.0323208	0.181598	0.492953	0.0459406	0.290526	0.494404
MTERFD2	-0.0118725	0.668779	0.864929	-0.103914	0.265721	0.468602	0.0235448	0.343999	0.628624	-0.00546897	0.77592	0.887103
XPNPEP2	0.0802289	0.0103552	0.140126	-0.103916	0.0300526	0.120733	-0.0187763	0.491117	0.743773	0.0306687	0.106937	0.276963
OCRL	0.0183685	0.387304	0.686395	-0.081134	0.0283564	0.116374	0.0231939	0.412309	0.687108	0.0194545	0.306127	0.534766
PAEP	0.0746881	0.00114084	0.0575492	0.0643636	0.307899	0.512798	-0.00516919	0.818257	0.92083	0.0315888	0.0427646	0.154074
OBP2A	-0.00647366	0.754902	0.906379	-0.112473	0.087948	0.235977	0.0148872	0.591976	0.80377	-0.00695464	0.725565	0.857576
MRPS2	-0.0408488	0.0831649	0.348504	-0.0641412	0.0186516	0.0892433	-0.0274678	0.23273	0.521262	-0.0207365	0.229085	0.447368
TBX22	-0.00415117	0.765298	0.911313	0.0261495	0.499547	0.684825
FMOD	0.00188899	0.947257	0.983952	0.0966411	0.366857	0.570102	-0.0527083	0.0581481	0.263793	-0.0712273	0.0020286	0.0186352
MYOG	0.0190236	0.392678	0.69126	-0.0702199	0.116914	0.282668	0.0113258	0.653514	0.837176	-0.00691482	0.687531	0.833205
LAX1	-0.0021937	0.926353	0.977422	0.0601808	0.377062	0.57945	0.0204175	0.40679	0.682875	-0.00366823	0.826925	0.914637
PLG	9.06e-06	0.999648	0.99987	0.170082	0.000739722	0.011724	0.0291466	0.338366	0.623022	0.0348612	0.0848394	0.239091
KIAA1191	0.0155082	0.24252	0.556963	-0.0255036	0.426545	0.623857
COPA	0.00658119	0.749198	0.903754	-0.0186603	0.59543	0.759578	-0.0435726	0.0596111	0.266986	-0.0206714	0.187877	0.396874
CD244	0.0109217	0.682811	0.874079	0.0826122	0.231502	0.430913	-0.00298068	0.916673	0.96532	0.00816634	0.680289	0.828953
LY9	0.0358858	0.240861	0.555359	0.149231	0.0566392	0.179594	0.0149916	0.606515	0.81208	0.0111402	0.605874	0.782819
HS3ST2	-0.0265555	0.499596	0.767242	-0.117194	0.319519	0.524121	-0.0354137	0.274636	0.564212	-0.0768753	0.00278688	0.0234922
RBBP6	-0.0355666	0.107825	0.389916	0.053064	0.292313	0.496151	0.026582	0.199259	0.481592	0.0233178	0.158235	0.356415
ZC3H7A	-0.0184794	0.354936	0.661323	-0.162643	0.00787021	0.0510853	-0.0103678	0.644174	0.831902	0.0143321	0.390168	0.613283
PRM2	0.00611371	0.760116	0.908743	0.013696	0.827324	0.907876	0.0101484	0.679755	0.851573	0.019935	0.235412	0.45435
SERAC1	-0.0450424	0.180808	0.49187	-0.0911042	0.100144	0.255982
ANXA11	-0.00300215	0.900275	0.969064	0.151392	0.0616606	0.189263	-0.0326991	0.15977	0.436798	-0.0325054	0.0762283	0.224049
LDB3	-0.00146932	0.971841	0.992067	-0.176507	0.10048	0.256624	0.0381791	0.453179	0.716269	0.0634203	0.0901924	0.248753
OPN4	-0.00907738	0.765266	0.911313	0.0672168	0.421041	0.619165
FAM213A	0.0159775	0.628691	0.843227	-0.0214601	0.451122	0.644369
ZNF205	-0.0505702	0.116359	0.403111	-0.0405982	0.279629	0.483539	-0.0223931	0.378705	0.659467	-0.0691919	0.00448951	0.0329541
RPL5	0.0330216	0.11151	0.395462	0.0622878	0.0664904	0.198514
ODF2L	-0.0376292	0.26114	0.575285	-0.151839	0.00683335	0.0465981
PTGFR	-0.0191438	0.377543	0.678714	-0.121631	0.204964	0.399413	-0.0178373	0.41358	0.687205	-0.0503925	0.00292974	0.0242183
SPATA1	-0.0119971	0.607505	0.832318	-0.1461	0.0768405	0.216526	0.0288275	0.14255	0.411435	0.0147378	0.366871	0.593128
TRMT13	-0.0675411	0.0509492	0.279257	0.0204113	0.675634	0.813292	0.0191311	0.620435	0.819368	0.0555951	0.0775498	0.226445
LRRC39	-0.0578502	0.0973661	0.373015	-0.225616	0.00104236	0.014429
ZNF644	0.0171177	0.445488	0.73205	0.0832936	0.159321	0.342883
CCDC18	-0.00243473	0.896982	0.968048	0.058318	0.185651	0.376656
RPAP2	0.0089321	0.618055	0.83841	0.0453617	0.265822	0.468679	0.0139743	0.54995	0.780589	0.00262636	0.868985	0.935532
PQLC1	-0.0524171	0.0110096	0.143487	-0.112696	0.000695653	0.0112803	-0.0431628	0.0309915	0.191573	-0.0354307	0.0152205	0.0768601
BBS9	-0.011241	0.697894	0.880477	-0.0189417	0.7827	0.880231	-0.0039795	0.889316	0.954676	-0.0171677	0.355086	0.58208
PMS2	0.00149931	0.971196	0.991814	-0.0575288	0.112851	0.275608	-0.0522145	0.0823374	0.315639	0.00087442	0.96842	0.98335
ZMIZ2	-0.0527453	0.0228765	0.195455	-0.00584547	0.910117	0.954474	0.0135519	0.535947	0.773323	-0.0161457	0.277598	0.503442
44810	-0.00954878	0.465189	0.745937	-0.0369512	0.555818	0.730111	-0.0408829	0.0276565	0.182242	-0.0412531	0.00552761	0.0379847
EEPD1	-0.0581409	0.0239606	0.199095	0.0260718	0.663155	0.805234
KLHL7	-0.00583577	0.76291	0.910099	0.0603616	0.460198	0.65292	0.00406911	0.878971	0.949719	-0.00551064	0.752857	0.874461
HERPUD2	0.0297799	0.172162	0.481917	-0.0415643	0.265627	0.468515
CBX3	0.0107232	0.571362	0.811688	-0.0352601	0.612792	0.77187	-0.0486194	0.175964	0.454393	-0.0316904	0.183479	0.391054
HNRNPA2B1	0.0143174	0.471116	0.749094	0.0639788	0.0763186	0.215828	-0.0223999	0.378832	0.659467	0.0190762	0.247215	0.468297
WIPF3	-0.0504043	0.0947278	0.368039	0.0701429	0.490469	0.677893
NXPH1	-0.0188998	0.614366	0.835939	-0.275561	0.00290322	0.0272646
NPY	-0.215462	0.000856235	0.0524693	-0.418243	0.00586216	0.0424057	-0.0448288	0.46505	0.726116	-0.227742	1.02e-05	0.00042239
FAM126A	0.0611436	0.112002	0.396213	-0.136982	0.182472	0.372421
HOXA7	-0.00223471	0.906442	0.971581	-0.129371	0.0110483	0.0636695	0.00927199	0.641967	0.830169	-0.0179379	0.213605	0.429325
INHBA	0.0112222	0.724085	0.893236	0.155917	0.0581975	0.182687	-0.0231562	0.407211	0.683303	-0.0421803	0.0792987	0.228734
CCZ1	-0.0285349	0.105636	0.38641	0.0213482	0.771335	0.873444	-0.0174601	0.337555	0.622688	-0.035108	0.0154664	0.0776025
POLM	-0.00908749	0.732395	0.896638	-0.10859	0.098172	0.253004	-0.0342794	0.155675	0.429946	-0.0307595	0.0898131	0.248138
RAMP3	-0.010734	0.686919	0.8757	0.0881935	0.199597	0.393792	-0.05807	0.0282339	0.182855	-0.0788949	0.000293873	0.00472153
FTSJ2	0.00769959	0.756687	0.907061	-0.108786	0.0891507	0.238049	-0.0304889	0.262728	0.551626	-0.0351215	0.048889	0.16901
TWIST1	-0.0647779	0.161223	0.467501	0.0118854	0.782448	0.88007	0.00505498	0.866194	0.943242	-0.0299461	0.250844	0.473002
SMU1	-0.0109267	0.613087	0.835375	-0.0197588	0.688259	0.822366
GLIPR2	-0.00209133	0.953446	0.98602	0.209083	0.0370705	0.137365
CLTA	-0.015438	0.303705	0.61619	-0.075544	0.0313798	0.124092	-0.0161502	0.365986	0.649062	-0.01947	0.124627	0.304995
RECK	-0.0603619	0.0268101	0.208714	-0.0286095	0.44681	0.640244	-0.0235825	0.393473	0.671986	-0.0116241	0.595317	0.775729
SPINK4	0.0239282	0.288683	0.600804	0.0171947	0.732959	0.850645	-0.0198251	0.422167	0.693359	0.0109939	0.536716	0.732036
OR2S2	0.0697706	0.00801319	0.125571	0.0533607	0.193242	0.38626	-0.0115469	0.682509	0.852327	-0.00310032	0.861827	0.93134
TAF1L	0.00400447	0.873492	0.957559	-0.0249202	0.512811	0.695357
ACO1	0.0386656	0.164095	0.471858	0.128961	0.0033211	0.0295311	0.109723	0.000139334	0.0126962	0.0815594	0.000127242	0.00263485
DI1	0.00699062	0.798489	0.926448	0.0176223	0.819135	0.903182	0.0519194	0.0377298	0.210291	0.0259067	0.181777	0.388684
CNTFR	0.0495022	0.0753257	0.331697	0.0039871	0.956701	0.97867	0.097287	0.0181177	0.148696	0.0577733	0.0443923	0.157827
TRIM24	0.00390221	0.858962	0.951238	-0.162416	0.0159447	0.0806256	0.0712955	0.000450609	0.0220442	0.0722918	3.88e-06	0.000214369
C7orf49	-0.00126415	0.960253	0.987997	0.0517937	0.220193	0.417624	-0.0109419	0.615147	0.816099	0.0206268	0.244441	0.465178
CALD1	0.0121146	0.686076	0.874942	0.169491	0.101098	0.257552	-0.0349718	0.322533	0.612092	0.0247656	0.365331	0.59159
AKR1D1	-0.0122323	0.397104	0.695856	0.0112815	0.659972	0.80308	0.0165417	0.359556	0.642932	0.0286138	0.0437529	0.156361
NUDT10	-0.00192394	0.93047	0.978986	0.00283329	0.968909	0.983928
NEUROG3	-0.0181571	0.446234	0.732607	0.128338	0.119599	0.286274	0.0158878	0.537914	0.774789	0.00922334	0.613513	0.788066
PLAU	0.0152293	0.526605	0.784709	0.332906	0.00124042	0.0161096	0.0192012	0.470434	0.730744	-0.0184759	0.321666	0.548752
SRGN	-0.0900618	0.292687	0.605567	0.666404	3.95e-05	0.00200356	-0.127752	0.066826	0.282	0.0459335	0.456928	0.669124
CHST3	0.0665888	0.12904	0.422619	0.362958	5.41e-05	0.00243854	0.0889761	0.0353843	0.203829	0.163838	1.77e-07	2.81e-05
BICC1	0.0196524	0.629835	0.843481	0.167851	0.0314917	0.124232	0.0211414	0.584021	0.800673	0.0146139	0.557816	0.748442
CISD1	-0.0241976	0.358821	0.664618	-0.135514	0.0037684	0.0320381	-0.0915008	0.0164531	0.142406	-0.0706301	0.00396475	0.0300646
ECD	-0.0480686	0.0160491	0.169441	0.0343803	0.283426	0.486559	0.00241472	0.889395	0.954676	-0.00726762	0.604682	0.78231
P4HA1	-0.0810284	0.058502	0.298114	0.411567	1.12e-05	0.00100244	0.0352966	0.431555	0.700413	0.147321	5.72e-05	0.00150407
SLC25A16	-0.0289229	0.28508	0.597667	-0.132678	0.0553254	0.177107	-0.00535332	0.76507	0.894864	-0.0363502	0.0653964	0.203233
ZWINT	0.0866245	0.147529	0.448567	0.0116453	0.84854	0.91902	-0.0871261	0.0663683	0.281258	-0.0164921	0.612093	0.787077
VPS26A	-0.0101265	0.554103	0.801521	-0.095063	0.0109684	0.0633441	-0.0289619	0.363078	0.646499	-0.0275251	0.144945	0.336366
RBM19	-0.00364194	0.882314	0.961165	-0.128049	0.0166669	0.0828585	0.0232188	0.291448	0.581254	0.00735831	0.666422	0.821861
CIT	-0.025351	0.303243	0.615579	-0.119172	0.0356727	0.134043	0.00931541	0.756611	0.891037	0.055414	0.0168279	0.0821556
IFT81	-0.0789261	0.00107067	0.0567214	-0.0283214	0.321995	0.526848	-0.0222929	0.323701	0.612779	-0.0247253	0.183137	0.390594
HVCN1	0.038977	0.146118	0.4466	0.145331	0.0440998	0.153644
DDX54	-0.0141607	0.574127	0.81335	0.0202415	0.668223	0.808584	-0.0376215	0.048858	0.238389	-0.0433684	0.0152948	0.0770802
MED13L	0.00935459	0.706211	0.884918	-0.0411584	0.62111	0.778196	0.0515041	0.00224322	0.051799	0.0664256	1.12e-05	0.000453234
CDKN2C	-0.0488032	0.166585	0.47484	0.186064	0.0555613	0.177475	0.08418	0.00539749	0.0802942	0.011176	0.583418	0.767335
RNF11	0.0392001	0.0905119	0.361664	-0.0953871	0.00786558	0.0510758	-0.0432449	0.148442	0.419946	-0.0181305	0.438247	0.653833
RASSF8	-0.0319752	0.365788	0.669887	0.0985154	0.0675414	0.200542	0.0737624	0.00357431	0.0659303	0.0985395	0.000578229	0.00768541
BHLHE41	0.0474918	0.214043	0.52928	0.224909	0.00115669	0.0155083	0.0289719	0.500495	0.750319	0.0804618	0.0154367	0.0775781
SSPN	-0.00248372	0.966006	0.990217	0.0356621	0.637048	0.788487	0.136707	0.00328318	0.0627098	0.140733	0.000368143	0.00551902
ITPR2	-0.0331089	0.451463	0.736265	0.101821	0.0918113	0.242549	0.0866993	0.016682	0.142799	0.136645	7.23e-07	7.1e-05
CCDC91	-0.00374079	0.881914	0.960971	-0.160479	0.00525951	0.0395554	-0.047828	0.111599	0.364256	-0.0447157	0.0467751	0.163574
WWP1	-0.000580468	0.974596	0.992951	-0.02043	0.688279	0.822366	-0.0586293	0.0404989	0.217264	-0.0235112	0.174337	0.379208
ACOT9	0.0143869	0.519099	0.779355	0.130998	0.0153192	0.0783487	0.0123523	0.652766	0.836688	-0.0250449	0.20442	0.417863
PRDX4	-0.0273732	0.447521	0.733392	0.0616262	0.300205	0.504719	-0.0079547	0.822981	0.923484	0.0117368	0.658212	0.817747
DDX39A	-0.0559167	0.0203991	0.186445	0.0877329	0.0551914	0.176818	-0.0581543	0.056654	0.259322	-0.0589007	0.00966314	0.055811
PKN1	0.0249543	0.41328	0.707693	0.0616548	0.23154	0.430913	0.0627449	0.0181628	0.148875	0.0328248	0.085112	0.239587
C19orf43	-0.0195179	0.170564	0.479878	-0.120332	0.0137062	0.0731325
CD97	-0.00279479	0.920077	0.975697	-0.012215	0.878209	0.936911	0.0648711	0.0423695	0.223628	0.00284022	0.898735	0.949982
WDR83	-0.0396292	0.0292258	0.216252	-0.0606554	0.2265	0.425744
GIPC1	-0.00674674	0.747757	0.903553	-0.0571777	0.155828	0.337835	0.0197808	0.332011	0.619438	-0.0164978	0.24079	0.459925
CCDC70	0.0186663	0.486991	0.759961	-0.123325	0.000364606	0.00742144	0.0432416	0.0920654	0.333966	0.018334	0.356788	0.583557
SPRYD7	0.0227143	0.329656	0.63903	-0.22129	0.000143515	0.00426122	-0.00981839	0.645833	0.832567	-0.0289078	0.112482	0.285115
ATP7B	-0.0230316	0.510191	0.77392	0.162762	0.00435024	0.0351097	-0.00570383	0.861295	0.939974	0.0424913	0.0380668	0.142497
ZC3H13	-0.0226387	0.41463	0.708824	-0.00302546	0.938633	0.969642	0.0460136	0.0926336	0.335046	0.0671361	0.00097018	0.0110319
NLN	0.0340815	0.222641	0.53865	-0.0138248	0.703269	0.832441
CENPK	0.00649481	0.785735	0.920333	-0.0448539	0.516719	0.698832
OPTN	0.0231027	0.379571	0.680352	-0.0572372	0.0737702	0.211449	-0.045705	0.109086	0.360042	-0.0137914	0.537452	0.732394
ITIH5	-0.0661999	0.101742	0.380291	-0.0229264	0.748869	0.860528	-0.0696812	0.0511712	0.244438	-0.161283	1.53e-06	0.000115996
ATF1	-0.0165982	0.601431	0.829292	0.108058	0.0609727	0.188182	-0.0185499	0.488848	0.742754	0.00868459	0.724001	0.856531
TSFM	-0.028177	0.175612	0.485763	-0.0748474	0.351246	0.555904	-0.0357354	0.141417	0.410198	-0.0435379	0.00618849	0.0410236
NEUROD4	0.0131269	0.645412	0.851127	0.142263	0.0402873	0.145099	0.0407917	0.185743	0.466316	0.0260766	0.235932	0.45507
ARHGAP9	0.0365671	0.328693	0.638248	0.0635689	0.318674	0.523561
NCKAP1L	0.0602864	0.0212279	0.189501	0.158938	0.0735145	0.211111	-0.0522794	0.188416	0.468682	0.0136545	0.652989	0.814133
MMP19	-0.0309268	0.286138	0.598756	0.118593	0.0868303	0.234103	-0.0252956	0.394866	0.673285	-0.024477	0.245399	0.465998
SPATS2	-0.0108499	0.732783	0.896725	-0.0878863	0.0813618	0.224445	-0.0820711	0.0390933	0.214002	-0.092348	0.000599001	0.00785745
ORMDL2	-0.0217254	0.359572	0.665518	-0.00511629	0.904512	0.95236	-0.0172227	0.524821	0.764909	-0.0342797	0.0861224	0.241061
NR4A1	-0.13189	0.0137635	0.157151	0.0406072	0.586841	0.75365	-0.211768	0.00286509	0.0580381	-0.260233	1.81e-07	2.84e-05
PDE1B	0.00864681	0.767367	0.912161	-0.10887	0.102157	0.259276	-0.0787362	0.0198629	0.154701	-0.0487332	0.0310713	0.123557
HOXC13	0.0335366	0.187002	0.499348	0.0421405	0.371466	0.574616	0.000509772	0.985356	0.993734	-0.0223275	0.233753	0.453055
CDK2	0.00272522	0.940767	0.982342	0.355323	0.000628883	0.0105348	0.0789928	0.0145964	0.133426	0.0496142	0.0396577	0.14666
LRP1	0.00787675	0.761789	0.909673	0.0454558	0.217301	0.413642	0.0151985	0.535601	0.773258	0.000628323	0.972022	0.985391
HOXC11	0.0794442	0.000428542	0.0416563	-0.00350805	0.934586	0.967716	0.00638754	0.78619	0.905095	0.00795636	0.664531	0.820938
C12orf44	-0.0397072	0.117847	0.406149	0.102519	0.0194352	0.0914244	-0.0442132	0.163649	0.441571	-0.0651148	0.00139454	0.0143012
NFE2	0.0220868	0.309922	0.622282	0.3013	0.00895335	0.0555108	0.0159801	0.453353	0.716269	0.0474347	0.00408949	0.0308571
IKZF4	-0.012606	0.580843	0.817708	-0.000227891	0.99597	0.997469	0.0117095	0.627341	0.823219	0.0127171	0.457404	0.669188
SMUG1	0.0017219	0.9506	0.985001	-0.059756	0.0307425	0.12235	-0.0525746	0.0310027	0.191573	-0.0506819	0.00573203	0.038893
TUBA1B	-0.00747504	0.57794	0.81572	-0.0417697	0.172411	0.360319	-0.0451338	0.0400866	0.216377	-0.0363087	0.0144971	0.074427
METTL21B	0.0633955	0.0423752	0.257063	0.229287	0.0100631	0.0601901	0.0211392	0.399809	0.677903	0.0564641	0.00451798	0.0330455
KBTBD4	-0.000576236	0.980855	0.994221	-0.0505007	0.33883	0.544645	-0.0471843	0.0811869	0.313312	-0.0378601	0.0706259	0.213307
TYRL	0.00644469	0.797543	0.926105	0.0357636	0.315978	0.521219	-0.0287662	0.263968	0.553657	-0.00549107	0.749027	0.872291
SARDH	0.0168489	0.486359	0.75946	-0.0447241	0.505342	0.689792	-2.59e-05	0.999131	0.99962	0.000255758	0.988753	0.993243
DBH	-0.00809226	0.758651	0.9081	-0.0435616	0.425612	0.622957	0.0447102	0.103685	0.353214	0.0152795	0.386423	0.609452
ATPAF1	-0.0242071	0.239322	0.553442	-0.11834	0.008749	0.0547261
STIL	0.0299794	0.285046	0.597667	-0.0090228	0.848692	0.919108	0.0160203	0.555007	0.784321	-0.0134326	0.433183	0.650195
HJURP	0.0682179	0.00455992	0.101529	0.227387	8.44e-05	0.00309869	-0.0199113	0.453742	0.716701	0.00246712	0.897846	0.949467
IL13RA2	0.0193598	0.733345	0.896864	-0.0635646	0.581991	0.749406	0.0257849	0.49897	0.749303	0.0599797	0.0376792	0.14156
COL10A1	0.0284251	0.284538	0.597278	-0.12186	0.401527	0.601531	0.0276973	0.335517	0.62173	-0.0155737	0.431049	0.648112
AMD1	0.00453693	0.841261	0.943757	-0.00337826	0.942848	0.972042	-0.0196881	0.633665	0.825913	0.00696595	0.764842	0.881109
NDUFAF4	-0.0573123	0.0488065	0.274179	-0.101351	0.0695671	0.204085	-0.0846942	0.0280082	0.182378	-0.0972402	8.83e-05	0.00205831
USP45	-9.95e-05	0.996679	0.999065	0.0253306	0.675071	0.813185
PLP1	0.000673673	0.989342	0.996651	0.00525667	0.961039	0.980304	-0.00504036	0.916009	0.96532	-0.0187757	0.638727	0.805129
SERPI7	0.020525	0.366078	0.669887	0.0495966	0.486446	0.674579	0.0241412	0.332398	0.619499	0.0259274	0.141453	0.330811
RAB9B	0.0237263	0.314364	0.626225	-0.0381845	0.413413	0.612119
NRK	0.0293873	0.128854	0.422512	-0.0757887	0.0568566	0.179979
FAM199X	-0.010075	0.562315	0.805898	0.129482	0.0189399	0.0901692
RAB9A	-0.0267136	0.357171	0.662865	0.095459	0.0291319	0.118256	0.026205	0.394028	0.672581	0.0111695	0.640261	0.806056
METTL8	-0.0445483	0.116028	0.402395	-0.135401	0.00228853	0.0236935	0.0124207	0.630346	0.824665	0.00622206	0.763533	0.88057
TTC21B	0.0353989	0.434216	0.724025	-0.016523	0.696065	0.828107	0.0049503	0.872126	0.945643	-0.0262716	0.228344	0.446344
TNFAIP6	0.0419679	0.266545	0.580479	-0.0517365	0.281464	0.485241	0.0569933	0.177497	0.456353	-0.0232291	0.469277	0.679944
ACVR1C	-0.0253205	0.46811	0.747468	-0.059993	0.645919	0.793512
BAZ2B	-0.0353997	0.27743	0.589536	0.106541	0.0913509	0.241898	0.0416924	0.296401	0.586602	0.108873	0.00166809	0.0163417
SLC36A1	-0.0212753	0.458002	0.741221	0.0278147	0.695867	0.828098	-0.0616272	0.0239846	0.170202	-0.0754452	0.000581372	0.00770217
LPGAT1	0.0224986	0.288319	0.600495	-0.0853593	0.0914696	0.241975	-0.0533144	0.176001	0.454393	-0.020119	0.399898	0.620078
BATF3	-0.10039	0.0108008	0.142733	-0.103478	0.0260743	0.110657	-0.0188756	0.518459	0.760818	-0.0430089	0.0471931	0.16485
G0S2	-0.0548954	0.196805	0.510573	0.320106	0.00175283	0.0201023	-0.00119349	0.972882	0.989273	0.0031407	0.915064	0.959542
KCNJ2	-0.0679108	0.158399	0.464012	0.0734841	0.387268	0.589148	0.00281102	0.962366	0.985108	0.0260404	0.604123	0.781943
RAP2C	-0.0323454	0.215953	0.531757	0.00294623	0.95474	0.978008	0.0405829	0.0682933	0.284706	0.0204754	0.218288	0.434087
EXOSC9	0.0154485	0.489947	0.761368	-0.234684	0.00018917	0.00511044	-0.0216368	0.253687	0.54218	-0.0619095	7.15e-05	0.00176738
PLA2G12A	-0.00911668	0.663815	0.862477	-0.0871856	0.099811	0.255554
ADCK4	-0.0416076	0.0824421	0.347277	0.00208719	0.963313	0.981324	-0.00993907	0.563343	0.789022	0.00568461	0.705549	0.844953
PFKFB2	-0.0162441	0.63577	0.846251	-0.0136609	0.781456	0.879504	0.000683161	0.982046	0.992985	-0.019292	0.496721	0.700798
C4BPA	0.0419641	0.0524044	0.282344	0.097546	0.027456	0.11398	-0.00294983	0.885953	0.952704	0.0112031	0.439773	0.654926
C4BPB	-0.00463632	0.850078	0.94734	0.105025	0.149852	0.329337	0.00561053	0.818831	0.921167	-0.00347877	0.856252	0.928781
RAB38	-0.0219777	0.449102	0.734865	0.247138	0.00131304	0.0167436	-0.0226699	0.354597	0.63847	0.0258654	0.146044	0.338156
GPR83	-0.0586413	0.186486	0.498883	0.233308	0.0305085	0.121748
AGO2	-0.0689111	0.0939294	0.367018	0.125615	0.0696842	0.204268
MXD4	-0.0241541	0.193566	0.507473	0.0917448	0.101186	0.257653	-0.00812754	0.729295	0.878217	-0.0107177	0.481247	0.688219
CKS2	-0.130352	0.0806551	0.343978	0.397231	0.000157775	0.00450616	0.0402481	0.580275	0.798096	0.0510305	0.301918	0.5308
DAW1	0.0225261	0.642998	0.849918	0.013298	0.862215	0.927252
ACSL3	0.0639904	0.0115592	0.146594	-0.0214952	0.561968	0.734913	0.0205298	0.472321	0.73257	0.0324935	0.107449	0.277833
CHPF	-0.0271245	0.272029	0.58493	-0.00148115	0.977919	0.987932	0.00927693	0.628796	0.824076	-0.013068	0.375002	0.601329
DNPEP	0.0163886	0.312533	0.624845	0.040274	0.469155	0.659474	-0.00821471	0.615621	0.816147	0.0134317	0.286667	0.513942
INHA	0.0429111	0.085206	0.351901	-0.360994	0.00159733	0.0188672	-0.0358796	0.157974	0.433729	-0.0115015	0.550836	0.743451
MOGAT1	0.130123	6.25e-06	0.00951112	0.0148856	0.806453	0.895124
FAM124B	-0.0702371	0.00722845	0.120895	0.210787	0.00455536	0.036117	0.00202422	0.939539	0.974883	-0.0328229	0.145046	0.336538
SLC12A4	-0.00193982	0.933493	0.979906	-0.0617823	0.381008	0.582968	0.040959	0.137892	0.405389	0.0227271	0.190287	0.400259
ENKD1	0.00352509	0.881701	0.960971	0.0526328	0.324183	0.529204
MC3R	0.0207662	0.396003	0.694484	0.277197	0.000906616	0.0132409	0.0284815	0.278465	0.568551	0.0228585	0.192512	0.402953
CTCFL	-0.000447832	0.980676	0.994219	0.135665	0.0769247	0.216674
HMGB1P1	0.00363789	0.880837	0.960712	0.140459	0.011958	0.0672826	-0.0401665	0.113175	0.367071	-0.00343032	0.857937	0.928875
FAM210B	0.0346733	0.131724	0.426562	0.0527521	0.281658	0.48544	0.00783384	0.687359	0.855363	-0.0131614	0.429888	0.647654
PI3	0.0719284	0.0146426	0.162303	-0.0171233	0.832788	0.910291	0.0573323	0.0172008	0.14532	0.0201225	0.260314	0.482988
SNX21	0.0350493	0.231122	0.545552	-0.0190735	0.734458	0.851357
SLPI	0.0457161	0.112456	0.397135	0.247107	0.18788	0.37956	-0.0264004	0.33421	0.620986	-0.0180632	0.603149	0.781337
WFDC3	-0.000594494	0.978516	0.993625	0.0416449	0.341709	0.547273
TTPAL	-0.0261656	0.172685	0.482545	-0.0624682	0.23162	0.430913	-0.0469648	0.145837	0.416001	-0.0539087	0.00728625	0.0459163
PREX1	-0.0542263	0.218589	0.534755	-0.0065856	0.954253	0.977882
KCNS1	0.0194717	0.597814	0.827182	-0.137456	0.156426	0.338795	-0.0886845	0.0164881	0.142609	-0.0133334	0.616093	0.78976
SLC12A5	0.0217339	0.314494	0.626329	-0.148152	0.0110751	0.0637559	-0.0942202	0.00957184	0.109335	-0.0602509	0.0122307	0.0656693
SDC4	0.0120239	0.880026	0.960219	0.309592	0.0437851	0.152898	0.366952	3.47e-05	0.00724999	0.342469	8.83e-07	8.1e-05
NCOA3	-0.0289687	0.269566	0.583349	0.0503236	0.218168	0.414804	0.0514576	0.0107951	0.115912	0.0158995	0.375537	0.601588
PIGT	-0.00555298	0.803658	0.927964	-0.0436773	0.377261	0.579646	0.0144914	0.575596	0.795284	0.00308882	0.881077	0.941849
SEMG2	-0.00822532	0.640043	0.848189	0.0293568	0.527136	0.706076	-0.0310137	0.0850463	0.320822	-0.0379917	0.00364089	0.0284269
MATN4	-0.0306065	0.200334	0.514242	0.138084	0.114959	0.279466	-0.0513209	0.0589767	0.265894	-0.0252639	0.164057	0.365364
NCOA5	-0.0793001	0.0119536	0.148923	0.0972253	0.155551	0.337423
VAPB	0.0222234	0.352886	0.659356	-0.00224143	0.973535	0.986009	-0.0407969	0.0577537	0.262318	-0.0182623	0.26761	0.491568
PARD6B	0.0281087	0.344054	0.651734	0.0284239	0.708659	0.835703	0.0338524	0.138401	0.4065	0.0314953	0.059949	0.193069
CHD6	-0.00621141	0.789062	0.922176	-0.0210273	0.778028	0.877233
PLCG1	-0.00430112	0.827321	0.937973	-0.0413768	0.33094	0.536126	0.0658425	0.0130547	0.126529	0.0361907	0.0300724	0.121128
TOX2	0.00754192	0.84321	0.943987	-0.295156	7.64e-05	0.00290194
SRSF6	-0.00509696	0.821047	0.935133	-0.129792	4.05e-05	0.00203088	-0.00447155	0.884244	0.951926	0.0195555	0.346147	0.574037
GDAP1L1	-0.0107137	0.695907	0.87895	-0.0289663	0.705402	0.83358	-0.044973	0.0886592	0.327954	-0.0502649	0.0217036	0.0970936
GTSF1L	-0.000462112	0.986875	0.995797	0.0278559	0.722532	0.844887
ARFGEF2	-0.0140344	0.508189	0.77285	0.0480009	0.280335	0.48414	-0.00664716	0.834333	0.927424	0.0184865	0.430259	0.647847
ZNFX1	0.000220109	0.990938	0.997333	-0.0495618	0.601005	0.763324
ZNF831	-0.0445179	0.0770843	0.335458	0.150973	0.0828353	0.226924
EDN3	-0.154928	0.000496635	0.043192	-0.312185	0.000192787	0.00516504	-0.095617	0.00889485	0.10515	-0.162319	5.86e-07	6.15e-05
CSE1L	-0.0399782	0.099865	0.377587	-0.104414	0.00522868	0.0394087	-0.0680985	0.0495665	0.23985	-0.0386618	0.0776065	0.226453
TMEM189-UBE2V1	-0.0283568	0.119374	0.40861	-0.119031	0.0732495	0.210597
RAB22A	-0.00744657	0.754463	0.906355	-0.0146055	0.64183	0.79137	0.00851929	0.687834	0.855595	-0.0226873	0.142088	0.331875
PTGIS	0.0337435	0.39363	0.69202	0.245235	0.0106027	0.0621413	-0.0443057	0.2172	0.502013	-0.0611569	0.0133055	0.0699031
STAU1	-0.00576566	0.688553	0.876037	0.0340046	0.0750983	0.213497	0.0249864	0.0690761	0.286418	0.0100092	0.355662	0.582638
CDH26	0.0806504	0.00261834	0.0799787	-0.0293045	0.469243	0.659483
MOCS3	-0.0278377	0.264106	0.577806	-0.0568119	0.340651	0.546281	-0.0801768	0.027452	0.182242	-0.0409961	0.0608119	0.194683
STX16	-0.020391	0.294436	0.60731	0.0492645	0.140826	0.317041	-0.00303374	0.868959	0.944483	0.00542713	0.73257	0.86199
PPP4R1L	0.00859925	0.727033	0.894481	0.00974324	0.806516	0.895133
PMEPA1	-0.00974197	0.707439	0.885748	0.149743	0.000787041	0.0122199	-0.016035	0.468688	0.729495	-0.0355392	0.0703575	0.212806
RNF114	-0.0269704	0.156038	0.46122	0.147296	0.00134984	0.0170383	0.01308	0.638891	0.827756	0.0629713	0.00125353	0.0133126
ANKRD60	-0.00167444	0.946459	0.98394	-0.143598	0.00667271	0.0459871
DDX27	-0.04122	0.0400124	0.250003	0.00665346	0.917945	0.958892	-0.00703512	0.748584	0.88821	-0.0137462	0.359952	0.586408
RBPJL	0.0413213	0.073062	0.3282	0.102168	0.134493	0.308179	0.000550583	0.983348	0.9931	0.0174569	0.352704	0.579479
SEMG1	-0.0249636	0.236011	0.550515	-0.0653086	0.1636	0.348823	0.0132549	0.578102	0.79681	0.00395442	0.799844	0.900079
C20orf85	0.0542819	0.00619005	0.113704	0.154699	0.0120619	0.0675619
BCAS4	-0.0159443	0.534759	0.789808	-0.0439503	0.570016	0.740408	-0.0192586	0.323841	0.612779	-0.0214402	0.173202	0.377865
TP53TG5	-0.0213981	0.470682	0.748826	-0.063133	0.637346	0.788504	0.0702649	0.0315323	0.193493	0.0356573	0.119401	0.295828
PCK1	2.63e-05	0.999622	0.99987	0.172849	0.134697	0.308472	0.031152	0.619855	0.818722	0.0198359	0.588968	0.771669
ZBP1	-0.0335243	0.265168	0.578875	-0.0511385	0.326521	0.531816	0.00203626	0.935731	0.97346	-0.00837884	0.640705	0.806143
NEURL2	-0.021621	0.401345	0.698416	-0.0633341	0.137798	0.31261
MAGEA10	-0.0035344	0.879436	0.960203	0.197125	0.00697894	0.0472326
MTRR	-0.0773373	0.0198461	0.184544	0.259412	0.0498819	0.165747	-0.00843432	0.805415	0.914848	-0.0389337	0.11689	0.291707
FASTKD3	-0.0136592	0.641513	0.849142	-0.160943	0.0137917	0.0733414	0.018499	0.587421	0.801913	0.0180484	0.504019	0.705907
PEPD	-0.0650985	0.00254924	0.0792111	-0.0482653	0.350177	0.554983	-0.0449179	0.142715	0.41165	-0.0620891	0.00202148	0.0185835
CHST8	-0.0619842	0.022934	0.195556	-0.16811	0.100117	0.255982	-0.029671	0.192538	0.473014	-0.0426508	0.0155954	0.078059
IQSEC2	-0.0235287	0.305321	0.61758	-0.118216	0.136398	0.310522	-0.0260519	0.399773	0.677903	-0.0242783	0.215896	0.431826
VAMP7	-0.0282314	0.223816	0.53962	-0.0153107	0.734507	0.851357	-0.0270147	0.434102	0.702521	-0.0340474	0.118666	0.294592
IL9R	0.00421161	0.854878	0.949482	0.102056	0.39183	0.592774	0.027193	0.262286	0.551365	0.0158799	0.321374	0.548603
XG	0.00437773	0.832514	0.940106	-0.0797538	0.206257	0.40104
STAMBP	0.0106679	0.635626	0.846251	0.023278	0.56553	0.737362	0.0242268	0.438817	0.705447	0.022657	0.294504	0.5226
MCEE	-0.0555542	0.0630067	0.310543	-0.0528415	0.316258	0.521462
SNRNP27	-0.00490053	0.783432	0.919753	0.0254129	0.491418	0.678683	-0.0351423	0.142922	0.411862	0.00102749	0.948868	0.974735
MPHOSPH10	0.00721216	0.714996	0.889712	0.0143293	0.644335	0.792847	-0.00272334	0.896745	0.957306	0.0157876	0.292569	0.520006
IL17C	-0.0249283	0.366215	0.669939	-0.0606847	0.369507	0.572352
ATP8A1	0.0458579	0.0193388	0.182196	-0.0635032	0.331449	0.53658	0.00414704	0.903334	0.959904	0.0253919	0.261106	0.484139
POF1B	0.00230145	0.918745	0.975245	-0.0424104	0.41642	0.614883	0.0241589	0.250435	0.537922	-0.00123939	0.938954	0.971188
HIF3A	0.0592431	0.0480147	0.271971	0.0231604	0.795114	0.888451	0.139734	0.000300933	0.0186232	0.125198	1.71e-05	0.000638154
ZNF576	0.00422973	0.825595	0.937166	-0.135474	0.00232099	0.0239151	-0.0328628	0.0619695	0.272113	-0.0426855	0.00121553	0.0130207
IRGC	0.00558785	0.78567	0.920333	-0.117327	0.068982	0.203031	0.0313013	0.164745	0.442597	0.0311046	0.0650696	0.202602
ZNF45	-0.0666426	0.0288133	0.214901	0.0592761	0.342262	0.547823	0.0204273	0.500372	0.750257	-0.023333	0.305744	0.534448
LYPD3	0.0406733	0.0926427	0.365455	-0.0321222	0.430023	0.626226	0.0257259	0.339539	0.624101	0.0221258	0.225927	0.443649
CEACAM8	0.00982469	0.607986	0.832543	0.0251029	0.78618	0.882465	0.017944	0.482117	0.738594	0.010509	0.526737	0.724168
NDP	-0.0288305	0.373072	0.674603	-0.0176195	0.772655	0.873897	0.00630057	0.897586	0.957316	0.130978	3.51e-05	0.00108181
USP9X	-0.0212354	0.106284	0.38719	-0.0669759	0.126383	0.296389	-0.0311939	0.0445108	0.228215	-0.0138517	0.240581	0.459811
CRISP2	-0.00237979	0.898493	0.968602	0.0335076	0.484554	0.673456	0.015376	0.463743	0.724716	0.0143828	0.30762	0.536283
F13A1	0.0281957	0.533196	0.78886	0.132268	0.103058	0.260482	-0.128046	0.0205689	0.156185	-0.034716	0.402566	0.622416
GRM4	0.0255974	0.288207	0.600495	-0.0646727	0.343726	0.54897	-0.0160861	0.539184	0.775051	-0.0148186	0.422181	0.640199
TRERF1	-0.0421786	0.188005	0.500725	0.0798605	0.140543	0.31653
PACSIN1	-0.00821067	0.673276	0.867471	-0.103018	0.042436	0.149934	-0.0405008	0.118497	0.374941	-0.0332845	0.0581805	0.189293
BTN2A2	-0.00460873	0.832919	0.94024	0.325485	2.28e-06	0.000392073	0.0884869	0.0001075	0.011457	0.0373103	0.0284366	0.116793
SIRT5	-0.00877194	0.736676	0.898466	0.0299152	0.461281	0.653686	-0.0444995	0.0867734	0.323687	0.0105039	0.583015	0.767051
HIST1H4B	0.00442842	0.843879	0.944177	0.11069	0.449221	0.642505	-0.0330776	0.534966	0.772972	-0.0635057	0.0400873	0.147782
MRS2	-0.00357833	0.877474	0.959183	-0.0432048	0.359874	0.563527	0.0155835	0.588543	0.802256	-0.0137657	0.548013	0.741563
WRNIP1	-0.0327023	0.167899	0.476691	0.0261917	0.346622	0.551312	0.0195509	0.333587	0.620642	0.0030525	0.838897	0.919906
RRP36	-0.0256716	0.257387	0.571391	-0.0976293	0.0133669	0.0719801
BTN2A3P	0.0304321	0.220661	0.536941	0.0337239	0.704461	0.833233	0.0573704	0.0336964	0.199741	0.0506941	0.0136051	0.0712053
BTN1A1	0.0740391	0.011118	0.14387	0.1638	0.113237	0.276297	0.0301359	0.2589	0.547762	0.0332877	0.0881337	0.24459
SNRPC	-0.0180036	0.293757	0.606621	0.00169	0.943904	0.972325	-0.0126273	0.455516	0.71839	-0.00102946	0.931769	0.967555
SLC17A3	0.0278586	0.386304	0.685536	0.0249418	0.558051	0.731916	0.017182	0.505082	0.753181	0.0040948	0.843227	0.922491
SLC17A1	0.0469166	0.100195	0.378326	0.112214	0.150744	0.330714	0.0164127	0.54304	0.776474	0.0210223	0.292224	0.519616
SERPINB6	-0.039279	0.125548	0.417678	0.18145	0.00529609	0.0396766	0.0276877	0.330715	0.618302	0.0356553	0.129684	0.312105
XPO5	0.023435	0.0685824	0.321261	0.0203302	0.663794	0.805512
ABCC10	-0.0184472	0.362233	0.667802	-0.0311983	0.482964	0.671997	-0.018542	0.328709	0.616523	-0.0317362	0.0274633	0.114273
HIST1H1D	0.0550774	0.0222496	0.192846	-0.0361858	0.390657	0.591578	0.0318689	0.175695	0.453983	0.0586747	0.00043174	0.00623104
HIST1H4G	0.0215117	0.370462	0.672833	-0.0163888	0.729632	0.849051	-0.0161149	0.498498	0.748866	0.00496495	0.759891	0.878511
PEX6	0.0400233	0.704095	0.884097	0.16138	0.0819871	0.225495	-0.0558898	0.459662	0.721253	-0.0166827	0.741182	0.867472
NQO2	0.0474697	0.209504	0.524498	-0.0905165	0.111951	0.274275	-0.00789589	0.840132	0.930497	-0.00296161	0.920448	0.962259
PRICKLE4	-0.0170352	0.256811	0.57049	-0.0543526	0.0796471	0.221338	0.00310994	0.829624	0.925436	-0.0214745	0.0628115	0.198285
OARD1	-0.0506745	0.0424734	0.257344	-0.103137	0.0104097	0.0614558	-0.0355507	0.262404	0.551435	-0.0137029	0.531318	0.72796
UNC5CL	0.0178378	0.429174	0.720266	-0.0137028	0.834274	0.911008
AARS2	-0.0701853	0.000954565	0.0549227	0.0301433	0.389709	0.590751
HIST1H1A	-0.0159853	0.515368	0.777627	0.0312001	0.724775	0.845771	-0.0267417	0.243546	0.531748	-0.013334	0.48165	0.688715
ZNF391	0.0354575	0.173528	0.483193	0.0719919	0.0385459	0.140928	0.0040725	0.869117	0.944483	0.0121665	0.520354	0.719988
MOCS1	-0.0186538	0.488328	0.760683	0.0219151	0.714785	0.839027	0.0549115	0.0329847	0.19779	0.0013347	0.94348	0.972699
HIST1H2BJ	-0.0168083	0.468406	0.747603	0.177786	0.0426457	0.150385	0.0176351	0.404807	0.681776	-0.0072732	0.634181	0.801824
MED20	-0.0581624	0.0461713	0.266278	0.104141	0.0155183	0.079042	0.015404	0.528737	0.768276	-0.00465426	0.814653	0.907589
OR2B6	0.0223792	0.266834	0.580741	0.11548	0.115905	0.281197	0.0305515	0.0855547	0.321651	0.0264974	0.0965172	0.259933
TBCC	-0.0076159	0.667625	0.864294	-0.154555	0.0892316	0.238049	-0.0473761	0.0348916	0.202558	-0.044478	0.0113316	0.0623362
SPDEF	-0.0124208	0.526289	0.784576	-0.207544	0.00180775	0.0204997	0.00507344	0.803477	0.914281	0.017127	0.222768	0.439957
TCP11	0.0525047	0.0422866	0.256901	-0.00417555	0.922839	0.961645	0.0601246	0.00977615	0.110203	0.0403344	0.00985895	0.0565473
MAD2L1BP	-0.0175331	0.537636	0.791713	-0.221162	0.0887649	0.237204	-0.0275495	0.304022	0.594903	-0.0338179	0.0695542	0.211334
HIST1H3B	-0.0251203	0.297353	0.610682	0.176971	0.137391	0.31202	-0.0160352	0.478393	0.735905	-0.0232436	0.126469	0.307917
APOBEC2	0.0371042	0.121363	0.411315	0.0134473	0.735011	0.851441	0.0703718	0.0192913	0.152828	0.0594062	0.0052009	0.0366341
KLHDC3	0.00431805	0.872405	0.956823	-0.0877523	0.106086	0.265372	-0.0782646	0.00805307	0.100117	-0.0845841	6.24e-05	0.00158989
GNMT	0.0179823	0.685435	0.874801	-0.173472	0.269425	0.472611	0.0130759	0.709623	0.867371	-0.00427777	0.851489	0.926222
DH8	0.0573146	0.0444279	0.262044	-0.228397	1.52e-05	0.00118557
TREM1	0.115629	5.55e-05	0.0199037	0.00998441	0.835085	0.91165	0.0155249	0.541838	0.776033	0.0284226	0.0950554	0.257059
MEA1	-0.0331347	0.0603489	0.303516	-0.12402	0.0187005	0.0893448	-0.0783608	0.00079901	0.0296977	-0.0766485	4.87e-06	0.000250233
KLHL31	-0.0612855	0.00828886	0.12736	-0.111074	0.0391481	0.142647
COL21A1	-0.028113	0.412169	0.706746	-0.00757343	0.939578	0.97012	0.0573084	0.0309306	0.191573	0.0724801	0.00958012	0.055409
CDKN1A	-0.055518	0.383186	0.682897	0.856128	4e-07	0.00012206	0.0243718	0.637478	0.826991	0.0258251	0.530249	0.72714
SOX4	-0.0416513	0.233653	0.548518	0.201003	0.00165859	0.0193786	0.00937821	0.753627	0.890236	-0.0699615	0.00347305	0.0274278
GLO1	-0.0100884	0.592793	0.824622	0.0519321	0.0862002	0.233314	-0.0128624	0.591474	0.803498	-0.00225075	0.899239	0.950173
CPNE5	-0.0619936	0.0402229	0.250737	-0.107178	0.192169	0.384699
KCNK17	0.0126376	0.645075	0.851018	-0.0644734	0.265642	0.468515
RREB1	-0.0471287	0.300258	0.613428	0.183622	0.0460069	0.157824	0.0918354	0.0143141	0.132115	0.0619569	0.0033259	0.0267086
SSR1	-0.0732264	0.0144677	0.160996	0.0402657	0.50186	0.686715	-0.0123465	0.598135	0.807118	0.0182107	0.311914	0.539822
RIOK1	-0.0863376	0.00538878	0.106793	-0.122082	0.00124411	0.0161445
NRN1	-0.044821	0.0506054	0.278348	-0.217085	0.0667211	0.199019	-0.148801	0.000673911	0.0273072	-0.0936164	0.00089826	0.0104052
SLC35B3	-0.0323414	0.148568	0.450504	-0.0723645	0.172778	0.360732
RPP40	-0.00901166	0.74546	0.902685	-0.116928	0.00100384	0.014115	-0.0546026	0.085936	0.32204	-0.055681	0.0108274	0.0603129
ATXN1	-0.0164433	0.397654	0.696417	-0.0755274	0.0632396	0.192431	-0.0106756	0.5739	0.794801	-0.00885769	0.589597	0.771889
NUP153	-0.0349887	0.0835859	0.349358	0.00914262	0.867961	0.930934	-0.00844748	0.746882	0.887833	-0.0031254	0.853618	0.927143
DEK	-0.0259514	0.366909	0.670419	0.086107	0.0477599	0.161752	-0.000321566	0.989062	0.995223	0.00364352	0.856778	0.928782
EEF1E1	-0.0382398	0.227587	0.54329	-0.197359	0.00100314	0.014115	-0.0677234	0.0928705	0.335299	-0.0988309	0.000325716	0.00506701
CRISP1	0.0592874	0.00805606	0.125804	0.0414595	0.482907	0.671997	0.0170456	0.480626	0.737962	0.0356247	0.0407397	0.149343
RUNX2	0.0586443	0.0174668	0.176027	0.0465829	0.621546	0.778231	0.0123499	0.621079	0.81952	0.0075157	0.658796	0.817996
OPN5	0.103602	8e-05	0.022627	0.0857229	0.0866306	0.233926
GCM2	0.000733593	0.967003	0.990548	0.00735447	0.85045	0.919981	0.00479554	0.839031	0.929882	0.00427592	0.790127	0.895844
LRRFIP1	0.00812121	0.784689	0.919822	-0.0457312	0.487858	0.675669	-0.0364656	0.175351	0.453944	-0.0174018	0.362207	0.588455
RAB17	-0.0260821	0.375319	0.67678	-0.0747902	0.473305	0.663521	-0.00678189	0.812018	0.918072	-0.003855	0.858064	0.928875
CXCL6	-0.0313801	0.0955004	0.369643	0.040731	0.397969	0.598264	0.0145034	0.472657	0.732793	-0.0217575	0.126551	0.308056
EREG	0.0399292	0.0654864	0.316338	0.020509	0.556337	0.730557	-0.0164818	0.442302	0.70806	-0.000454419	0.976249	0.987454
TRIM51	-0.0275915	0.387192	0.686279	-0.0992161	0.245181	0.446139
MYRF	-0.0512367	0.426196	0.717797	-0.116877	0.336978	0.54253	-0.0106666	0.885652	0.95253	0.00942139	0.883092	0.942929
SCGB1D2	0.0704382	0.00313317	0.0862938	0.0507576	0.655054	0.800067	0.0327426	0.191962	0.472583	0.0526885	0.00200987	0.0185042
SCGB2A1	0.0192932	0.30196	0.614796	0.114615	0.111917	0.274235	0.0291253	0.135163	0.402144	0.00176159	0.900124	0.950554
AHK	0.0087363	0.821979	0.935693	0.183748	0.0736578	0.211298	0.112127	0.0084487	0.102419	0.114369	0.00101581	0.0113836
SSUH2	0.0103592	0.710743	0.887428	-0.0893951	0.0102135	0.0607853	-0.0240061	0.371378	0.653383	-0.0416313	0.0344508	0.132899
SH3TC1	-0.00398142	0.923909	0.976597	0.359561	0.00401508	0.0334218	-0.0506716	0.170422	0.448886	0.0859922	0.00798706	0.048892
CNOT1	-0.0286373	0.116514	0.403401	-0.0832664	0.0802724	0.22254	-0.00946039	0.567717	0.791716	-0.0142951	0.20616	0.420296
LRRC29	0.0264459	0.329139	0.638737	-0.170221	0.000399838	0.00791329
BBS2	0.0194468	0.510688	0.774274	0.0716227	0.191163	0.383558
MT1G	-0.00494491	0.938174	0.98141	0.257396	0.0189642	0.0901787	0.277665	0.000396397	0.0206143	0.228462	4.15e-05	0.00120849
C16orf70	0.0408159	0.0604182	0.303595	0.127746	0.143644	0.321146	0.00380284	0.849997	0.934898	0.0278345	0.080602	0.230827
GOT2	-0.0164013	0.414513	0.70873	-0.0653692	0.101282	0.257814	-0.0511233	0.0814947	0.313931	-0.0650208	0.000337461	0.00519749
DOK4	-0.0412881	0.0932111	0.365966	-0.105872	0.234039	0.433767	-0.0125797	0.611183	0.814012	-0.042198	0.0402445	0.14818
PIWIL1	-0.00718439	0.712711	0.888483	0.0245546	0.750872	0.861684	0.0623982	0.00407653	0.0698914	0.00780412	0.593317	0.774677
GPR18	-0.0169953	0.403106	0.699434	0.227639	0.00234965	0.0240459	0.00247222	0.918395	0.965923	-0.00510885	0.7706	0.883877
CLYBL	-0.0721478	0.0442987	0.26173	0.0575026	0.352285	0.556777
TMTC4	-0.0434838	0.302517	0.615264	-0.211263	0.0344964	0.131212
RAP2A	-0.0292617	0.369462	0.67243	-0.0404142	0.146616	0.325452	-0.0293469	0.179875	0.459507	0.00791813	0.656598	0.816986
SLC10A2	-0.00155237	0.937713	0.981408	0.181829	0.0202564	0.0933871	0.00517457	0.815384	0.919796	0.00513378	0.756374	0.87649
ABCC4	-0.0351344	0.341948	0.650305	0.0396088	0.623952	0.779675	-0.0107204	0.733738	0.880844	0.0594353	0.0221861	0.0987529
EFNB2	-0.0480994	0.0299557	0.219007	0.0090591	0.84088	0.914765	0.0104603	0.706029	0.865543	0.00514944	0.793925	0.897517
SOX21	-0.0142231	0.667244	0.864131	0.082706	0.343253	0.548754	0.047362	0.201145	0.482837	0.0584783	0.0213442	0.096076
TM9SF2	-0.0236062	0.345149	0.652549	-0.00366433	0.922131	0.96134	-0.0877635	0.00471817	0.0746762	-0.05523	0.00904001	0.0532552
C17orf53	-0.0139123	0.568701	0.809484	-0.0611795	0.204638	0.399093	-0.0179892	0.446002	0.711201	0.00579784	0.741236	0.867472
KIF25	0.110008	0.00108008	0.0567214	-0.120603	0.157308	0.339861	0.0746055	0.0321819	0.195266	0.00701263	0.761267	0.879281
IRF1	0.0417879	0.249313	0.562748	0.289067	0.0069737	0.0472326	0.0229063	0.615055	0.816099	-0.016834	0.576207	0.762799
UPF3B	0.00256087	0.907483	0.972005	-0.0309653	0.533509	0.711241	0.0228598	0.395139	0.673404	0.0270916	0.17201	0.376326
RNF113A	-0.00780284	0.714613	0.889573	0.0248136	0.605316	0.766247	0.0348499	0.140147	0.408621	-0.0114162	0.506539	0.708079
44809	-0.00629169	0.785012	0.919963	-0.122582	0.0506686	0.167262	-0.0144613	0.615484	0.816099	-0.0414699	0.0390434	0.145073
TMEM255A	-0.0826932	0.0670873	0.318543	0.0980832	0.0927194	0.243759	0.130554	0.000148237	0.0128736	0.060149	0.0609806	0.194921
NDUFA1	-0.00651194	0.698511	0.881108	-0.0295218	0.340872	0.546462	0.0239533	0.349054	0.634091	0.0266146	0.153658	0.349641
AMELX	-0.00312611	0.862775	0.952624	0.20098	0.0274012	0.113898	0.0265467	0.201179	0.482837	0.021618	0.111442	0.283714
ATP5S	0.0329997	0.315916	0.628014	-0.0526202	0.389404	0.590565	-0.00251812	0.935471	0.973378	0.00961891	0.643206	0.807315
BMP4	0.0491439	0.0862504	0.353461	0.143687	0.198749	0.392646	0.014839	0.638479	0.827395	-0.0096357	0.653933	0.814899
PTGER2	0.00431876	0.807447	0.929344	0.241344	0.0236092	0.103704	-0.0118494	0.563754	0.789213	-0.0162999	0.304548	0.53296
FAM193A	-0.0537381	0.0232948	0.196738	0.0309597	0.417057	0.615319	0.0259475	0.222002	0.507127	0.0105822	0.48692	0.692675
GRK4	0.0487435	0.0281104	0.213081	-0.15006	0.00717495	0.0480966	-0.0303368	0.225204	0.511081	-0.0253965	0.118364	0.294238
SOX9	0.019321	0.7981	0.926372	0.364378	0.00281243	0.0268412	0.229662	0.000210458	0.015233	0.264196	9.42e-08	1.74e-05
TEKT3	-0.0022737	0.926884	0.977422	-0.0358809	0.341755	0.547273
MYH2	0.0142855	0.539288	0.792669	0.0866296	0.229994	0.429319	0.0018552	0.934635	0.973078	0.00989823	0.518212	0.718028
HS3ST3B1	0.028465	0.490151	0.761581	0.0331004	0.492396	0.679628	0.015696	0.609373	0.812486	0.0442711	0.0529591	0.178301
SLC25A35	0.0456879	0.131734	0.426562	0.0495373	0.44858	0.641814
MRPS7	-0.0306363	0.249425	0.562748	-0.191352	9.11e-05	0.00322517	-0.0731561	0.00345135	0.0645278	-0.0559701	0.00247494	0.021537
GGA3	-0.000131467	0.996041	0.998912	-0.090061	0.042311	0.149558	-0.0198797	0.36835	0.650831	-0.0543223	0.0019518	0.0182271
ARMC7	0.000508972	0.980154	0.994179	-0.107563	0.0612853	0.188504	-0.0135624	0.558584	0.78644	-0.052497	0.00150265	0.0151033
NUP85	-0.0757137	0.0138955	0.157575	-0.0633198	0.0881085	0.23629	-0.00502825	0.870417	0.945146	-0.0189405	0.418947	0.637324
SLC25A19	-0.0493599	0.00736981	0.121668	0.089158	0.0662844	0.198082
MIF4GD	0.00867268	0.750472	0.904394	-0.102036	0.207224	0.402316
NT5C	-0.0594584	0.00892235	0.131178	-0.0876149	0.212675	0.408682	0.0111169	0.646122	0.832853	-0.0196613	0.290536	0.517902
C1orf61	-0.0671559	0.0291064	0.216016	-0.00785355	0.875368	0.935059	0.0810144	0.108893	0.360042	0.0347203	0.326724	0.553464
TTF1	0.00136186	0.948516	0.984207	-0.0520403	0.0596753	0.185633	-0.0284333	0.214931	0.499081	-0.0154536	0.408764	0.628629
GTF3C4	-0.0147796	0.528178	0.785579	0.0696981	0.397177	0.59738	0.026447	0.268763	0.558791	0.00680535	0.679476	0.828879
DDX31	0.0204761	0.368763	0.671803	-0.00282495	0.942955	0.97209	0.011649	0.591233	0.80335	0.0355466	0.0241467	0.104148
BARHL1	0.00997702	0.647431	0.851801	0.0815318	0.442434	0.636234
PPP1R12C	-0.0563832	0.0148825	0.163604	-0.194741	4.86e-05	0.00227245
MBOAT7	0.00395102	0.868858	0.955111	0.105969	0.0581196	0.182584	-0.00731601	0.74976	0.888527	-0.00902749	0.589163	0.771777
SRMS	0.00349536	0.88542	0.962662	-0.0908852	0.463735	0.655327
OPRL1	0.0266551	0.386649	0.685934	-0.201796	0.0230852	0.10215	-0.018551	0.544656	0.777309	0.0156944	0.493424	0.698055
SLC2A4RG	0.0642642	0.0345497	0.233205	0.237324	1.77e-05	0.0012922	0.0919199	0.000734987	0.028517	0.0668202	0.00099945	0.0112819
NPBWR2	0.0316155	0.183195	0.494711	-0.0803941	0.577133	0.746228	-0.0123796	0.623297	0.820521	0.0243693	0.175121	0.380508
C20orf195	0.0334603	0.247038	0.561192	-0.00633831	0.942281	0.971714	-0.0187966	0.472387	0.732582	-0.00722236	0.708352	0.846319
BHLHE23	-0.031716	0.215078	0.530252	0.0601165	0.344966	0.550028
PPDPF	0.0438531	0.0566825	0.292961	0.0426627	0.227896	0.427335	0.0449367	0.120845	0.379234	0.0450837	0.0818522	0.233435
IL1B	0.121529	0.0421349	0.25626	0.645754	0.000314369	0.00680095	0.0259075	0.621464	0.819545	0.090533	0.0157535	0.0785326
IL37	0.0693352	0.00563719	0.108648	0.0621135	0.281758	0.485462	0.00600423	0.80471	0.914591	0.0135977	0.413916	0.632937
CHCHD5	-0.0363834	0.212238	0.528173	-0.0356098	0.373409	0.576195
PAX8	0.105928	0.000159041	0.02856	0.20038	0.0740965	0.211837	0.0219589	0.345317	0.629872	0.0284993	0.103376	0.27075
INSIG2	-0.0363686	0.183679	0.495389	0.0370517	0.631832	0.784763	-0.0345122	0.456773	0.719363	-0.0615626	0.0234566	0.102363
POLR1B	0.0451097	0.116269	0.402966	-0.0660317	0.312282	0.518017	-0.0271694	0.34673	0.631151	0.0529377	0.0100936	0.0574398
CCDC93	-0.0567547	0.0119121	0.14862	0.0605912	0.100934	0.257296	0.0521278	0.0305847	0.190569	0.00384426	0.845351	0.923554
PSD4	0.0351394	0.177538	0.4885	0.0507246	0.344777	0.54986	0.0398501	0.105614	0.356182	-0.00680196	0.708783	0.846593
SLC25A23	0.00953557	0.680829	0.872826	-0.0283761	0.393631	0.594397	0.0814164	0.169065	0.447287	0.0102643	0.787787	0.894559
PSPN	-0.0303047	0.187506	0.499986	-0.0399913	0.377016	0.57945	-0.00456831	0.815329	0.919796	-0.00954485	0.551267	0.743668
ALKBH7	-0.0299497	0.236477	0.550805	0.015512	0.840319	0.914461
CLPP	-0.0295301	0.127743	0.421274	-0.130381	0.103584	0.261292	0.00799285	0.637384	0.826991	-0.00809997	0.565718	0.754086
TNFSF9	-0.00164693	0.96483	0.990041	0.148853	0.115281	0.280018	0.0155735	0.587872	0.802206	-0.0384847	0.0844616	0.238515
GRIA3	0.00555328	0.810793	0.930512	-0.144177	0.0599883	0.186213	-0.0591147	0.0501306	0.241709	-0.0388916	0.0740091	0.219932
THOC2	-0.00201777	0.926652	0.977422	-0.0309488	0.53338	0.711241	0.0170441	0.421773	0.693199	0.0144033	0.377108	0.602791
MED1	-0.0396976	0.101267	0.379644	0.0244264	0.696691	0.828655	-0.0195926	0.38324	0.662851	0.0250928	0.168406	0.371591
RPL23	-0.061982	0.0611453	0.305746	0.0404398	0.278001	0.481637	0.0403999	0.104873	0.355329	0.0205879	0.25978	0.482611
ATG4C	-0.0143493	0.668286	0.864545	-0.12918	0.0737358	0.211409
CD70	0.00503037	0.81985	0.934872	-0.00701447	0.895483	0.946302	0.011488	0.672217	0.848377	-0.0321107	0.0519828	0.175779
C3	-0.15442	0.101509	0.379975	0.178422	0.0866247	0.233926	-0.324563	0.00326974	0.0627098	0.0149661	0.852547	0.926568
SH2D3A	0.0595182	0.028392	0.213671	0.00493817	0.94555	0.973353	-0.0110988	0.650985	0.835845	-0.00712651	0.698224	0.840734
TRIP10	0.0278925	0.365703	0.669887	0.0355605	0.794987	0.88837	0.0661084	0.0682959	0.284706	0.0283202	0.347811	0.57515
GPR108	-0.043578	0.110404	0.394822	-0.0441655	0.241272	0.441908
TNFSF14	0.0389161	0.129851	0.423631	0.132979	0.247123	0.448514	0.0231012	0.35634	0.639933	0.0199017	0.269073	0.493619
FOSB	0.0281554	0.473009	0.750468	0.13995	0.451021	0.644338	0.0515176	0.520436	0.761704	-0.0288225	0.503694	0.705848
OPA3	0.000741519	0.970445	0.991631	-0.0695915	0.34777	0.552539	-0.0141123	0.541515	0.776004	-0.0177922	0.259268	0.48228
SNRPD2	-0.0309403	0.12179	0.411379	-0.0400289	0.0676205	0.200703	-0.00719831	0.70087	0.863066	-0.0315431	0.0223165	0.0991384
RTN2	-0.0123416	0.637821	0.847181	-0.156783	0.00869093	0.054447	-0.0797927	0.00137717	0.0394566	-0.100089	6.9e-07	6.94e-05
VASP	-0.0208169	0.492977	0.763644	0.189978	0.00964727	0.0585347	0.0212945	0.449091	0.713248	-0.00255543	0.890276	0.946859
SYMPK	-0.0057704	0.803008	0.927964	0.0378512	0.515618	0.697928	-0.010409	0.625691	0.822187	-0.0262345	0.0524745	0.177004
GPCPD1	-0.0490214	0.137547	0.43451	-0.24415	0.000268394	0.0062045
SDCBP2	-0.00729015	0.705747	0.884833	-0.0565162	0.389892	0.590918
PANK2	-0.0345086	0.115733	0.40217	-0.103324	0.00607145	0.043415	-0.0579371	0.0099032	0.110425	-0.0665672	6.26e-05	0.00159123
TGM3	0.0694024	0.00393168	0.0967389	-0.0527558	0.488516	0.676059	-0.0179408	0.417427	0.690616	0.0169862	0.328743	0.555668
GNRH2	0.0256322	0.33017	0.639415	-0.0589223	0.14189	0.318411	0.000763273	0.97844	0.991494	0.0122935	0.491841	0.696801
DEFB126	0.0196517	0.421989	0.71441	0.0719382	0.493065	0.680318	0.0392794	0.100499	0.347939	0.0373898	0.0439895	0.15691
FOXA2	0.00153331	0.95798	0.987166	-0.00222266	0.981779	0.989854	0.0036995	0.911745	0.963153	0.0112925	0.647	0.80963
GZF1	0.00487737	0.792988	0.923757	-0.0666268	0.257489	0.459494
PAX1	0.00356303	0.89779	0.968436	-0.115709	0.169404	0.355867	-0.00932413	0.713883	0.870258	-0.00902181	0.637595	0.80447
PB	-0.008505	0.555553	0.802224	-0.147488	0.0199087	0.0925223
CST8	0.0332343	0.146183	0.4466	-0.0382885	0.412512	0.611233	0.0156658	0.593594	0.804254	0.0202587	0.291964	0.519378
CENPB	-0.0269864	0.441646	0.729208	0.0774771	0.159138	0.342673	-0.0274158	0.318327	0.608952	-0.0193247	0.352413	0.579309
PSMF1	-0.0130693	0.534244	0.78959	0.0389728	0.256903	0.458894	0.012736	0.442483	0.708121	-0.0136779	0.346392	0.574136
NKX2-2	-0.0041472	0.932874	0.979665	0.103502	0.218933	0.415974	-0.0053461	0.921895	0.967466	0.000428994	0.992693	0.995185
DTD1	-0.032566	0.155631	0.460864	-0.213213	0.00021644	0.00553863
CSTL1	0.0147824	0.497068	0.765499	-0.0853352	0.197158	0.390789
RBCK1	-0.0379982	0.276813	0.589277	0.117163	0.0338343	0.129586	0.0139812	0.621694	0.819545	0.00842965	0.653085	0.81417
TMX4	0.0149079	0.481087	0.755906	-0.15644	0.00205822	0.0222009	-0.0855351	0.03383	0.200055	-0.0271161	0.287736	0.515261
CST11	0.0704556	0.0014009	0.061945	0.156543	0.0449367	0.155543
STK35	0.0338587	0.177273	0.488007	0.000361109	0.99555	0.997276
SNRPB	-0.0180541	0.412509	0.706884	-0.124676	0.0109804	0.0633909	-0.0264605	0.322702	0.612092	-0.0664106	0.00145937	0.0148126
NRSN2	-0.00964202	0.726659	0.894211	-0.14318	0.057815	0.181981	-0.0996671	0.000505483	0.0236089	-0.0867989	3.97e-05	0.00117184
AP5S1	-0.0122248	0.584425	0.819841	-0.249082	6.82e-05	0.00275855	-0.058021	0.0109432	0.116713	-0.0218846	0.200712	0.412654
RRBP1	-0.0251809	0.447244	0.733151	0.106431	0.0822966	0.226152	0.0537427	0.148865	0.420571	0.0807218	0.00510832	0.0361628
BMP2	-0.0635319	0.0470064	0.268615	0.0719014	0.343607	0.548889	-0.00836854	0.798887	0.912011	-0.0424267	0.068207	0.208494
ZNF133	-0.0664871	0.00141051	0.061945	-0.034467	0.328946	0.534599	-0.000946763	0.961045	0.984694	-0.0209701	0.143207	0.333772
FLRT3	-0.0444958	0.18739	0.499795	-0.0619903	0.345578	0.550461	-0.0448094	0.339442	0.624101	-0.0292874	0.337027	0.564202
OVOL2	0.0632601	0.0342679	0.232414	-0.137454	0.233898	0.433703	-0.00480275	0.844905	0.932114	-0.0461542	0.0195786	0.0908701
PCSK2	-0.0230906	0.490872	0.761917	-0.239792	0.013594	0.0728343	-0.0792446	0.0282108	0.182809	-0.0816893	0.00193945	0.0181392
GFRA4	0.0542704	0.0387183	0.246218	-0.107762	0.059774	0.185855	0.0314102	0.224351	0.509971	0.0341002	0.0702785	0.212624
MKKS	-0.029746	0.161969	0.468523	0.022906	0.516017	0.698234	-0.116512	0.00553675	0.0816787	-0.0995109	5.38e-05	0.0014356
BFSP1	-0.0214055	0.435207	0.72472	-0.186254	0.0631609	0.192335	-0.0245696	0.392701	0.671986	-0.0129411	0.521775	0.720787
DSTN	-0.0137741	0.462015	0.743307	-0.00883716	0.784268	0.881382	-0.0749899	0.0194186	0.153407	-0.0428206	0.0360792	0.137338
LAMP5	-0.00151245	0.971005	0.991751	0.0835065	0.240946	0.441618	-0.0129993	0.777649	0.900699	0.00291929	0.93273	0.968229
SNRPB2	-0.0215293	0.247249	0.561326	0.013068	0.835534	0.911727	-0.00810474	0.739097	0.883366	0.00350797	0.836508	0.919274
MGME1	-0.0236392	0.561021	0.805338	0.130214	0.124925	0.294255
LRRN4	0.049276	0.081218	0.344938	0.0660331	0.239275	0.439805
TBC1D20	-0.0342132	0.0789488	0.340033	-0.0891641	0.237833	0.438356
ITPA	-0.0346571	0.188295	0.500954	-0.0856087	0.130937	0.303296	-0.0134158	0.560036	0.786695	-0.0119934	0.483129	0.689873
TCF15	-0.0898134	0.019221	0.181771	0.0934899	0.0880144	0.236116	-0.0132289	0.665418	0.843763	-0.0415286	0.0711549	0.21418
OTOR	0.00749814	0.738505	0.899201	-0.0157126	0.706346	0.83413	-0.00433274	0.86668	0.94339	-0.0234766	0.208749	0.423483
MCM8	-0.0161536	0.535729	0.790673	0.108164	0.189011	0.380894
BANF2	-0.00148893	0.936205	0.980976	0.0560185	0.190581	0.382723
TMEM74B	0.0129728	0.545819	0.797548	0.0249551	0.733028	0.850645	0.0403716	0.198568	0.480639	0.00543522	0.786325	0.8938
FAM110A	0.0479443	0.0286879	0.214752	-0.0263707	0.595043	0.759326
MRPS26	-0.0506257	0.00405497	0.0971419	-0.117155	0.000165315	0.00464431
DEFB129	0.0236235	0.163791	0.47144	0.0249251	0.645578	0.793338
S1PR4	0.0139191	0.549941	0.799143	-0.0139184	0.839156	0.91381	-0.0288725	0.307753	0.598322	-0.0298968	0.118402	0.294238
CITED1	-0.132139	7.16e-06	0.00951913	0.0105531	0.919805	0.959897	-0.0488448	0.0844158	0.320182	-0.071423	0.00298305	0.0245769
HNRNPR	0.0244894	0.130846	0.425526	0.0452742	0.328308	0.53367	-0.0372726	0.0977529	0.34398	0.00179699	0.911826	0.95777
ZNF436	-0.0353019	0.210092	0.525161	0.178438	0.00313279	0.028337
MAX	0.000958023	0.956776	0.987008	0.0109001	0.814156	0.900156	-0.0010959	0.956199	0.982963	-0.0152181	0.341922	0.569165
ARMCX5	-0.0202913	0.613426	0.835375	-0.226691	0.000315038	0.00680181
GDF5	0.0507862	0.0287641	0.214825	0.0976172	0.211167	0.406798	-0.0236564	0.307838	0.598322	-0.0363526	0.0575679	0.187971
MMP24	0.0012009	0.95571	0.986441	-0.109182	0.00670399	0.0460753	-0.0225597	0.23367	0.522345	-0.0423811	0.00821772	0.0498335
NECAB3	-0.0378038	0.075233	0.331547	-0.196249	0.000510749	0.00921397	-0.0724404	0.00188006	0.0474276	-0.0993246	4.07e-08	1.09e-05
ID1	0.0252025	0.70248	0.883171	0.246534	0.0801418	0.222331	0.027911	0.641391	0.829838	-0.100427	0.109294	0.280669
RALY	-0.0360114	0.108066	0.390349	0.00740505	0.835256	0.91165	0.0051036	0.817723	0.92071	-0.0357648	0.0305414	0.122203
DYNLRB1	-0.022672	0.147325	0.448419	-0.117383	0.00043033	0.00819376	-0.026463	0.102851	0.351752	-0.0262627	0.0449541	0.159081
EIF2S2	0.0285495	0.222568	0.53865	0.23725	9.81e-05	0.00334129	0.0141187	0.572305	0.79426	0.0236085	0.197893	0.409647
ERGIC3	-0.0196752	0.316455	0.628353	-0.0115876	0.593287	0.7578	-0.0162651	0.427708	0.697555	-0.0378883	0.00814936	0.0495808
ROMO1	-0.0592949	0.01735	0.175643	-0.0633652	0.0174387	0.0854031
FAM83C	-0.0333402	0.1684	0.477333	0.0293378	0.694533	0.827304
BPIFB1	0.0683934	0.00137899	0.061784	0.0960758	0.195878	0.389239
CEP250	0.0189868	0.419686	0.712722	-0.0391746	0.493825	0.68067	0.0262778	0.180353	0.460012	0.00785771	0.599377	0.778486
PLAGL2	0.0174313	0.602192	0.829701	0.209633	0.000952606	0.013678	0.0743323	0.0354212	0.20383	0.0786032	0.00100545	0.0113187
KDM5C	0.00905344	0.698903	0.881259	-0.0249584	0.551774	0.726747	0.0188866	0.370405	0.652668	-0.0462091	0.00246644	0.021507
AMOT	0.0148849	0.606097	0.831619	0.0971065	0.19945	0.393645	0.0981309	0.00593979	0.0852863	0.0814722	0.000454491	0.00646892
TMEM115	-0.0138657	0.555424	0.802201	0.017072	0.755061	0.864635	-0.0180866	0.39278	0.671986	-0.0134619	0.382423	0.606654
PSMB2	-0.0389613	0.0414059	0.254698	-0.0468093	0.178233	0.367088	-0.0429545	0.0984606	0.345389	-0.0388653	0.0153252	0.0771614
AGO3	-0.0166611	0.561193	0.805388	0.0439579	0.500718	0.685725	0.0101735	0.727661	0.877632	0.0208433	0.481119	0.688114
UROD	0.00527069	0.771825	0.913846	-0.092057	0.00172196	0.0198467	-0.0774204	0.00116146	0.0364858	-0.0552894	0.000667445	0.0084856
ST3GAL3	0.0655501	0.00916285	0.132729	-0.0807047	0.174203	0.362613
TMEM53	-0.00992674	0.670563	0.866098	-0.0909075	0.0234452	0.103207	-0.00722644	0.705511	0.865508	0.0171239	0.277429	0.503282
HECTD3	-0.0320195	0.241083	0.555559	-0.0160143	0.654343	0.79944	-0.00196043	0.920554	0.967151	-0.0248502	0.0869646	0.242651
KLC1	-0.0295802	0.238376	0.553026	-0.116968	0.00179313	0.0203624	-0.0384449	0.141386	0.410198	-0.0421159	0.0326212	0.127994
XRCC3	0.0090889	0.720007	0.891463	-0.0633744	0.140399	0.316294	0.041206	0.104633	0.354902	-0.0067246	0.707806	0.84602
TUBGCP3	-0.00607586	0.795198	0.92514	-0.223251	0.00554677	0.0408547	-0.0470106	0.127582	0.389823	-0.00962482	0.682366	0.830115
MCF2L	-0.0307189	0.165681	0.473865	-0.170404	0.0138518	0.0735398	-0.0328886	0.13054	0.394747	-0.0517782	0.00302335	0.0248428
F10	-0.0570727	0.0525229	0.282356	0.0219102	0.800266	0.891499	-0.0457057	0.0679153	0.284288	-0.0439314	0.0213006	0.0959569
PCID2	-0.00212942	0.921896	0.976086	0.0684188	0.103469	0.261126	0.0458911	0.0686043	0.285417	0.0297978	0.142122	0.331875
PROZ	0.0316535	0.183157	0.494711	-0.0105452	0.915111	0.957662	0.0311133	0.247576	0.535989	-0.00232402	0.896204	0.948602
SLURP1	-0.0224491	0.368157	0.671233	-0.137083	0.106484	0.265891	0.0239291	0.328296	0.616064	0.00435541	0.818519	0.909979
LRFN3	-0.0539993	0.0584512	0.297948	-0.182613	0.00679463	0.0464319	-0.0607996	0.0350558	0.203017	-0.0964171	7.73e-06	0.000345315
IGFLR1	0.0210826	0.452221	0.736663	-0.00689204	0.91	0.954474	-0.016474	0.492431	0.744604	0.0335553	0.136892	0.323251
CAPNS1	-0.0421639	0.0287093	0.214752	-0.119161	0.000179058	0.00491688	-0.0669188	0.0279057	0.182242	-0.0523652	0.00743932	0.04668
PDCD2L	-0.00813258	0.692319	0.877949	-0.117513	0.0283911	0.116487
RBM42	-0.0333229	0.114689	0.400685	0.0133658	0.56992	0.740402	0.011373	0.656255	0.838319	-0.0138904	0.419328	0.637591
KIRREL2	-0.00849728	0.768199	0.912336	-0.0375521	0.490959	0.67828
FFAR2	0.029241	0.238784	0.553126	0.218238	0.065158	0.196275	0.0287042	0.279131	0.56919	0.0183281	0.306748	0.535458
HCST	-0.0525377	0.0487319	0.274179	0.37214	0.000179271	0.00491688
FFAR1	0.0161609	0.531289	0.787782	0.0307801	0.714847	0.839027
COX6B1	-0.0275864	0.160916	0.467288	-0.0876953	0.0348289	0.132053	-0.0181623	0.393357	0.671986	-0.040064	0.00860288	0.051389
KRT36	0.024764	0.276422	0.588924	0.0242476	0.673736	0.81252	0.0213826	0.304878	0.595467	-0.00698304	0.656962	0.817276
THRA	-0.000789295	0.966207	0.990295	0.0120144	0.730076	0.849349	0.00570793	0.753315	0.890183	0.0262225	0.0845127	0.238605
CCR7	0.0117209	0.60441	0.83069	-0.00742426	0.862673	0.927621	-0.0248906	0.352773	0.636702	0.0112137	0.568214	0.756355
NR1D1	0.143655	0.00533171	0.106502	-0.0575478	0.60656	0.766992	0.0638222	0.231229	0.519123	0.0881952	0.0195205	0.0907241
FRMD8	-0.0199221	0.440282	0.728226	0.0910956	0.122489	0.290448
PRDX5	0.012456	0.623277	0.840658	-0.126179	0.00175636	0.0201285
BCL2L12	0.0111268	0.62751	0.843043	0.140942	0.015268	0.0781113
IRF3	-0.00405583	0.84298	0.943865	0.0592026	0.186859	0.378206	-0.0146946	0.464154	0.724991	-0.0132843	0.381651	0.606148
PRMT1	-0.0527108	0.0692983	0.322294	-0.0668026	0.131621	0.304313	-0.0476057	0.0458461	0.231748	-0.0622438	0.000298057	0.00476238
RRAS	-0.00903876	0.767428	0.912161	0.184088	0.0225371	0.100314	0.0217312	0.349289	0.634359	0.020318	0.353185	0.580192
PRRG2	-0.0200395	0.370274	0.672833	-0.0365747	0.604679	0.765602	0.0241789	0.360008	0.643254	0.0224532	0.216878	0.432853
SCAF1	-0.0437153	0.167686	0.476465	-0.114175	0.000396145	0.0078849
TSKS	0.00578818	0.844597	0.944491	-0.0415106	0.556768	0.730767	0.00840957	0.734169	0.881101	-0.00141261	0.947592	0.974102
FLRT1	-0.0757262	0.00921942	0.133122	-0.204262	0.0226422	0.100686	-0.0463674	0.071006	0.29043	-0.0862977	0.000305688	0.00485304
ASL	-0.0799397	0.0161661	0.170181	-0.0344658	0.688303	0.822366	0.0301694	0.273655	0.56319	-0.0169823	0.42024	0.638505
CSN1S1	-0.104942	0.00283826	0.0831471	0.0862639	0.289995	0.493917	-0.0656914	0.0635765	0.276092	-0.0249725	0.256615	0.47972
STATH	0.0160279	0.449616	0.734986	0.0737791	0.226703	0.426026	-0.0240362	0.303763	0.594903	-0.0143774	0.39875	0.619191
HTN1	-0.00624599	0.707883	0.885863	-0.0512115	0.354571	0.558574	0.0277037	0.170418	0.448886	0.0301572	0.0670812	0.206265
STAT5A	0.0375646	0.116087	0.402538	0.146198	0.0526894	0.171622	0.0496473	0.037918	0.210926	0.0472814	0.0094056	0.054835
WNK4	0.0549378	0.0054106	0.10697	0.0899907	0.496588	0.682445
BECN1	-0.00609984	0.841213	0.943757	-0.118407	0.0150581	0.0773807	-0.0749214	0.0478231	0.236102	-0.0292065	0.252365	0.474607
PRKCG	-0.040832	0.198359	0.512559	-0.200406	0.0128015	0.0702276	-0.0163464	0.680481	0.851772	0.0136521	0.629801	0.798947
TRAP1	-0.0243771	0.199258	0.513149	-0.213735	3.06e-05	0.00173549	-0.0152434	0.449116	0.713248	-0.0352222	0.0198193	0.0916095
GLIS2	-0.0320765	0.206851	0.522079	0.0389843	0.498445	0.683782
NSRP1	0.0499445	0.0439936	0.260597	-0.0320667	0.68223	0.818203
DJC8	-0.0358801	0.01827	0.178763	-0.043954	0.0314562	0.124224	-0.058985	0.036662	0.207199	-0.0430835	0.0178905	0.0853709
AHDC1	0.0397149	0.224352	0.539849	0.0333645	0.534923	0.712438	0.0427223	0.108681	0.359808	0.00804837	0.703903	0.843599
IFI6	-0.0846978	0.0656017	0.316557	0.467337	1.52e-06	0.000299174	-0.0281055	0.395964	0.673933	-0.0733189	0.120473	0.29747
ZNF384	-0.00464503	0.796736	0.925933	0.0185402	0.75579	0.865083	0.0157959	0.35065	0.635106	0.00945227	0.445255	0.659758
EMG1	-0.0556361	0.00638503	0.114951	-0.0216379	0.486613	0.674579	-0.0185542	0.392624	0.671986	-0.0037634	0.816993	0.909262
SSX1	-0.0183737	0.279119	0.591512	-0.00812596	0.925458	0.962687	0.0167069	0.329636	0.617233	-0.00168908	0.893348	0.947513
UXT	-0.0610566	0.00537083	0.106685	0.0921286	0.0324743	0.126497	-0.0356546	0.145571	0.41572	-0.0276927	0.102234	0.268955
CFP	0.0212793	0.388659	0.687252	-0.0158046	0.875946	0.93552	-0.0162242	0.570036	0.793219	-0.0129119	0.462393	0.673342
ELK1	0.0470367	0.0740954	0.329925	0.439743	3.71e-05	0.00192632	0.0714862	0.017554	0.146504	0.0663267	0.0002998	0.00478406
TIMM17B	-0.0131632	0.489247	0.760879	-0.0150863	0.766461	0.871143	-0.00649448	0.713776	0.870258	-0.0312065	0.0208153	0.0946577
PCNXL4	0.0516422	0.100332	0.378432	0.129395	0.216381	0.412715	0.0312291	0.221773	0.506835	0.0387417	0.0984413	0.2628
ATG14	0.021974	0.317946	0.629186	-0.128991	0.00845317	0.0534333	0.00351434	0.911679	0.963153	0.0150563	0.502939	0.705454
KTN1	0.0578048	0.00535142	0.106622	-0.047277	0.315598	0.520797	0.00763749	0.7873	0.905674	0.0107425	0.591474	0.77325
SIX1	-0.0223785	0.444963	0.731759	0.0642681	0.228237	0.427663	0.0398434	0.187463	0.467535	-0.00972537	0.646544	0.809275
RHOJ	-0.118243	0.0189496	0.181018	0.0586136	0.490855	0.678194
DLGAP5	-0.0269941	0.155988	0.461193	0.0176057	0.826267	0.907523	-0.000459669	0.981365	0.992965	0.0117278	0.432113	0.649265
L3HYPDH	0.0387558	0.269734	0.58342	0.204878	0.0481255	0.162266
HSPA2	0.0265102	0.692964	0.878076	0.0983685	0.438396	0.633574	0.11969	0.166118	0.443851	0.0707417	0.318823	0.545837
ZBTB1	-0.0510509	0.103721	0.383226	-0.0257146	0.694133	0.827072	-0.0135847	0.698813	0.861646	0.0415239	0.124222	0.304422
SGPP1	0.0489685	0.0127063	0.152503	-0.19986	0.0723856	0.209296	0.00310985	0.923387	0.967965	-0.00639826	0.772254	0.885364
PLEKHG3	0.012401	0.736919	0.898466	-0.0721307	0.48329	0.672335	0.00150339	0.973904	0.989819	0.0149253	0.668186	0.822971
PZP	0.0149977	0.619353	0.839062	0.025264	0.81139	0.898571	-0.0354428	0.210164	0.493867	-0.00279584	0.88133	0.941875
PRDM7	0.045924	0.0496161	0.275927	0.0561713	0.462767	0.654875
RHOT1	0.00425235	0.823166	0.936267	0.0653718	0.151637	0.332042	-0.0235331	0.320852	0.610858	-0.00400519	0.804841	0.902749
EVI2A	-0.0447889	0.593649	0.824974	0.0123211	0.965313	0.982187	-0.0098659	0.923693	0.968039	-0.00306129	0.971537	0.98511
OMG	0.0443614	0.056773	0.293228	-0.111036	0.043063	0.151324	-0.00673435	0.871703	0.945568	0.0237736	0.299715	0.528434
WDR60	-0.0212281	0.375964	0.67734	-0.122504	0.00389961	0.03273	-0.000875771	0.966319	0.986565	-0.00125296	0.944382	0.972744
AIF1L	0.0110321	0.783524	0.919757	-0.0602176	0.502194	0.687056
FAM78A	-0.0933482	0.00462017	0.101801	-0.0167858	0.781144	0.879215
NUP214	0.018234	0.365391	0.669887	-0.129889	0.047289	0.160898	0.0721366	0.00131113	0.0388227	0.0281116	0.0707576	0.21359
CTAG2	-0.00728477	0.765037	0.911242	0.0187794	0.851718	0.920822	0.0304162	0.216148	0.500862	-0.021164	0.282519	0.508715
AVPR2	0.0233141	0.372046	0.673928	-0.0888407	0.0857415	0.232731	-0.0138476	0.608606	0.812394	0.0102243	0.607311	0.78345
SLC10A3	-0.0105967	0.691145	0.877377	0.120472	0.00385433	0.0325017	0.0173122	0.450095	0.714026	-0.0191346	0.270118	0.494665
HNRNPH2	0.000558229	0.979234	0.993915	-0.159685	0.0326448	0.126863	-0.0285408	0.350875	0.635106	0.0163842	0.485987	0.691678
ARMCX1	0.0391144	0.131854	0.426596	0.0333741	0.507468	0.691058	-0.0325166	0.315634	0.607031	-0.0154071	0.533788	0.729891
TMEM35	0.0195709	0.52747	0.78507	-0.153341	0.0776138	0.217597	0.000780874	0.985332	0.993734	-0.0166959	0.580523	0.765724
NXF5	0.00547288	0.833955	0.940699	0.0526436	0.343103	0.548754
ZC4H2	-0.0439756	0.0343974	0.232835	-0.0926135	0.159906	0.343695	-0.00990135	0.680362	0.851757	-0.038947	0.0108203	0.0603008
CANX	-0.0173403	0.215333	0.530635	0.160683	0.000333948	0.00704697	0.0297702	0.127764	0.389874	0.0125512	0.337926	0.564829
CPSF3L	-0.0203532	0.221727	0.538	-0.0564114	0.0877035	0.235644	-0.0116433	0.50941	0.756627	-0.00102321	0.939237	0.971319
RGS13	0.0262667	0.0689439	0.321767	-0.0789148	0.533611	0.711241	0.0102139	0.586364	0.801481	-0.0232222	0.0678925	0.207823
IPPK	0.0101146	0.643511	0.85005	-0.146316	0.0676101	0.200703	0.0133449	0.484911	0.739837	-0.0205811	0.134964	0.320471
OMD	-0.121085	0.0968521	0.372262	-0.0376556	0.803681	0.893703	0.00533525	0.920977	0.967151	0.0258392	0.571974	0.759626
FGD3	-0.022805	0.307582	0.619839	0.147505	0.0823293	0.226189
HIVEP3	-0.0647183	0.0847141	0.351535	-0.0319819	0.63341	0.786084	0.0124969	0.59471	0.805158	-0.0103165	0.543831	0.737746
PPCS	0.010006	0.632002	0.843998	-0.0889448	0.0139968	0.0739703	-0.0298553	0.199872	0.482226	-0.0281791	0.0824355	0.23436
EDN2	0.0104063	0.599833	0.828402	0.0140894	0.865295	0.92925	-0.00361817	0.882627	0.95126	-0.00105028	0.950906	0.975565
BCL11B	-0.0263726	0.495954	0.764934	-0.106734	0.0340006	0.130009	-0.0302692	0.318436	0.608974	0.0193945	0.36555	0.591791
COX7C	-0.019127	0.232338	0.547025	-0.0536771	0.0871958	0.234932	-0.0436804	0.0399035	0.215577	-0.0317093	0.0260448	0.110072
TRAF2	-0.0647596	0.00302406	0.084507	0.0172296	0.798374	0.890064	-0.00963483	0.616169	0.816468	-0.0240359	0.161827	0.361847
ABHD8	-0.0248646	0.348064	0.654559	0.0193557	0.820387	0.903938	-0.0245983	0.284779	0.573963	-0.0321458	0.0673291	0.206677
MASP1	-0.033697	0.141058	0.439947	0.0702774	0.209478	0.404942	0.0423504	0.13015	0.394421	0.0453739	0.0233269	0.101971
ATP13A4	-0.0433132	0.495167	0.764779	0.0934554	0.143814	0.321391
HRASLS	0.057272	0.120263	0.409479	-0.185443	0.000805425	0.0123422	-0.0395603	0.213777	0.498008	-0.0349925	0.141877	0.33161
HELB	-0.00953837	0.720939	0.891942	0.205215	0.0195166	0.0916209
TSPAN8	0.0314607	0.531778	0.787979	0.0728375	0.454444	0.647286	-0.0274263	0.676331	0.849952	0.00869811	0.851331	0.926222
BEST3	0.0103811	0.68237	0.873841	0.224775	0.0279241	0.11542
RAB3IP	-0.0492107	0.0893248	0.359431	0.035456	0.690001	0.823847
PTPRB	-0.0567556	0.147554	0.448567	-0.0909989	0.0805946	0.222937	-0.0969403	0.014147	0.131258	-0.126836	0.00259948	0.0223227
DYRK2	-0.0360533	0.44859	0.734292	0.153039	0.0239567	0.104532	-0.00900459	0.813164	0.918655	0.00118226	0.969705	0.983848
YEATS4	-0.0222655	0.630775	0.843719	-0.164945	0.00670544	0.0460753	-0.0398181	0.244467	0.532314	-0.0134322	0.632236	0.800523
TAS2R3	-0.0171573	0.471868	0.749606	-0.0330448	0.503813	0.688592	0.0100849	0.72167	0.873983	0.0321212	0.0631391	0.199046
TAS2R4	0.0188393	0.49291	0.763621	-0.0737519	0.12163	0.288891	0.0443991	0.211573	0.495299	0.0557817	0.0159052	0.0790665
TAS2R5	-0.000498856	0.98578	0.995797	0.0508607	0.321677	0.526487
CRYGN	0.0472698	0.0299629	0.219007	-0.136575	0.00336018	0.0297861
LRRC61	-0.0547408	0.014276	0.160044	-0.00427315	0.937079	0.968934	-0.00894989	0.693353	0.858592	-0.0110604	0.530867	0.727746
TRPV5	0.00949579	0.683672	0.874537	-0.0147943	0.802065	0.892691	0.0686723	0.0238746	0.169727	0.0493696	0.021845	0.0975149
IDUA	-0.0258234	0.340982	0.64987	-0.0781578	0.109948	0.2713	0.0218922	0.39232	0.671797	-0.0528644	0.00850479	0.0510246
FGFRL1	0.0155962	0.687299	0.875739	0.385679	0.00121403	0.0159072
TMEM175	-0.020375	0.36607	0.669887	-0.0513911	0.308914	0.513968
AUNIP	-0.0166183	0.616561	0.837423	-0.279951	0.000971509	0.0138695	-0.0447146	0.0655747	0.279965	0.0185838	0.32977	0.556322
PIN1	-0.0395397	0.0988461	0.375585	-0.148657	0.000228886	0.00569797	-0.0799937	0.00462893	0.074178	-0.0559065	0.00534882	0.037248
FBXL12	-0.0392753	0.0352786	0.235246	-0.018959	0.706814	0.834257	-0.0165913	0.425334	0.695792	0.00633844	0.691898	0.836
EMC1	-0.055955	0.194566	0.508086	-0.12624	0.000588292	0.0101274	-0.0830999	0.020061	0.154991	-0.0183977	0.321073	0.548317
PLA2G5	-0.133976	0.00485388	0.10436	0.00781038	0.923185	0.96186	-0.017537	0.747868	0.888142	0.0188659	0.584236	0.768004
UBR4	0.000946002	0.972507	0.992175	-0.0657008	0.0792982	0.220937	0.0193681	0.257671	0.546376	0.0317874	0.035023	0.134482
HP1BP3	0.0147201	0.229877	0.544746	0.0461474	0.28339	0.486558	0.0163173	0.333489	0.620642	0.0102793	0.433288	0.650274
EMR2	0.0327421	0.228858	0.544117	0.327485	0.0046268	0.0365569	-0.00872679	0.762185	0.893584	0.0402053	0.0635937	0.199767
SIN3B	-0.0421457	0.0913079	0.363368	0.0120386	0.83589	0.911788	0.0190328	0.381934	0.661795	-0.000281755	0.986136	0.991662
OR7A10	0.00827381	0.69051	0.877096	0.032776	0.489195	0.676594	-0.0249503	0.22792	0.514587	-0.00237988	0.872637	0.937521
SLC35E1	0.0370279	0.268374	0.58222	0.0444477	0.466268	0.657415	-0.0281917	0.208587	0.492865	0.029042	0.112478	0.285115
EPS15L1	0.0498939	0.00773068	0.123976	-0.0845864	0.0337986	0.129481	0.0208275	0.25436	0.542795	0.00361606	0.799829	0.900079
KLF2	0.0491092	0.451189	0.736042	-0.030466	0.677472	0.814452	-0.0163312	0.742511	0.885107	-0.0647618	0.093982	0.255271
OR7C2	0.0119055	0.638814	0.847399	-0.0286995	0.396525	0.596779	0.0351946	0.186766	0.467399	0.0410548	0.0246635	0.105737
OR7C1	0.0391767	0.0822544	0.346908	0.156266	0.0626542	0.191404	0.027565	0.255452	0.544454	0.0632389	0.000673316	0.00852293
UQCR11	-0.01902	0.221735	0.538	-0.176134	3.63e-05	0.00192015
GFER	0.00694097	0.795559	0.925397	-0.0745787	0.261662	0.464353
SYNGR3	-0.0305026	0.137847	0.434971	-0.243358	0.0400048	0.144358	-0.129967	4.26e-06	0.00438936	-0.0979176	6.55e-06	0.000315632
PKMYT1	0.0283076	0.218633	0.534755	-0.025396	0.757806	0.866297	-0.0373193	0.180611	0.460492	-0.00876455	0.605558	0.782819
WFIKKN1	0.0216118	0.347171	0.653837	-0.113271	0.055178	0.176818
WDR24	-0.00220829	0.935829	0.980719	-0.133917	0.0164993	0.0822778
FBXL16	0.00083863	0.950722	0.985001	-0.0495302	0.535627	0.71307
CHTF18	-0.0571257	0.0266397	0.208363	-0.0211178	0.649891	0.795964
GNG13	0.0746682	0.0721223	0.327658	-0.361577	0.0102905	0.0610291	0.0353	0.242509	0.531339	-0.0326081	0.165168	0.3668
MACF1	-0.0387301	0.0842278	0.350683	0.0309394	0.392251	0.593104	0.0609357	0.00810379	0.100401	0.0651894	0.000189127	0.00351744
SMARCA4	0.0103594	0.622906	0.8406	-0.103106	0.0414823	0.147661	0.00188254	0.920898	0.967151	0.00112289	0.937929	0.970696
KDM4B	-0.0503813	0.0243503	0.200221	-0.0353274	0.611841	0.771483	0.000134668	0.994551	0.997492	0.00732584	0.645359	0.80869
TICAM1	0.0410447	0.119291	0.408514	0.138572	0.00431984	0.0350043	0.0109065	0.607222	0.81208	-0.0340623	0.0643073	0.201294
METTL25	-0.022593	0.32974	0.63913	-0.0320405	0.656047	0.800917
IL17B	0.0433559	0.0849956	0.351597	0.115599	0.274866	0.478267	0.0186287	0.3769	0.658325	0.0162761	0.381436	0.606101
EMC6	-0.020759	0.273885	0.586523	-0.013005	0.686965	0.821981	-0.0300464	0.179583	0.458964	-0.0435036	0.00522375	0.0367532
METTL16	-0.0580209	0.00566016	0.108648	0.0447977	0.306904	0.511855	0.0432324	0.0484247	0.23753	0.0348945	0.055519	0.183674
TUBA4A	0.0196028	0.47754	0.75327	-0.185641	0.00131193	0.0167426	-0.12356	0.00591349	0.0850073	-0.0983164	0.00172341	0.0166857
VIL1	0.0284549	0.0889097	0.358645	-0.120958	0.00151438	0.0183426	0.0378487	0.142503	0.411435	0.019443	0.286791	0.51409
AAMP	-0.0213159	0.243178	0.557317	-0.0190882	0.702789	0.832238	-0.0212422	0.256579	0.545545	-0.0186748	0.208497	0.423181
PNKD	-0.0289107	0.107526	0.389146	-0.213411	0.00290816	0.0272646
TNFRSF19	0.0742109	0.00462179	0.101801	0.0748323	0.101124	0.257578
RNF6	0.0116395	0.624544	0.841107	0.0543553	0.138053	0.312882	0.000852444	0.981168	0.99288	-0.00484586	0.852455	0.926568
ECHS1	-0.0200336	0.207477	0.522668	-0.00343478	0.926517	0.963306	-0.023102	0.166268	0.443992	-0.0165121	0.207166	0.421169
ZNF835	0.0708451	0.000845219	0.0522188	-0.000410428	0.994277	0.996556	0.00342821	0.870954	0.945182	-0.0156127	0.349257	0.576385
AKAP9	0.0149063	0.460891	0.74302	0.0219338	0.486212	0.674579	-0.0347706	0.189848	0.470326	-0.00720801	0.698101	0.840668
GNG11	-0.0547752	0.079008	0.340033	0.13261	0.137004	0.31142	-0.0837811	0.0173108	0.145653	-0.0593368	0.0458066	0.161193
SHFM1	-0.00449883	0.805063	0.928798	-0.111366	0.00429977	0.0349116	0.0286067	0.196837	0.478636	0.0188517	0.234153	0.453078
GNGT1	-0.0115827	0.493183	0.7637	0.0830158	0.227902	0.427335	0.0216522	0.276728	0.566594	-0.0152335	0.257939	0.48089
HIP1	-0.0145515	0.757272	0.907333	0.0615761	0.397219	0.59738	0.0423289	0.386175	0.66588	0.0310008	0.455227	0.667443
PTPN12	-0.0816835	0.000349506	0.0397137	0.252647	9.46e-05	0.00331514	0.00542151	0.845686	0.932726	0.0336786	0.147385	0.340118
POR	-0.0362971	0.132282	0.427	0.0147552	0.701792	0.831663	-0.0168022	0.439228	0.705755	0.0118672	0.494138	0.698666
FGL2	-0.126877	0.0927344	0.365455	0.41434	0.000124964	0.0038591	-0.136246	0.0225708	0.164522	-0.0868077	0.129022	0.311317
STYXL1	-0.0121226	0.677358	0.870399	0.269789	0.000477775	0.0087657	0.00344981	0.924909	0.968415	0.0159224	0.578477	0.764409
STEAP4	0.0342946	0.221638	0.538	0.16807	0.0172164	0.0848086	-0.0115961	0.744129	0.886012	0.00775945	0.7312	0.861221
GI1	0.0147442	0.525594	0.784035	-0.076911	0.233237	0.433074	-0.0577738	0.238424	0.527424	-0.0203951	0.549749	0.742524
PMS2P3	-0.0263624	0.337638	0.647149	-0.09602	0.0367946	0.13675	0.0128694	0.583592	0.800673	-0.0151735	0.401688	0.621918
PEX1	0.0225396	0.45565	0.73914	-0.0922153	0.0634301	0.192828	0.0651484	0.044054	0.227474	0.0453799	0.0570124	0.18672
SGCE	-0.0370483	0.108511	0.390796	0.129756	0.00416798	0.0341154	0.00793309	0.773613	0.89934	0.0106892	0.610312	0.785602
RBM48	0.0562581	0.124294	0.415431	-0.0336449	0.439071	0.633813	0.0332469	0.420082	0.692685	0.0305096	0.394206	0.616061
CASD1	-0.0104495	0.675746	0.869168	-0.121238	0.0874846	0.235318	-0.0745485	0.0734979	0.295832	-0.0374396	0.194895	0.405646
ZNF780B	-0.0575301	0.0191822	0.181703	0.0116059	0.89357	0.945453	-0.0043177	0.847322	0.933616	-0.0096518	0.587466	0.770614
ZFP36	-0.0284923	0.785957	0.920498	0.616357	0.00452584	0.0359711	-0.0667951	0.445652	0.710987	0.00866962	0.895483	0.948177
SRD5A3	-0.00857494	0.786335	0.920702	-0.287057	0.000586222	0.0101133	-0.0140786	0.656002	0.838234	-0.0166155	0.484882	0.691038
RASL11B	0.0225112	0.578395	0.815734	-0.0629938	0.523939	0.703826	-0.00663369	0.892485	0.955313	0.0903821	0.0161131	0.0798218
PAICS	0.0429716	0.149897	0.45217	0.112864	0.00176985	0.0202282	0.0859758	0.0011736	0.036681	0.0609697	0.00183554	0.0174017
KDR	-0.0624512	0.116731	0.403595	0.153691	0.282547	0.485988	-0.0209385	0.679059	0.851356	-0.0586973	0.133406	0.31787
PPAT	-0.0141818	0.56206	0.805866	0.101072	0.0278511	0.115295	0.0370057	0.23866	0.527424	0.055902	0.00635687	0.0418931
TUBGCP6	-0.0640466	0.0238585	0.198512	-0.111571	0.00343446	0.0302472
ADM2	0.00773072	0.747312	0.903358	-0.0235093	0.735577	0.851743	0.0393418	0.110893	0.362918	0.0165171	0.330786	0.557447
DGCR8	-0.034635	0.419873	0.712722	0.0112481	0.750973	0.861692	-0.040985	0.165181	0.443096	-0.0624177	0.0138064	0.0718944
ASPHD2	-0.0394599	0.16015	0.466032	-0.0571866	0.439612	0.634142
VPREB3	-0.0400606	0.168278	0.477189	-0.0430678	0.530201	0.708514	0.0139652	0.606007	0.81208	-8.77e-05	0.996366	0.997554
SDF2L1	-0.0964087	0.000456298	0.0419423	0.229651	0.000151464	0.00440035	0.0512111	0.0845785	0.320182	0.0529454	0.0214804	0.0965487
GAL3ST1	0.0286867	0.415339	0.709376	-0.00369366	0.972806	0.98572	0.00636023	0.880528	0.950334	0.0153219	0.628289	0.797877
YWHAH	0.00118073	0.959208	0.987274	-0.0197489	0.460272	0.652924	-0.0624061	0.0437875	0.227046	-0.0211444	0.395039	0.616403
GZ	-0.00841378	0.720429	0.891644	-0.0699803	0.250612	0.452612	-0.0242496	0.281467	0.571409	-0.0253251	0.102575	0.269508
MGAT3	-0.0381715	0.0744127	0.330161	-0.0870539	0.249844	0.45198	-0.0174771	0.411715	0.687108	-0.0109085	0.470519	0.680977
CDC42EP1	0.04908	0.153741	0.458062	0.213048	0.183106	0.373318	0.0427816	0.336907	0.622016	0.00897703	0.791342	0.896295
APOL3	-0.0444417	0.0990791	0.375902	0.0155972	0.872329	0.933728	-0.0447705	0.0872171	0.32475	-0.0616161	0.00179177	0.0170804
MCHR1	-0.0368185	0.247843	0.561658	-0.074005	0.119391	0.286099	-0.0618788	0.0130372	0.126529	-0.101443	3.14e-05	0.00100943
TPST2	-0.00359031	0.913187	0.973613	0.243247	0.000183776	0.00498971	-0.0942017	0.0025918	0.0551529	-0.0307144	0.20568	0.419455
BAIAP2L2	-0.04953	0.101531	0.379975	-0.258068	0.0010842	0.0148342
MPST	0.00601139	0.809713	0.930133	0.0523032	0.538314	0.715424	0.0479863	0.0672109	0.282949	0.0203586	0.316628	0.54421
GALR3	0.0814062	0.00421689	0.0988857	0.0193987	0.778635	0.877591	-0.0322259	0.248843	0.5373	-0.0100733	0.60675	0.783215
TST	-0.0441218	0.320733	0.631015	0.082011	0.250438	0.452449	0.108087	0.0154309	0.137866	0.100016	0.00847242	0.0509291
APOL5	0.0545442	0.00818543	0.126687	-0.231541	0.00952253	0.0580172	-0.00200282	0.929694	0.970649	0.00196228	0.911172	0.957164
IGLL1	0.00847382	0.673479	0.867534	0.0842585	0.47622	0.665647	-0.0212306	0.26259	0.551609	-0.00580156	0.712003	0.848457
APOL2	0.0107334	0.743583	0.901791	0.1745	0.0215201	0.0975186	-0.0190588	0.633335	0.825913	-0.0454787	0.0874959	0.243503
LIF	0.0689168	0.0196554	0.183656	0.242503	0.0295831	0.119291	0.0420189	0.166469	0.444145	0.0423088	0.0700075	0.212268
C22orf23	-0.000976028	0.971942	0.992114	-0.0774785	0.0608109	0.187758
APOBEC3A	-0.00042689	0.980447	0.994192	-0.0663042	0.609551	0.769704	0.0472122	0.0200487	0.154991	0.0584229	4.46e-05	0.00127177
APOBEC3F	0.00770996	0.755158	0.906506	0.150036	0.0126507	0.069607	0.0217458	0.453158	0.716269	-0.00483813	0.821106	0.911368
RIBC2	0.0677796	0.0111461	0.14387	0.000911072	0.992605	0.995523	0.0475042	0.0944513	0.337723	0.0338537	0.0936761	0.254916
KRT17	-0.063613	0.0785331	0.339345	-0.191793	0.177207	0.365994	-0.0324887	0.230103	0.517721	-0.0486456	0.0600517	0.193299
EMC4	-0.0182285	0.315122	0.627138	-0.0580731	0.153397	0.334588
RNF112	-0.0169245	0.43036	0.720859	-0.14238	0.0701004	0.204981
SPECC1	-0.0453909	0.0329257	0.22796	-0.105251	0.0760514	0.215377
DOCK4	-0.0674418	0.00216821	0.0741717	-0.147647	0.0198459	0.0923629	-0.0520837	0.0493251	0.239474	-0.00389251	0.849605	0.925642
POT1	0.0761834	0.00372013	0.0943314	-0.00153368	0.97646	0.987182	0.0905945	0.00402448	0.0695152	0.0442329	0.0463786	0.162509
TAS2R16	-0.00670567	0.792029	0.923395	0.0310571	0.665742	0.806733	0.0401761	0.201719	0.483728	0.0105154	0.624408	0.794937
A38	-0.0372284	0.138192	0.435571	0.0158417	0.713525	0.838569	-0.00239048	0.922534	0.967645	-0.0153387	0.411289	0.631101
CDHR3	-0.0101896	0.67298	0.867422	0.0840097	0.174008	0.362369
PRKRIP1	-0.0399485	0.0622799	0.308899	-0.115654	0.0127126	0.0698759	0.0113813	0.567518	0.791683	-0.0225558	0.154497	0.351034
VGF	-0.108285	0.00202836	0.0721151	-0.421521	0.00269097	0.0260438	-0.156831	0.000266722	0.0178067	-0.199524	1.72e-07	2.81e-05
PODXL	0.0140767	0.694492	0.878391	0.200127	0.0079734	0.0514866	0.0146321	0.690228	0.856613	0.0768637	0.0212603	0.0958727
FOXP2	0.0165828	0.683861	0.874571	-0.00706987	0.943185	0.972108
RABL5	-0.0404361	0.0468952	0.268386	-0.287757	0.00235342	0.0240459	-0.0221765	0.36652	0.649563	-0.0585332	0.00107427	0.0118986
MKLN1	-0.0289288	0.274008	0.586564	0.0676255	0.135654	0.309831	0.0388299	0.084691	0.320226	0.0642308	0.00325486	0.0262744
DJB9	-0.0288589	0.233559	0.548518	0.0583257	0.0900076	0.239242	-0.00973489	0.758209	0.891862	-0.0270166	0.224813	0.442585
FLNC	0.0117093	0.646447	0.851189	0.287567	0.00481004	0.0374312	0.0403069	0.169958	0.448619	-0.0229598	0.304945	0.533278
LRRC4	-0.00281729	0.909619	0.972727	-0.107284	0.00830069	0.0528202
CALU	-0.0501954	0.00432343	0.0996859	0.188698	1.25e-08	1.69e-05	-0.0271049	0.246281	0.534775	-0.0174571	0.230655	0.449173
CCDC136	0.00795728	0.749041	0.903754	-0.190465	9.04e-06	0.000950026
SMO	0.0619486	0.012771	0.152792	0.118959	0.188628	0.380549	0.021331	0.48621	0.740838	0.0201978	0.255888	0.478794
IRF5	-0.00128711	0.956176	0.986631	0.0291888	0.804543	0.894289	-0.000463351	0.984382	0.993452	-0.0277339	0.114255	0.287741
LRRC17	-0.105259	0.0600046	0.302457	-0.164445	0.0529026	0.172028	-0.0750314	0.126304	0.387906	-0.156802	6.67e-06	0.000318305
KLHDC10	0.000277344	0.98707	0.995797	0.0401223	0.254687	0.456553	0.00823125	0.711069	0.86845	-0.0092716	0.547722	0.741494
NDUFA5	0.0735022	0.0271721	0.210204	-0.0862121	0.0686986	0.202639	-0.0973793	0.0227958	0.165286	0.00387762	0.905796	0.954512
OPN1SW	-0.0399667	0.376091	0.677514	-0.0775567	0.277758	0.481443	-0.081082	0.149244	0.420964	-0.0436095	0.174659	0.379706
MRPS12	-0.0761115	0.0192523	0.181919	-0.120101	0.0651083	0.196198	-0.068859	0.0444705	0.228215	-0.0670577	0.00685027	0.0438835
MYO1B	-0.0553773	0.07129	0.326054	0.04117	0.439536	0.634089	-0.0798577	0.00877333	0.104411	-0.0763529	0.00130256	0.0135885
HOXD1	0.0219043	0.51917	0.779411	0.0446162	0.755858	0.865083	-0.0738307	0.0357774	0.205156	-0.0453329	0.140528	0.329326
HOXD3	-0.00241261	0.924504	0.976651	-0.0675885	0.2678	0.470718	-0.0284273	0.244741	0.532616	0.00581871	0.736577	0.864471
MTX2	-0.0406324	0.0973606	0.373015	-0.0912004	0.0459913	0.157824	-0.0635026	0.0434098	0.226129	-0.049132	0.0180162	0.0858056
PDE11A	0.0730475	0.0367884	0.239474	0.00998869	0.879845	0.93749	0.0664856	0.014976	0.135992	0.0643806	0.00206461	0.0189238
CHN1	0.0106098	0.338959	0.648356	-0.0890937	0.0322896	0.126058	-0.0658045	0.0111763	0.117626	-0.0269682	0.108883	0.279963
GAD1	-0.0463473	0.11817	0.406335	-0.460017	3.58e-05	0.00191174	-0.142053	0.00870623	0.104013	-0.0828049	0.0141693	0.0732988
OSGEPL1	0.043725	0.0650121	0.314904	-0.14717	0.0420069	0.148873	0.0299528	0.293551	0.583848	-0.0114609	0.564486	0.753422
ORMDL1	-0.0407803	0.0205256	0.187033	0.0254646	0.768799	0.872355
HAT1	-0.0164524	0.673448	0.867534	0.113374	0.0425121	0.15009	0.0548794	0.214123	0.498158	0.0427813	0.186715	0.395297
HOXD9	0.0466094	0.0518838	0.281378	0.0510765	0.294455	0.498498	0.00583802	0.795761	0.909709	0.0301189	0.0808831	0.231416
HOXD10	0.0196086	0.366158	0.669939	-0.13356	0.0151758	0.0777381	0.0317954	0.214242	0.498194	-0.00227795	0.905634	0.954423
HOXD13	-0.0119438	0.652386	0.855411	-0.140156	0.107424	0.267372	-0.01108	0.673439	0.848912	-0.0308226	0.0993866	0.264148
HERC2	-0.0501997	0.0474331	0.269893	-0.0190103	0.610135	0.770203	0.0215668	0.513826	0.758722	0.0097615	0.661333	0.818842
SNRPN	0.0235491	0.0742521	0.329925	-0.0926157	0.00112333	0.0152373	-0.0434374	0.140506	0.409185	-0.0384179	0.039298	0.145802
PSMG2	0.00230194	0.880045	0.960219	0.0442563	0.280924	0.484691	0.014793	0.485312	0.740198	0.0213781	0.137422	0.32379
TWSG1	-0.0127142	0.663907	0.862477	0.191793	0.105191	0.264113	0.0367544	0.207513	0.491604	0.0517785	0.031096	0.123615
GDF2	0.0214828	0.39547	0.694068	0.036135	0.597546	0.760992	0.0172083	0.519191	0.760927	-0.0137204	0.460969	0.672421
ARHGAP22	-0.0692823	0.0214949	0.190393	-0.0968433	0.117405	0.283349	-0.0147993	0.658579	0.839641	-0.0297162	0.233888	0.453078
EIF2AK4	0.016562	0.556563	0.802587	0.0516871	0.293544	0.497656
MYO5C	-0.00792101	0.797161	0.925966	-0.0602196	0.292215	0.496151	0.00390747	0.908171	0.961542	0.00333099	0.889631	0.946336
CGNL1	-0.0743919	0.071676	0.327158	0.0962506	0.230813	0.430351
TMOD2	0.017517	0.337054	0.646617	0.00122703	0.96617	0.982821	-0.0266377	0.404371	0.681773	-0.036775	0.125396	0.306086
TTBK2	-0.0326227	0.218225	0.534744	-0.126544	0.0674295	0.200411	-0.0206383	0.373258	0.655105	0.00447381	0.812532	0.906122
ELL3	0.0172444	0.322562	0.632684	0.124861	0.0185421	0.0889558	0.0781461	0.00167724	0.0448363	0.0355419	0.0396432	0.14666
C15orf57	-0.0249722	0.311061	0.623623	-0.0227593	0.594192	0.758417
INO80	0.0195739	0.241497	0.55597	0.0160791	0.774159	0.8747
RG2	-0.0528739	0.0707782	0.325358	0.0535397	0.343813	0.549055	0.0695472	0.0198107	0.154623	0.0360622	0.0988804	0.263263
DLL4	-0.0225168	0.401541	0.698542	-0.061514	0.107816	0.267918
ALDH1A2	-0.0143438	0.563768	0.806779	0.134994	0.142152	0.318734	-0.00499388	0.850912	0.935535	-0.0163869	0.391202	0.61378
FAM63B	0.0370607	0.26172	0.57559	-0.00178853	0.972715	0.98572	0.0309324	0.267185	0.556725	0.0255363	0.278231	0.504251
IVD	0.010026	0.614163	0.835788	0.00160013	0.980633	0.989376	-0.00884771	0.701452	0.863309	0.0343155	0.0598671	0.192905
DUT	0.0527185	0.00623318	0.113783	0.0243158	0.42169	0.619669	-0.0320502	0.132667	0.398451	0.00668189	0.69467	0.838172
CHAC1	0.00762228	0.72765	0.894597	0.0178464	0.819062	0.903182	0.00149002	0.95412	0.981641	-0.0325679	0.0829844	0.235148
CLN6	-0.0501002	0.0438267	0.260315	-0.131206	0.00619545	0.0439521	0.0367537	0.066092	0.280783	-0.000741654	0.96152	0.980176
ARPP19	-0.000710259	0.978146	0.993569	0.00353645	0.93672	0.968811	-0.0902068	0.00101324	0.0338942	-0.0825213	5.88e-05	0.00153181
VPS13C	-0.0446927	0.10063	0.378665	0.180138	0.0170107	0.0841024	-0.0273396	0.285838	0.575271	0.0152598	0.671952	0.825493
CALML4	0.0204981	0.578036	0.815734	0.125787	0.0251275	0.108084	0.0365606	0.139996	0.408406	0.0408872	0.0777764	0.226522
ISLR	0.0308191	0.394038	0.692522	0.369681	0.0217134	0.0980923	-0.0256356	0.476371	0.735613	-0.120643	3.89e-05	0.00115449
THAP10	0.0161707	0.534402	0.78959	0.0248426	0.766003	0.871143	0.0431709	0.168689	0.446986	0.0106638	0.662237	0.819322
LOXL1	0.0152045	0.627754	0.843109	0.0845178	0.284797	0.488146	0.0230516	0.330312	0.617844	-0.0174165	0.374047	0.600347
APC13	-0.0318772	0.102683	0.381696	-0.0741015	0.0174653	0.0854583	-0.0494706	0.0861202	0.322319	-0.0541321	0.00553833	0.0380161
MBD4	-0.0178678	0.466803	0.746679	-0.0707533	0.389304	0.590501	-0.0154221	0.503916	0.752516	-0.00601308	0.739004	0.865875
COPB1	-0.0388695	0.0120583	0.149534	0.0751516	0.00658285	0.0457046	0.0168265	0.476983	0.735653	0.0212651	0.172824	0.377571
PSMA1	-0.00722022	0.751799	0.90498	-0.123069	0.00909019	0.0560901	-0.0462563	0.142369	0.411418	-0.0175694	0.401796	0.622008
SUMF2	-0.0494994	0.0730224	0.328153	-0.0370787	0.344572	0.5497
PALLD	-0.0321515	0.505176	0.771254	0.563949	1.91e-05	0.00132767	0.143715	0.000273147	0.0178875	0.219073	3e-10	6.52e-07
SPCS3	-0.0164833	0.309126	0.621495	0.0193195	0.766132	0.871143	-0.0604146	0.0176964	0.147331	-0.051863	0.0022654	0.0202284
BBOX1	-0.105679	0.211251	0.526951	0.359897	0.000872111	0.0128999	0.168597	0.0345655	0.201801	0.289309	2.75e-06	0.000168612
MYOD1	-0.0459209	0.0994319	0.376637	0.105059	0.199306	0.393473	0.0221346	0.366049	0.649081	-0.00697681	0.683804	0.831037
SERGEF	0.0160318	0.44481	0.731708	-0.106609	0.0443695	0.15424	-0.0996999	0.000119604	0.0117591	-0.093535	1.45e-07	2.47e-05
KCNC1	-0.0111677	0.671437	0.866486	-0.154511	0.111149	0.27297	-0.0158109	0.529661	0.76907	-0.0510043	0.0208227	0.0946577
TPH1	-0.0309327	0.136158	0.433329	-0.101368	0.0122097	0.0681069	0.0353438	0.195295	0.476738	0.030615	0.0775239	0.226445
CSRP3	0.0290691	0.226694	0.542721	0.100346	0.0279364	0.115437	0.0185795	0.430853	0.699733	0.018038	0.293279	0.521124
E2F8	-0.0212935	0.228727	0.544063	0.0565563	0.389613	0.590751	0.0143949	0.531863	0.770557	0.0105951	0.458676	0.67026
DCTD	-0.00566942	0.784679	0.919822	0.00969774	0.819173	0.903182	-0.00845616	0.68546	0.854375	-0.0181976	0.231348	0.449801
SOX15	-0.0340028	0.142873	0.442495	0.000278179	0.995528	0.997276	0.0708755	0.00466553	0.0744141	0.0272249	0.115594	0.289933
FAM64A	0.00308608	0.890436	0.965108	-0.00793639	0.943654	0.97232	-0.0034957	0.889525	0.954694	0.0150442	0.387481	0.610455
RPAIN	-0.0180972	0.327075	0.637045	0.0200645	0.568182	0.739221	0.0262813	0.202108	0.484271	0.0209563	0.16679	0.369296
SHBG	0.0459558	0.0394398	0.248284	-0.0724882	0.359842	0.563527	0.0289	0.282496	0.572345	0.00856642	0.620552	0.792354
PLD2	0.0495825	0.052462	0.282344	0.0923373	0.170378	0.357017	0.0300895	0.280978	0.571019	0.0354689	0.096881	0.260743
AIPL1	0.0143902	0.58455	0.819915	-0.0803107	0.149057	0.328393	-0.017865	0.513367	0.758589	-0.0112142	0.544769	0.738788
TXNDC17	-0.0719095	0.0028632	0.0832007	0.0306605	0.496827	0.68253
ATP1B2	0.072742	0.250027	0.563276	0.165668	0.130962	0.303309	0.187645	0.00431709	0.0719152	0.171643	0.000455691	0.00647856
FXR2	-0.0235527	0.186138	0.498529	0.0294092	0.58632	0.753361	-0.0532669	0.0134471	0.128365	-0.0564064	3.97e-05	0.00117184
KIF1C	0.0154346	0.553796	0.801282	0.0216687	0.758623	0.866501	0.0304263	0.429072	0.698565	0.0280819	0.279595	0.505434
MPDU1	-0.044122	0.0240726	0.199754	-0.0371725	0.530592	0.708721	-0.0360613	0.160526	0.437723	-0.0207845	0.216763	0.432792
MMP28	0.0542554	0.0309178	0.222099	0.0421319	0.587403	0.754034	0.027063	0.336362	0.622016	0.0545383	0.00446496	0.0328909
MRM1	0.0125067	0.621224	0.839825	-0.0681492	0.135896	0.309927	0.054057	0.0232367	0.166822	0.00364596	0.827644	0.914637
PHF20L1	-0.0024946	0.929278	0.978434	-0.076862	0.170149	0.356791	-0.0121454	0.578465	0.797024	0.00574821	0.800472	0.900413
LRRC6	-0.0214505	0.334366	0.643758	-0.0336134	0.711415	0.837292	-0.0388682	0.179433	0.458964	-0.0328079	0.146493	0.338754
CCNT1	-0.00560174	0.817739	0.933702	0.090353	0.0504983	0.167011	0.0628306	0.00897665	0.105813	0.0268643	0.181064	0.387439
PUS7L	-0.00884133	0.743335	0.901733	0.0411542	0.346292	0.551112	0.0348934	0.163568	0.441536	0.0483017	0.0117935	0.0640521
KRI1	-0.00461159	0.829893	0.939122	0.0139631	0.827858	0.907898	-0.0198113	0.471455	0.731595	-0.0227564	0.211305	0.426155
ILF3	-0.0163351	0.467376	0.746772	-0.133753	0.000241416	0.00587457	0.0184643	0.256928	0.545766	-0.0300875	0.0411307	0.150198
SLC44A2	0.0149587	0.683156	0.874314	0.0455692	0.486496	0.674579
AP1M2	0.0578183	0.0193284	0.182182	0.046042	0.283374	0.486558	-0.013205	0.591235	0.80335	0.00837732	0.643172	0.807315
CDKN2D	-0.0234325	0.311824	0.623904	-0.0729674	0.199122	0.393238	-0.0985526	3.17e-05	0.00724999	-0.0819568	9.59e-06	0.000402657
MTUS1	-0.0248302	0.547058	0.797761	0.21657	0.0119518	0.0672712	0.023737	0.664989	0.843555	0.0728404	0.0933219	0.254259
KLK14	0.049529	0.0600954	0.30278	0.13909	0.0323176	0.126106	0.0230705	0.400811	0.678474	0.0160816	0.387143	0.610156
SIGLEC9	-0.00628142	0.831487	0.939938	0.231352	0.0026237	0.0256536	0.0600542	0.0492903	0.239474	0.0558703	0.0136844	0.0715298
KLK10	0.0192708	0.585551	0.820441	-0.144066	0.0350698	0.132593	0.0595717	0.0236047	0.168293	0.0271104	0.179143	0.385193
KLK8	-0.0174744	0.509228	0.773462	0.0259317	0.659276	0.8028	0.00459322	0.856181	0.937671	-0.0156487	0.445696	0.660054
NGDN	-0.0316987	0.101115	0.379363	0.0206162	0.55515	0.72953	0.0196575	0.49296	0.745065	0.0154516	0.399796	0.620012
RIPK3	0.0495419	0.0811419	0.344938	-0.00816054	0.874524	0.934898
ADCY4	0.0328482	0.190421	0.503343	0.0859875	0.210615	0.40615
RAB2B	-0.00367853	0.831371	0.939938	0.0358886	0.240128	0.440712
BCL2L2	-0.0171048	0.303419	0.615874	-0.0377759	0.199837	0.394169	-0.0227137	0.24229	0.531141	-0.02759	0.0505435	0.172676
AJUBA	0.067317	0.0102356	0.139456	0.119353	0.087409	0.235193
DTD2	-0.00384412	0.887737	0.963913	-0.112339	0.0689024	0.202908
PARP2	-0.0101045	0.708037	0.885921	-0.141574	7.7e-05	0.00291089	-0.0386045	0.148016	0.419247	-0.0379725	0.0257455	0.109235
FOXA1	0.0281544	0.0829975	0.348254	0.0647984	0.24423	0.44526
SNX6	-0.0377575	0.151425	0.45469	0.149891	0.0291945	0.118373	0.0333839	0.339256	0.623929	0.0403934	0.15215	0.347428
EGLN3	-0.0279718	0.463591	0.744461	0.0509526	0.462357	0.654502	0.0878586	0.018741	0.150524	0.0537899	0.0353494	0.135309
MIS18BP1	-0.0123186	0.773775	0.91476	-0.0719186	0.228397	0.427736	0.0638614	0.0735705	0.295836	-0.0121757	0.635021	0.802476
NRL	-0.0101886	0.70491	0.884443	-0.100124	0.104735	0.263417	0.0180756	0.500287	0.750257	0.0356538	0.063505	0.1997
RSE1	-0.0734594	0.182423	0.494244	-0.131137	0.178128	0.367085	0.0131397	0.868464	0.944301	-0.0567238	0.369608	0.596022
DAD1	-0.0397521	0.142089	0.441154	0.079692	0.0219795	0.0988802	-0.00152387	0.954036	0.981637	0.00838358	0.681549	0.829447
TEP1	-0.0348528	0.255895	0.569359	0.125051	0.0562279	0.178829	0.0488969	0.048932	0.238389	0.0513648	0.00547897	0.0377552
CDO1	0.000622711	0.978263	0.993625	-0.0344857	0.446966	0.640297	0.00878956	0.778045	0.900707	0.0121374	0.539807	0.734069
REEP5	0.0275282	0.116577	0.403428	0.0180898	0.523375	0.703485	-0.0440953	0.0560072	0.257504	-0.0326361	0.0397001	0.14666
ITFG1	-0.0525913	0.103483	0.382658	-0.203665	0.000261649	0.00611737	-0.0634036	0.104052	0.354001	-0.0728847	0.00649308	0.0424743
QRICH2	-0.0478927	0.149342	0.451375	0.0697371	0.452106	0.645375
FOXJ1	0.0503231	0.104875	0.385035	0.0935689	0.287359	0.490717	0.0190032	0.446188	0.711201	-0.004222	0.832903	0.917601
SEC14L1	-0.0366335	0.243489	0.557602	0.158596	0.00368882	0.031682	0.0765933	0.0177362	0.147528	0.0916062	0.00029711	0.00475338
RHBDF2	-0.0499562	0.225744	0.541651	0.542692	0.000165235	0.00464431	0.00755999	0.804275	0.914513	0.0936547	0.000206362	0.00372504
AAT	0.00746707	0.76405	0.910572	0.102529	0.245894	0.447084	0.000223404	0.992211	0.996372	-0.00779366	0.639664	0.805958
ARHGEF6	-0.0158155	0.603054	0.830112	0.168443	0.0148007	0.0765438	0.0362957	0.170475	0.448901	0.0703035	0.00102915	0.0115122
FGF13	-0.0390884	0.073377	0.328685	-0.105931	0.120495	0.287443	-0.10756	0.000560291	0.0246787	-0.0595354	0.00762989	0.0474057
ASH2L	-0.0463909	0.0111399	0.14387	-0.166503	0.000110504	0.00356145	-0.0122841	0.60277	0.810891	-0.0170939	0.229744	0.44809
ART1	0.0488402	0.131211	0.426039	-0.0872779	0.0180044	0.0872036	0.00641363	0.829534	0.925436	0.030644	0.121903	0.300284
CHR10	0.0824656	0.000773959	0.0506048	-0.0884293	0.157828	0.340576	0.0226183	0.318651	0.609009	-0.00889368	0.676631	0.827936
CDKN1C	-0.0311045	0.559032	0.804298	-0.083803	0.631345	0.784551	-0.00844004	0.851552	0.93586	0.0747352	0.10004	0.265209
SGOL1	0.0402856	0.119998	0.409479	0.2146	0.000822529	0.0125331
TTTY1B	0.0101039	0.716832	0.890262	0.0831907	0.176468	0.365477	0.00393963	0.874224	0.947069	0.0446771	0.0126988	0.0674036
RPS4Y1	-0.125327	0.349601	0.655922	-0.00715751	0.937523	0.969317	-0.000224799	0.998	0.998818	-0.0195275	0.740581	0.867198
VCY	0.0213751	0.412322	0.706856	-0.0766624	0.452949	0.64601
CDH15	0.00786499	0.747851	0.903553	-0.0929224	0.419089	0.61781	-0.0216857	0.448261	0.712851	-0.0231721	0.267787	0.49177
KLF16	-0.0263915	0.228209	0.5437	-0.0401176	0.616921	0.774838
TMEM8A	0.00869381	0.63028	0.843481	0.00558789	0.924549	0.962159	-0.0205558	0.414629	0.688195	-0.00512233	0.755518	0.875826
DOHH	-0.0460093	0.166068	0.474149	-0.182623	0.0113029	0.0645835	-0.0111663	0.594285	0.804844	-0.0191764	0.274531	0.498976
MAU2	-0.0256671	0.15339	0.457669	-0.124898	0.00602397	0.0431518	0.0163122	0.47623	0.735613	0.0164184	0.353844	0.580735
LPPR3	-0.00600439	0.806311	0.929076	-0.148728	0.179826	0.369423	-0.0435365	0.187873	0.468244	-0.0243969	0.307479	0.536193
SYT5	-0.0145061	0.663404	0.862306	-0.219283	0.0863961	0.233594	-0.099972	0.00381966	0.0681335	-0.150219	1.59e-07	2.62e-05
CBFA2T3	-0.0113596	0.714061	0.889312	-0.110477	0.249251	0.451212	0.0337657	0.220682	0.505437	-0.00951109	0.634361	0.801949
GAMT	-0.00817372	0.575368	0.814198	0.0276516	0.635531	0.787516	-0.0560704	0.025881	0.176555	-0.0263658	0.135007	0.320512
HDHD1	0.00827808	0.746493	0.903074	-0.00884081	0.844233	0.916851	-0.048032	0.0688236	0.286021	0.00609232	0.74773	0.871324
ERMARD	-0.0341086	0.234489	0.549189	-0.0839388	0.22569	0.424864
PHF10	-0.0147248	0.559405	0.804591	0.0484871	0.39958	0.599927	0.0432555	0.048806	0.238389	0.00838047	0.665879	0.821686
PRRG3	-0.00982669	0.745673	0.902743	-0.127312	0.345154	0.550093	0.0309316	0.264902	0.554302	0.0353029	0.0985137	0.262852
GALNT8	-0.0508472	0.0539154	0.286182	-0.162332	0.00472613	0.037079	0.0404425	0.0995867	0.347063	-0.0245386	0.160691	0.360376
KC5	0.0362686	0.242701	0.556963	0.193973	0.0340239	0.130066	0.0551831	0.0483033	0.237425	0.0732488	0.000996181	0.0112552
EFCAB4B	-0.0169022	0.466915	0.746679	0.0417793	0.399237	0.599522
NXNL2	0.0626882	0.00058348	0.0461009	-0.0856613	0.0242771	0.105474
STARD8	-0.0292173	0.315831	0.628014	0.14927	0.0223176	0.0998186	0.00420555	0.89033	0.954753	-0.0062399	0.780932	0.890212
FAM155B	-0.0563945	0.075505	0.332163	0.034597	0.593762	0.758227	0.0415922	0.115293	0.370934	-0.0173818	0.323506	0.550644
GDPD2	0.0422437	0.149718	0.452053	0.0959596	0.269875	0.473041	0.0426832	0.21427	0.498194	0.103508	3.99e-05	0.00117251
SAT1	-0.0351754	0.393069	0.691571	0.329667	2.95e-06	0.000440409	-0.0309872	0.47279	0.732839	0.00607856	0.837214	0.919274
SH3BP4	-0.0145753	0.739898	0.900122	0.20019	0.00258709	0.025496	0.0563277	0.209525	0.493432	0.0528315	0.174104	0.378965
MOSPD2	-0.0177776	0.598362	0.827434	-0.229773	0.0909357	0.241075	0.0284351	0.633658	0.825913	0.00715998	0.863873	0.931993
DOCK6	0.0013983	0.93836	0.98141	0.063654	0.41082	0.610243	0.00556566	0.82987	0.925436	-0.00419679	0.808818	0.904465
ECSIT	-0.00838054	0.715533	0.889893	-0.116205	0.113286	0.276373	-0.0463255	0.0334613	0.199028	-0.047008	0.00404355	0.0306246
LDLR	-0.11245	0.0447865	0.262565	0.233487	0.00530721	0.0397415	0.0192161	0.768125	0.896122	0.0277324	0.526093	0.72381
ELOF1	-0.0240791	0.156819	0.461926	-0.0612103	0.287491	0.490891
TSPAN16	-0.0383983	0.0996082	0.377024	0.133013	0.0892355	0.238049
C19orf80	0.0357185	0.187024	0.499348	-0.109337	0.0320444	0.125387	-0.00212034	0.924782	0.968415	0.0154182	0.329209	0.556077
PRKCSH	0.0319636	0.114448	0.400107	-0.0370255	0.475112	0.664959	0.0206197	0.168874	0.447187	0.0270041	0.0462248	0.162199
CNN1	-0.01508	0.689653	0.876526	0.177723	0.202697	0.396955	-0.0066683	0.820404	0.922376	-0.031895	0.185951	0.394151
CDC16	-0.0111523	0.422411	0.714704	0.0225818	0.432518	0.628446	0.00247414	0.885535	0.952486	-0.00791687	0.553062	0.745138
ZSCAN10	-0.00023506	0.993227	0.998448	0.0601792	0.403399	0.603533
THEM6	0.0128956	0.629545	0.843481	-0.164328	0.00151788	0.0183492	0.0144328	0.475989	0.735523	0.00667954	0.695469	0.838313
EXOC3L2	0.0817012	0.00398353	0.0970769	-0.0921909	0.0917998	0.242549
PVRL2	-0.030929	0.195271	0.509291	0.119217	0.0110104	0.0635189	0.034536	0.166565	0.444304	0.0128619	0.438924	0.654266
APOE	-0.095248	0.259444	0.573646	0.286263	0.00658118	0.0457046	0.133284	0.0183617	0.149526	0.175966	0.00094107	0.0107404
TOMM40	-0.0189097	0.390858	0.689498	-0.159332	0.0135128	0.0725255	-0.0590437	0.00653991	0.0890478	-0.0510246	0.000682178	0.00860224
APOC1	-0.210555	0.000634785	0.0474636	0.311448	0.0456956	0.157295	-0.214659	2.54e-06	0.00393711	-0.022856	0.539724	0.734036
LRCH2	0.00794371	0.735177	0.897619	0.0874414	0.074157	0.211837
DPP6	-0.0420047	0.115741	0.40217	-0.188746	3.79e-05	0.00194677	-0.0117293	0.662784	0.842312	-0.0277512	0.198252	0.410116
ACE2	0.0315518	0.204562	0.519366	-0.032211	0.704831	0.833321	-0.0201337	0.369304	0.651679	0.00787054	0.656373	0.816871
FAM98C	-0.0730111	8.25e-05	0.0226984	-0.144612	0.000155722	0.0044679
SAFB2	0.000934427	0.96605	0.990217	0.0677534	0.105151	0.264053	0.0209485	0.396295	0.67422	0.0288234	0.121055	0.298611
RPL36	-0.045691	0.040473	0.251368	0.0938076	0.0668376	0.199245	-0.0162965	0.435393	0.702896	0.0184766	0.289699	0.516983
ATP8B3	-0.0247015	0.366629	0.670349	-0.0160068	0.764145	0.870624	-0.0170672	0.418035	0.691251	-0.00778575	0.660483	0.818531
NCAN	-0.0412909	0.277497	0.589622	0.0709656	0.601066	0.763324	0.0710206	0.0937502	0.337063	-0.00868163	0.770089	0.883608
KIF1A	-0.0305132	0.166464	0.474665	-0.0651578	0.0694318	0.203947	0.0149617	0.597751	0.807118	-0.024953	0.21421	0.429985
GTPBP3	0.0577425	0.00862595	0.129263	-0.111303	0.0262916	0.111169	0.0107696	0.604371	0.811569	0.00607821	0.698897	0.840972
PLVAP	0.0109088	0.677632	0.870591	0.125973	0.194884	0.388328	-0.0011267	0.962768	0.985297	0.0089842	0.620199	0.792279
BST2	-0.0447967	0.223282	0.539253	0.379607	0.000656908	0.010792	0.0331512	0.339667	0.624101	0.019025	0.575034	0.762137
SLC27A1	-0.0101827	0.697812	0.880422	0.051133	0.354341	0.55842
USHBP1	-0.0417188	0.139311	0.437154	-0.0884907	0.0544773	0.175258
COLGALT1	-0.0570663	0.00624447	0.113871	0.249425	0.00213817	0.0227268	-0.0466668	0.0272668	0.181539	-0.0340831	0.0274173	0.114204
DDA1	-0.0624703	0.0344137	0.232835	-0.111573	0.00622754	0.0440132	-0.0319426	0.13581	0.402651	-0.0117079	0.536585	0.731937
MRPL34	-0.0373004	0.143281	0.44321	-0.084719	0.0993533	0.254872	-0.064869	0.00984022	0.110203	-0.0278772	0.166202	0.368467
PGLS	0.00527866	0.824248	0.93673	0.0545066	0.346271	0.551112	-0.0783504	0.00258225	0.0551374	-0.0241518	0.228174	0.446089
LSM7	-0.0456519	0.0789862	0.340033	-0.0256605	0.64789	0.79483	-0.0726455	0.00397537	0.0695152	-0.0324616	0.0666135	0.205295
TULP4	-0.0294226	0.161079	0.467323	-0.0874546	0.0262786	0.111145	0.00967958	0.603938	0.811524	0.0067642	0.631976	0.800479
SNX9	-0.0259069	0.252667	0.56611	0.200989	0.010806	0.0628547
RTN4IP1	-0.0222971	0.470858	0.748987	-0.143605	0.00879266	0.0548732
QRSL1	-0.0431465	0.0617839	0.306968	-0.0495254	0.430418	0.62669	0.00648918	0.817034	0.920674	0.0161219	0.480785	0.687875
C6orf203	-0.00979327	0.713765	0.88909	-0.206442	0.00719977	0.0481432
RSPH3	-0.0662239	0.0319237	0.225126	-0.153141	0.00300847	0.0277718
MAS1	0.0670956	0.0444311	0.262044	-0.0116715	0.907675	0.953766	-0.0566899	0.227597	0.514139	-0.027471	0.343469	0.57082
ACSBG2	0.0673922	0.0217964	0.191522	0.0297131	0.820229	0.903938	0.0266846	0.304402	0.594986	0.0153977	0.412763	0.632244
MLLT1	-0.0424917	0.0928988	0.365644	-0.121541	0.0544024	0.175053	0.0179233	0.447013	0.711952	-0.035007	0.0801396	0.229995
FUT5	-0.0606879	0.0691092	0.322272	-0.16717	0.006598	0.0457254	0.00727336	0.718781	0.872643	-0.0369404	0.0294816	0.119695
BMP15	0.0807289	0.00109464	0.0567214	0.0779826	0.274909	0.47829	0.0501885	0.0671865	0.282949	0.0427018	0.0287284	0.117485
ACTN4	-0.00683892	0.769186	0.912722	-0.0518639	0.180304	0.369825	-0.0595813	0.00542976	0.080484	-0.0902161	2.91e-07	3.71e-05
STK33	0.0495242	0.0896977	0.360025	0.0790871	0.0795872	0.221338
NDUFA10	-0.0197201	0.417861	0.711335	-0.144594	0.0230466	0.102035	-0.0319654	0.135112	0.402144	0.0243419	0.102003	0.268574
EPO	-0.0267298	0.362048	0.667751	0.0534258	0.246256	0.447315	-0.0160782	0.559695	0.786483	-0.0235597	0.240062	0.459103
CACNG6	0.0680156	0.0302771	0.219996	0.0103337	0.896005	0.946543
FCHO1	-0.0560898	0.0211198	0.189082	-0.0874173	0.120505	0.287443	-0.0418404	0.155817	0.430052	-0.0368237	0.104322	0.272134
UNC13A	-0.0589689	0.0289821	0.215635	-0.319338	0.0018961	0.0211751	-0.0454926	0.1983	0.480305	-0.0395091	0.10393	0.271516
MAP1S	-0.0686033	0.0235301	0.197572	-0.124113	0.0142482	0.0747117	-0.00291361	0.904752	0.960085	-0.0331087	0.0811903	0.232082
KLHDC7B	0.0499291	0.0330248	0.228093	0.0201954	0.799948	0.891267
SCO2	-0.104348	0.00537387	0.106685	-0.271927	0.000308925	0.00675189	-0.0428243	0.0916353	0.333129	-0.0775356	0.00220588	0.0197794
PXDN	-0.101617	0.00277538	0.0823722	0.0828195	0.346801	0.551483	-0.0388502	0.169841	0.448488	-0.0564844	0.0120107	0.0650064
SSBP4	-0.0501103	0.0163287	0.170779	-0.0287825	0.726164	0.846598
GDF15	0.0101755	0.736433	0.898372	0.103744	0.16648	0.352266	-0.013879	0.607775	0.812263	-0.0167555	0.382087	0.606432
PGPEP1	-0.00533548	0.844515	0.944466	-0.0414395	0.582803	0.749914	0.0239038	0.343508	0.628377	0.0152835	0.394244	0.616061
KIAA1683	-0.00337166	0.905487	0.971247	-0.148656	0.0298754	0.12017
LSM4	-0.0155633	0.503099	0.769827	-0.0870992	0.0884116	0.236674	-0.0546095	0.00763927	0.0971706	-0.0383659	0.0211434	0.0955192
JUND	0.00941642	0.657392	0.858116	0.0397596	0.14496	0.32306	-0.0382508	0.104756	0.355126	-0.0684246	3.34e-05	0.0010417
HRC	0.0254729	0.296681	0.610102	0.0071432	0.933443	0.96709	-0.0185545	0.459973	0.721375	-0.00833685	0.656763	0.81711
TRPM4	-0.0330828	0.242655	0.556963	-0.00587054	0.915436	0.957754	0.0140674	0.575091	0.794941	-0.0116359	0.539178	0.733859
SULT4A1	-0.021419	0.281144	0.593634	-0.197367	0.00542135	0.0402793	-0.0958554	0.0179812	0.148482	-0.0745219	0.00226575	0.0202284
ZNF557	-0.0219402	0.52367	0.782167	-0.0731163	0.138816	0.313995	-0.00440927	0.881542	0.950836	-0.0190077	0.363372	0.589806
CRB3	0.0124188	0.633888	0.845283	-0.055451	0.453786	0.646533
OLFM1	-0.0220703	0.155828	0.461083	-0.121487	0.00158663	0.018837	-0.0987842	6.68e-06	0.00454014	-0.0996587	2.61e-07	3.52e-05
CAMSAP1	-0.0654127	0.00510759	0.105473	-0.0982028	0.0259501	0.110332	0.0084749	0.682441	0.852327	-0.0184865	0.221406	0.438247
UBAC1	-0.0293107	0.128833	0.422506	0.0233577	0.241055	0.441734	-0.0216415	0.235883	0.524878	-0.0140223	0.339153	0.566297
SAG	0.0719994	0.0169023	0.173177	0.00661738	0.881653	0.938365	-0.000573757	0.983793	0.9931	0.0338795	0.104156	0.271814
ZBTB46	-0.0598318	0.0741684	0.329925	0.051362	0.372857	0.575832
HELZ2	0.0236981	0.351177	0.65757	0.485685	0.00462924	0.0365569
SAMD10	-0.0267503	0.255191	0.568482	-0.0904979	0.216536	0.412923
LSP1	0.0282641	0.321987	0.632489	0.148656	0.0681779	0.201581	0.0339825	0.186874	0.467399	0.0104427	0.553288	0.745281
TNNT3	-0.0587584	0.0219164	0.192009	-0.0718569	0.371569	0.574634	0.0476449	0.0515325	0.245315	0.0135212	0.447715	0.661109
TNNI2	-0.0289901	0.237161	0.551444	0.111307	0.186831	0.378197	0.0169907	0.488556	0.74247	-0.0147862	0.373031	0.599439
H19	-0.0651407	0.0630905	0.310546	0.18366	0.0957053	0.248948
COL5A1	0.0252648	0.299572	0.612748	-0.0332221	0.714443	0.838917	-0.0460775	0.142429	0.411435	-0.0398569	0.0443242	0.157675
ATXN10	-0.0279635	0.150519	0.45356	-0.262181	0.000100931	0.00339556	-0.0717002	0.00185469	0.0473757	-0.0475895	0.00286303	0.0239295
TUBGCP2	-0.0431791	0.0495703	0.275808	-0.121982	0.0362333	0.135379	-0.0514978	0.0142125	0.131667	-0.0491723	0.00212778	0.0193028
CALY	0.0219312	0.484995	0.758692	-0.162417	0.00148872	0.0181268	-0.0220143	0.444797	0.710242	-0.0337132	0.154799	0.351464
CYP2E1	-0.0712868	0.115782	0.40217	-0.259024	1.69e-05	0.00126576	0.00595226	0.871768	0.945568	-0.0760189	0.00635315	0.0418909
HBZ	0.031144	0.235236	0.549834	-0.154071	0.00376965	0.0320381	0.00779634	0.808357	0.915973	0.0162261	0.452498	0.664902
PAK4	0.00305548	0.88573	0.962754	-0.0270549	0.61713	0.77491	0.0237947	0.335417	0.62173	0.000793201	0.959694	0.979358
MNX1	-0.0373394	0.166938	0.475268	0.027773	0.747902	0.859861	0.00557329	0.825971	0.923623	0.01025	0.570104	0.757572
ZNF337	0.0170534	0.396014	0.694484	-0.0164319	0.705383	0.83358	0.040435	0.0516032	0.245414	0.057489	0.000300795	0.0047876
CEP85	-0.00332208	0.868667	0.955046	-0.117681	0.0268939	0.11268	-0.0215191	0.250753	0.538441	0.0168571	0.316646	0.54421
TAF4	-0.0354209	0.162859	0.469954	0.153702	0.0126362	0.0695507	0.0439464	0.0777775	0.305812	0.00631636	0.75279	0.874461
GATA5	0.0338881	0.116438	0.403262	0.0238411	0.777597	0.87693
RBBP8NL	-0.0199505	0.436964	0.725974	-0.104396	0.213391	0.409326
LAMA5	-0.0178462	0.518406	0.779038	0.214235	0.00369945	0.0317415	0.00216607	0.929694	0.970649	0.0252183	0.162503	0.362958
OSBPL2	-0.0103478	0.614292	0.835913	-0.038231	0.167252	0.353186	0.00648231	0.727239	0.877325	-0.0259264	0.0477907	0.166327
ADRM1	-0.0472447	0.00536181	0.106633	-0.0203931	0.449042	0.642363	-0.0320311	0.150993	0.42339	-0.0696289	6.68e-06	0.000318305
ASS1	-0.0909939	0.00600883	0.111873	-0.155653	0.0336053	0.129108	-0.0571647	0.10178	0.349405	-0.0911102	0.000644503	0.00828752
PRDM12	0.0499907	0.118393	0.406794	-0.107626	0.0389831	0.142174	-0.0303441	0.346752	0.631151	0.00209484	0.923436	0.96367
EXOSC2	-0.0405473	0.18475	0.497068	-0.0656	0.225254	0.424535	0.030776	0.284017	0.573646	0.013064	0.5217	0.720765
POMT1	-0.0654702	0.00321575	0.0871876	-0.175184	0.0574466	0.181209	-0.0355311	0.117887	0.374192	-0.0134152	0.380223	0.605064
UCK1	-0.0252622	0.179136	0.48957	0.0702874	0.354973	0.558913
FIBCD1	-0.000836199	0.975813	0.993073	-0.160213	0.0269436	0.112749
CHMP2A	-0.0275653	0.151436	0.45469	-0.0205821	0.516795	0.698832	-0.0283047	0.160329	0.437575	-0.0147846	0.289583	0.516925
UBE2M	-0.0615409	0.0366188	0.239305	-0.102625	0.00372311	0.0318667	-0.0386435	0.0530821	0.249619	-0.025503	0.168724	0.372093
TRIM28	-0.0233077	0.26162	0.57559	0.0258923	0.430547	0.626821	-0.000637554	0.975507	0.990716	0.0124198	0.403231	0.622786
C16orf13	-0.0380563	0.105551	0.386324	-0.101799	0.00266961	0.0259458
YIPF2	-0.014929	0.579268	0.816405	-0.0815459	0.0316	0.124477	0.00213235	0.889649	0.954694	-0.0181039	0.134235	0.319055
ATG4D	-0.0744993	0.000275277	0.035167	-0.2464	0.000242803	0.00587903
EIF2S3	0.0423699	0.0767438	0.334714	0.0139939	0.738471	0.853689	-0.0415912	0.311511	0.602336	-0.047735	0.0750249	0.221515
TMEM160	-0.0642484	0.0317212	0.22447	-0.24572	0.00182267	0.0206255	-0.0652056	0.00549065	0.0812893	-0.0640967	0.00417914	0.0313828
ZC3H4	-0.0130921	0.53487	0.78987	0.0216056	0.577573	0.746465	0.0132355	0.568251	0.792032	0.0211818	0.176308	0.382216
NPAS1	-0.0196407	0.504307	0.770603	-0.161386	0.203894	0.398335	0.0140576	0.592838	0.804019	-0.0525004	0.0200455	0.0923449
MAP3K10	0.0288043	0.130425	0.424714	-0.224296	0.00169394	0.0196434	-0.0172346	0.473182	0.733154	-0.0160974	0.346549	0.574243
ARHGEF16	0.0193626	0.441583	0.729158	-0.177533	0.00769819	0.0503109	-0.0325726	0.239474	0.527725	-0.00431708	0.799	0.899865
LRRC47	0.00725072	0.731128	0.896398	-0.0896756	0.415756	0.614408	-0.0385393	0.137267	0.404418	-0.0442351	0.0179011	0.0853886
SESN2	-0.0656498	0.00710241	0.120054	0.26563	0.000428238	0.00819376
SMPDL3B	0.127776	7.57e-05	0.0222032	-0.0211336	0.71481	0.839027	-0.04772	0.0613966	0.271302	0.00259525	0.894067	0.947566
ATPIF1	0.00802084	0.692555	0.878017	-0.122644	0.0165544	0.0824508	-0.0138615	0.546859	0.77915	-0.00543701	0.763711	0.88057
MED18	-0.0268596	0.304685	0.616956	-0.0599672	0.198325	0.392142	-0.0231001	0.359874	0.643128	-0.000701417	0.97022	0.984289
THEMIS2	-0.00270521	0.944314	0.983347	-0.00396191	0.929086	0.964119	-0.0175046	0.64526	0.83249	0.0039397	0.896513	0.94867
CLIP1	-0.00195569	0.935059	0.980463	-0.00697451	0.86426	0.928649	0.0292048	0.228574	0.515782	0.0416659	0.0535566	0.179483
CCDC62	-0.0502063	0.0486154	0.273932	0.0116919	0.856261	0.92377
HIP1R	-0.00837994	0.726199	0.894211	-0.0647306	0.313845	0.519303	0.0699243	0.0345848	0.201818	0.0439397	0.100476	0.265912
ZNF317	-0.0525173	0.0413598	0.254553	0.0561826	0.141617	0.318236
EIF3G	-0.0300161	0.168482	0.477333	0.0388399	0.251194	0.453079	-0.0303736	0.121528	0.380515	-0.0387256	0.017478	0.0840505
ANGPTL6	0.0709346	0.0155459	0.166952	0.0593987	0.2058	0.400415
C19orf66	-0.0037166	0.804245	0.928358	-0.0243643	0.6254	0.78046	0.00562712	0.751777	0.889372	-0.0204036	0.159446	0.358334
DNMT1	-0.0498046	0.0387089	0.246218	0.019776	0.606272	0.766789	-0.0620589	0.018363	0.149526	-0.0534144	0.00430878	0.0321613
ZNF426	-0.032383	0.202207	0.51631	0.00258525	0.96587	0.98263	0.0369393	0.100896	0.348205	0.0155447	0.384061	0.607992
SLC6A8	-0.0466522	0.0672453	0.318974	-0.00519812	0.922285	0.961439	0.0609025	0.0303172	0.190078	0.0377761	0.0605084	0.194012
PNCK	0.0291795	0.270332	0.583712	-0.116327	0.0273714	0.113824
DKC1	0.0111582	0.529969	0.786676	0.034469	0.142298	0.318973	-0.038096	0.0831739	0.317556	-0.0110512	0.479852	0.687096
PLX3	-0.0119573	0.688072	0.875914	0.122561	0.0173181	0.0849732	0.0209469	0.512316	0.75805	0.0359082	0.103473	0.270946
DUSP9	0.0308675	0.269093	0.582929	-0.00249518	0.960533	0.980034	0.0372289	0.226666	0.512856	0.0227838	0.320531	0.547694
MPP1	-0.00819965	0.705893	0.884872	-0.0853737	0.0326203	0.126829	-0.0313814	0.359554	0.642932	-0.046563	0.0295443	0.119832
ZNF331	-0.014124	0.594332	0.825258	0.0102923	0.822185	0.905198	0.0357852	0.380941	0.660973	0.0393043	0.0873708	0.24349
ZNF236	0.0363501	0.184412	0.496717	-0.00229189	0.957442	0.97867	0.011689	0.503217	0.751968	0.0248927	0.101996	0.268574
SLC7A10	-0.0337961	0.464803	0.745664	-0.0416921	0.730965	0.849788	0.0969222	0.0185347	0.150035	0.056254	0.0801985	0.230097
C12orf65	0.0395936	0.0277438	0.211868	0.111788	0.0408157	0.146156
NOL11	-0.0389018	0.0724923	0.327658	0.0876292	0.00970127	0.0587962	0.0061638	0.812149	0.918072	-0.0187416	0.341692	0.568936
UBE4B	0.0155718	0.379962	0.680539	-0.0833559	0.0656717	0.197161	0.0149842	0.318126	0.608952	0.00734675	0.525662	0.723634
CASZ1	0.0388616	0.0909461	0.362574	0.170798	0.0136002	0.0728343	0.0312089	0.225211	0.511081	0.0439871	0.023678	0.10306
PKDREJ	0.0092912	0.715713	0.889893	0.038131	0.465181	0.656398	0.0155253	0.531692	0.770399	-0.00871724	0.608454	0.784188
HABP4	0.0108829	0.553941	0.801339	-0.13522	0.00906741	0.0560462	-0.0120564	0.557592	0.786014	-0.0329334	0.0318354	0.125717
FBP2	0.0200377	0.345177	0.652549	0.054697	0.469636	0.659864	0.0055702	0.823354	0.923619	-0.00538994	0.768905	0.882986
SLC35D2	-0.0137164	0.681954	0.873673	0.229335	0.0154575	0.0788318	0.0343791	0.574813	0.7949	0.0559996	0.21616	0.432146
PRRG1	0.0265143	0.573825	0.81335	0.0606921	0.473503	0.663586	0.0650918	0.251123	0.539047	0.114457	0.0127114	0.0674112
UBA1	-0.0141556	0.573911	0.81335	-0.116935	0.000793292	0.0122412	-0.0190562	0.301295	0.591642	-0.0306325	0.0273021	0.113947
RGN	-0.0435997	0.17811	0.488805	0.0240149	0.695183	0.827714	0.00898272	0.773656	0.89934	0.0548099	0.0267078	0.112182
POLN	-0.071996	0.0237765	0.198358	-0.0612607	0.377464	0.579903
TXLNG2P	-0.0346123	0.542621	0.794826	0.0428356	0.40912	0.608603	0.0274202	0.549787	0.780589	0.0471096	0.172447	0.377014
TTTY9B	0.0771261	0.00707777	0.119882	0.0832111	0.206342	0.401079	0.0497705	0.0412502	0.219687	0.0332251	0.0644618	0.201436
PPIL4	0.0148008	0.655428	0.857026	0.126107	0.015981	0.0807633
AKAP12	0.0138504	0.591292	0.823557	0.158034	0.00343557	0.0302472	0.0223358	0.459321	0.721175	0.047176	0.038657	0.14414
SYNE1	-0.00347927	0.912719	0.973613	-0.108994	0.12651	0.296521	0.00217368	0.934712	0.973078	-0.000452328	0.982173	0.989525
ULBP3	0.0521807	0.0489766	0.274463	-0.0686599	0.173554	0.361701
LATS1	-0.00019208	0.995404	0.998851	-2.02e-05	0.999688	0.999764	0.0528655	0.00452677	0.0741493	0.0620229	0.00761871	0.0473803
EPS8L1	-0.0459618	0.0502259	0.277232	-0.062866	0.2582	0.460153	0.03083	0.217992	0.502782	-0.0125034	0.505451	0.707071
LILRB2	0.000579187	0.983478	0.995225	0.267012	0.0180931	0.0875286	0.0240951	0.337475	0.622678	0.0102896	0.578304	0.764263
AAR2	-0.0127932	0.463068	0.74413	0.0358519	0.116671	0.282292	0.0394209	0.0387635	0.212761	0.0250352	0.0635892	0.199767
TTLL9	0.00755219	0.759236	0.908369	-0.0950095	0.175229	0.364094
BPIFA2	0.0114845	0.667826	0.864305	-0.0445257	0.464072	0.655453
RBM39	-0.103283	0.0756986	0.332399	0.12055	0.0251206	0.108083
COX4I2	0.023702	0.326713	0.636645	-0.0824445	0.11323	0.276297
BPIFA3	0.0711223	0.00786133	0.124744	0.0650874	0.28668	0.490075
ZNF341	-0.00526517	0.841292	0.943757	-0.0659338	0.0603868	0.186984
GGT7	-0.0470722	0.0704041	0.324807	-0.198116	0.00013791	0.00414806
DEFB118	0.0655728	0.0283794	0.213671	0.0566861	0.522851	0.703485
ACSS2	-0.0186402	0.334419	0.643758	-0.0663195	0.112448	0.275043
EDA2R	0.0661578	0.0276636	0.211613	0.0621651	0.559673	0.733152	0.0322597	0.25294	0.541539	0.0322789	0.105291	0.273912
ARHGEF9	-0.0245044	0.139427	0.437302	-0.164202	0.00763213	0.0499811	-0.0443116	0.0757428	0.301437	-0.021958	0.228441	0.446463
C1QL1	-0.0250062	0.308728	0.621152	0.140162	0.0861288	0.233222	0.0310064	0.240282	0.528766	0.0147004	0.431389	0.648523
GFAP	-0.0259062	0.64643	0.851189	0.405922	0.00226119	0.023546	0.042234	0.437486	0.703947	0.0784347	0.0696323	0.211441
PYY	0.00440058	0.809984	0.930196	-0.060528	0.328296	0.53367	-0.0213399	0.350092	0.634973	-0.00511996	0.763692	0.88057
HIGD1B	-0.0120434	0.756813	0.907061	-0.21412	0.0560346	0.178403	-0.0394113	0.297205	0.587528	-0.0530394	0.045059	0.159237
ATP6V1E1	-0.0198197	0.376334	0.677716	-0.149544	0.000378571	0.00762894	-0.0455327	0.126163	0.387775	-0.0521083	0.0038908	0.0296673
ZNF227	-0.00855372	0.743091	0.901485	-0.0360891	0.634348	0.786773	0.0652304	0.0155801	0.138444	0.0358396	0.135628	0.321001
ZNF428	-0.0323223	0.0756588	0.332399	0.00185859	0.967124	0.983226	-0.0425568	0.0437654	0.227046	-0.0586708	0.000485422	0.00678879
TEX101	-0.00194136	0.937216	0.981289	0.126642	0.0473314	0.161008
ZNF141	-0.0548792	0.11478	0.400711	-0.0927913	0.336326	0.541955	0.0011975	0.966131	0.98654	0.0262984	0.226795	0.444438
CCL25	-0.028053	0.353844	0.660213	0.0741549	0.209196	0.404542	-0.00843013	0.782794	0.903237	0.0141674	0.54377	0.737746
COX4I1	-0.0135482	0.228024	0.543661	-0.0776599	0.000780668	0.0121493	-0.0118269	0.385251	0.66509	-0.0305518	0.00180134	0.0171453
EMC8	-0.0459385	0.0138731	0.157575	0.0748634	0.260693	0.463033	-0.00502012	0.831686	0.926046	-0.0356779	0.0147434	0.0751496
GSE1	-0.0521057	0.101514	0.379975	-0.000561038	0.991959	0.995406	-0.0489547	0.064306	0.277579	-0.0298594	0.169141	0.372814
GINS2	0.00403489	0.858303	0.950951	0.0395901	0.58165	0.749204	0.0467581	0.109678	0.361088	0.0165975	0.395262	0.616529
CHMP1A	-0.023951	0.186499	0.498883	0.0156879	0.652939	0.798569	-0.0010554	0.944297	0.976568	-0.0132795	0.318588	0.545729
SH3BGRL	0.0510799	0.0637585	0.311855	0.0834716	0.380414	0.582335	-0.0108217	0.706724	0.865794	0.0243046	0.287464	0.514923
COX7B	-0.063381	0.00143269	0.0627831	-0.0972962	0.0145194	0.075499	-0.0642413	0.0471511	0.23475	-0.0497546	0.0308607	0.123036
SLC34A1	0.044838	0.0785125	0.33932	-0.0554311	0.20494	0.399413	0.0147055	0.530591	0.769344	0.000791194	0.967139	0.982935
F12	-0.0358232	0.150487	0.453528	-0.132373	0.181169	0.370777	8.11e-05	0.997431	0.998722	-0.0299361	0.137062	0.323406
PRR7	-0.0660983	0.0145417	0.16166	-0.193916	0.0851967	0.231721	-0.0309321	0.233734	0.522345	-0.0419599	0.0406729	0.149142
NFATC1	0.00429417	0.863875	0.952916	0.101605	0.195437	0.388897	-0.00515088	0.844272	0.931795	0.000465807	0.980045	0.988346
IDO1	0.0572923	0.0350756	0.234307	0.233144	0.000446002	0.00841165	0.0156939	0.55517	0.784321	-0.00337541	0.863954	0.931993
CAP1	-0.0302816	0.0793369	0.34091	0.0593853	0.00684652	0.0466341	-0.0041965	0.825962	0.923623	0.00463846	0.766045	0.881858
PPT1	0.0155229	0.290927	0.60336	-0.00195384	0.928847	0.964119	-0.0441055	0.0755813	0.301218	-0.0294511	0.0578211	0.18847
RAB11FIP4	-0.0344283	0.261784	0.57559	0.00685483	0.907526	0.953708
RLIM	0.0138821	0.548468	0.798675	-0.0995554	0.0296456	0.119483	-0.0223954	0.370776	0.652921	-0.00524798	0.777924	0.888255
CDX4	0.0251729	0.343229	0.65097	0.114939	0.0119226	0.0671532	-0.0059719	0.807969	0.915908	-0.0109385	0.563374	0.752644
ABCB7	-0.0205554	0.31793	0.629186	0.0853096	0.110966	0.272895	0.0141845	0.548158	0.779744	0.00137112	0.942278	0.972352
TRAF3	-0.134748	6.25e-07	0.00353589	-0.185565	0.023689	0.103885	-0.047106	0.056188	0.257952	-0.078832	0.000535755	0.00725848
HAUS8	-0.0222326	0.365951	0.669887	0.000559862	0.989649	0.994481
EMR3	0.0231231	0.333036	0.642612	0.141533	0.133686	0.307243	0.0422918	0.106987	0.358084	0.00731619	0.680536	0.828953
SH3BP5	-0.0113379	0.496175	0.764934	-0.252634	0.00253657	0.0252129	8.93e-05	0.997264	0.998717	0.0242992	0.181217	0.387634
HACL1	-0.0591969	0.0562595	0.291909	-0.223332	0.000372143	0.00753693
TBC1D5	-0.00132425	0.946951	0.983952	-0.0196564	0.768555	0.872355	-0.0167647	0.367211	0.650108	-0.0210118	0.120014	0.29663
CAPN7	-0.0121774	0.709021	0.886782	-0.159813	0.00812148	0.0521515	-0.00566279	0.836216	0.928487	0.0189467	0.384782	0.60846
RFTN1	-0.0904987	0.00479778	0.103816	-0.0332262	0.648337	0.794983	-0.136664	8.22e-05	0.0102808	-0.127849	2.42e-06	0.000161337
C3orf20	0.0457207	0.125027	0.41661	-0.0239263	0.672508	0.811727
ZFYVE20	-0.0147182	0.48743	0.760122	-0.102875	0.00119167	0.0157435
SLC6A6	-0.0154424	0.693515	0.878234	-0.0736484	0.0723709	0.209296	-0.0216575	0.602274	0.810432	-0.0256664	0.459313	0.670795
KCNC3	-0.0754771	0.0583888	0.297801	-0.0301508	0.558863	0.732538	-0.0397728	0.205796	0.48926	-0.070715	0.00484077	0.0347265
PSA	0.00033266	0.988692	0.99625	-0.0315074	0.733291	0.850801
PSB	-0.00389726	0.917098	0.975001	0.391812	0.010687	0.0625678
NR1H2	-0.0555039	0.0100398	0.13809	-0.0976557	0.219119	0.416172	-0.0559449	0.015259	0.137153	-0.0625332	0.000423097	0.00612773
LRRC4B	-0.0153042	0.669653	0.865416	-0.0782522	0.128454	0.299344
PDLIM4	-0.0093857	0.797985	0.926306	0.44511	0.00103424	0.0143727	-0.00124618	0.961908	0.985096	0.017425	0.467198	0.678311
KIF3A	-0.0231893	0.283282	0.595953	-0.0967747	0.191423	0.383889	-0.100778	0.0340408	0.200721	-0.0388298	0.185477	0.393348
MGAT1	-0.0101288	0.481989	0.756384	0.116074	0.0057676	0.0420033	-0.0216492	0.188826	0.468871	-0.00800888	0.497444	0.701269
GFPT2	-0.0334634	0.228548	0.543944	0.195714	0.0110687	0.0637477	0.0867371	0.00343176	0.0644121	-0.00465729	0.799505	0.900079
TUBG1	-0.0753113	0.00651433	0.115986	-0.158596	0.00154886	0.0185656	-0.0828585	0.0120508	0.121757	-0.115593	3.3e-06	0.000189075
PSME3	-0.0107144	0.609283	0.833177	-0.0470829	0.193988	0.387163	-0.0318632	0.178467	0.457989	-0.0402544	0.0192398	0.0897689
RPL27	-0.0280951	0.0260913	0.206594	0.0374693	0.28228	0.485988	0.0170941	0.380223	0.660402	0.0279648	0.0485604	0.168438
PSMC3IP	0.0384449	0.050759	0.278718	0.0814576	0.420784	0.619066	0.0204767	0.419068	0.691989	0.0111865	0.560641	0.750227
AOC3	-0.0193093	0.650728	0.854338	0.157571	0.0982912	0.253232	0.0115423	0.769465	0.896936	-0.0436094	0.0908046	0.24985
ACLY	-0.0512081	0.0419436	0.255993	-0.105973	0.000224302	0.00565367	-0.053129	0.0661294	0.280783	-0.0585943	0.00442006	0.0326621
VPS25	-0.0217402	0.330087	0.639335	-0.138472	0.0274428	0.113954
RAMP2	0.0410333	0.177883	0.488767	-0.131517	0.200709	0.394871	-0.0534636	0.06932	0.286948	-0.108563	4.38e-06	0.000232756
AOC2	0.0280384	0.438461	0.726755	0.0515612	0.206068	0.400861	0.044578	0.137005	0.404221	0.0464841	0.0263684	0.110948
G6PC	-0.0334292	0.23482	0.549447	-0.0402023	0.494506	0.680986	-0.0262759	0.284972	0.574073	-0.00208648	0.897942	0.949467
ANKHD1	-0.0206761	0.248501	0.562248	0.0558127	0.267293	0.469957	0.0210979	0.251733	0.539911	0.0130638	0.384101	0.607992
DIAPH1	-0.0216965	0.380317	0.68068	0.0393174	0.581644	0.749204	-0.0110281	0.645706	0.83249	0.00046292	0.980241	0.988383
NDFIP1	0.00119099	0.949703	0.984754	-0.0532922	0.0813046	0.224365	-0.0743321	0.0248613	0.173162	-0.0270777	0.18879	0.398125
UBE2D2	-0.0190951	0.307436	0.619751	-0.0223476	0.566517	0.737958	-0.0294806	0.169727	0.448391	-0.034189	0.0300918	0.121128
TTTY6B	-0.038921	0.0916681	0.364032	0.0306401	0.479707	0.668961
EXOC4	-0.00477903	0.787324	0.921002	-0.0615467	0.243899	0.444991
ACAP3	-0.0512681	0.0217743	0.191431	-0.146591	0.00788141	0.0511016
C1orf159	-0.0334107	0.153842	0.458237	-0.123851	0.000975691	0.0138695	0.0245301	0.257433	0.546245	-0.0162863	0.301808	0.530724
ANO1	0.0272732	0.295111	0.608245	-0.245683	0.00306867	0.0280708	0.00426663	0.84129	0.931112	-0.0162689	0.321682	0.548752
PPFIA1	0.000614045	0.97974	0.99402	0.108996	0.0399215	0.144202	0.0579324	0.0246566	0.172498	0.0660053	0.00105691	0.0117801
TMEM204	-0.00531888	0.88409	0.962129	-0.167077	0.201565	0.395648	-0.0674427	0.0831799	0.317556	-0.0210257	0.38132	0.606101
KREMEN2	0.00953057	0.645971	0.851189	-0.100887	0.23124	0.4307	0.00493013	0.829795	0.925436	0.00292273	0.862709	0.931488
THOC6	-0.0389108	0.10815	0.39053	0.0310474	0.683269	0.819103	-0.00958845	0.696535	0.860528	-0.0376728	0.0385584	0.143859
TRAF7	-0.0298255	0.10439	0.384005	-0.0748724	0.337511	0.543118
BARX1	-0.0610408	0.0162165	0.17035	-0.0817038	0.0114998	0.0654094	-0.0308033	0.288769	0.578707	-0.0227642	0.273891	0.49856
NINJ1	0.0248911	0.368983	0.672059	0.206513	0.00163037	0.0191448	0.0134483	0.552792	0.782648	0.0133644	0.396971	0.617472
CA6	0.0112694	0.634951	0.84588	-0.0639605	0.251218	0.453079	0.0223703	0.366426	0.649563	0.0182716	0.312997	0.540488
NPHP4	-0.103668	0.00162723	0.0660454	-0.111183	0.0384442	0.140824	0.00952013	0.69765	0.861023	0.00310691	0.859596	0.930056
MAP1B	0.00670674	0.755945	0.906829	-0.110969	0.0877485	0.235676	-0.0240207	0.327629	0.615709	0.00357359	0.825801	0.914087
IL13RA1	-0.0896097	0.0747689	0.330727	0.270756	0.000856596	0.0127872	-0.0803177	0.0711749	0.290737	0.0411579	0.294451	0.5226
WDR44	-0.00570862	0.82005	0.935038	-0.134128	0.0398305	0.144069	-0.0278416	0.321816	0.611657	-0.0203806	0.321541	0.548662
CKMT2	0.00730218	0.832296	0.940067	0.0339872	0.578928	0.74712	0.0465558	0.171252	0.449438	0.0318238	0.200124	0.412073
ZCCHC9	-0.00469952	0.816606	0.933099	0.0531215	0.273978	0.47739
KRT34	0.0343075	0.124113	0.415256	0.0737143	0.345176	0.550093	-0.00290521	0.911793	0.963153	0.0156648	0.383058	0.60735
KRT33B	0.0186821	0.537286	0.791669	-0.0246128	0.734941	0.851441	-0.00497943	0.86734	0.943743	0.01838	0.382351	0.606619
TNS4	-0.0161835	0.509938	0.77392	0.0217784	0.779901	0.878427	-0.017485	0.492917	0.745065	-0.00840414	0.672399	0.825646
TOP2A	0.0231165	0.186083	0.498529	0.260054	0.105282	0.264216	0.0506812	0.0102667	0.112539	0.00950096	0.506571	0.708079
STARD3	-0.0357062	0.0951142	0.368825	-0.102541	0.111039	0.27295	-0.00504583	0.796848	0.910421	-0.00245401	0.872031	0.937195
RARA	-0.0641668	0.00781823	0.12441	0.0174114	0.777225	0.876633	0.0412955	0.133617	0.399752	-0.00752316	0.71772	0.851622
PPP1R1B	0.0153534	0.692721	0.878017	0.06204	0.466538	0.657621
KHDRBS3	-0.0359015	0.0980956	0.374243	-0.108668	0.0533752	0.172778	-0.0517015	0.0295904	0.186762	-0.0124442	0.520745	0.720153
CHD1L	0.0267156	0.265548	0.579313	-0.0126982	0.777731	0.87696	0.0157988	0.573729	0.794801	0.0113235	0.582237	0.766835
PEX11B	-0.018353	0.488275	0.760683	-0.199582	8.88e-05	0.00318487	-0.0693517	0.0245403	0.172381	-0.0497826	0.0107468	0.0601532
FMO5	0.0218803	0.426326	0.717855	-0.047872	0.47159	0.66169	0.0977645	0.0015449	0.0424915	0.067131	0.0019439	0.0181671
PIAS3	-0.029701	0.263834	0.577524	-0.137835	0.0201593	0.093205	0.00839508	0.672519	0.848546	0.0161323	0.259799	0.482611
PRKAB2	0.072389	0.0275133	0.211107	0.202489	0.00264546	0.0257863	0.123005	9.19e-06	0.00454877	0.0892417	0.00115506	0.0126112
FSHB	-0.0139027	0.587834	0.821463	0.204595	0.0265174	0.11163	0.00936407	0.720898	0.873561	0.00144048	0.94154	0.971834
PDHA1	-0.0247843	0.193731	0.507599	-0.0755221	0.0942451	0.246656	-0.048553	0.0424103	0.223652	-0.0105391	0.537746	0.732612
ZNF304	0.0267185	0.440489	0.728245	0.074523	0.354002	0.55819	0.0716745	0.065203	0.279245	0.0526067	0.0340281	0.131678
ZSCAN5A	0.019997	0.482481	0.756684	-0.116144	0.0143054	0.0748188	-0.0185731	0.482511	0.738924	0.00668639	0.706438	0.845336
ZNF132	0.0373549	0.251593	0.565059	-0.053862	0.174343	0.362813	0.0160673	0.52028	0.761704	-0.0134531	0.557274	0.74808
USP29	0.0110268	0.643302	0.849918	0.0866918	0.119039	0.285757	-0.00875236	0.751699	0.889372	0.000293668	0.987902	0.992631
VIMP	-0.0342176	0.179922	0.490654	0.145433	0.000868988	0.0128891
CHSY1	0.00272766	0.950845	0.985001	0.373683	3.95e-07	0.00012206	0.0551128	0.0812081	0.313312	0.108834	0.000184842	0.00346868
LLGL1	-0.0186378	0.580409	0.817421	0.0631908	0.439209	0.63395	0.0967675	0.0140037	0.131008	0.0469563	0.131397	0.315203
NR0B2	0.00520764	0.826219	0.937592	0.120588	0.172985	0.360913	0.0170757	0.503908	0.752516	0.013674	0.449178	0.662459
LIN28A	0.0060162	0.742155	0.900929	0.0558523	0.395709	0.596218	0.0121247	0.601426	0.809635	-0.00229689	0.885734	0.943975
THAP1	-0.0197038	0.560991	0.805338	0.080079	0.0617659	0.189506	-0.0048704	0.859797	0.939084	0.0191518	0.387242	0.610234
RHPN2	-0.103562	0.105404	0.386161	0.418432	0.000967519	0.013843
C19orf12	0.00545888	0.805749	0.928967	-0.0118575	0.705151	0.833572
C19orf40	-0.00279167	0.913426	0.973614	-0.0221851	0.635484	0.787516	0.0132049	0.620828	0.81952	0.0212571	0.306142	0.534766
ACTR10	-0.00574084	0.838446	0.942808	-0.0761053	0.257872	0.459873	-0.0397144	0.224629	0.510416	-0.0381015	0.0848192	0.239089
ABHD12B	-0.0304554	0.486831	0.759765	-0.111887	0.0974895	0.251727
GCH1	-0.11402	0.0159293	0.168709	0.171377	0.0141922	0.074613	0.0058848	0.902655	0.959478	-0.106672	0.0009921	0.0112296
LGALS3	0.0250623	0.600575	0.828787	0.384699	0.00169891	0.0196792	0.140393	0.000723171	0.0282153	0.178828	2.71e-06	0.000168353
PODNL1	0.00130586	0.959059	0.987261	0.0219672	0.540427	0.7171	-0.0126932	0.597045	0.806728	0.01339	0.430435	0.647954
DJB1	-0.104844	0.00872969	0.129695	0.641392	7.97e-08	5.15e-05	0.00848795	0.916156	0.96532	0.0874652	0.0993582	0.264138
FBXW9	-0.0488935	0.0441222	0.260971	-0.144055	0.0923694	0.243123
RFX1	-0.0286819	0.197697	0.511654	0.0236758	0.63775	0.788504	0.00244514	0.915289	0.96487	-0.0215254	0.187019	0.395669
ZNF20	-0.00845944	0.740902	0.90052	0.0835306	0.0466409	0.159128	0.0783444	0.0033431	0.0632063	0.029106	0.0813752	0.232503
C19orf57	-0.00757593	0.745685	0.902743	-0.069876	0.0358375	0.134272	-0.0063083	0.776387	0.900089	-0.0197179	0.224804	0.442585
DCAF15	-0.00654592	0.772849	0.914316	-0.0946741	0.0824209	0.226285	0.0265803	0.144183	0.41405	-0.000528544	0.973323	0.985983
CC2D1A	-0.0162261	0.62772	0.843109	-0.0546493	0.264601	0.467443	0.0118816	0.628851	0.824076	-0.0162495	0.412797	0.632244
RTBDN	-0.00481783	0.8426	0.943865	-0.0722539	0.356979	0.560893
MATN3	-0.0796923	0.00198636	0.0716444	0.00961803	0.87361	0.934414	0.0527287	0.0434554	0.226177	0.0243231	0.3031	0.531566
TRIM21	0.0756684	0.00179422	0.0695899	0.33465	0.00115845	0.0155083	0.0282264	0.256966	0.545766	0.0339211	0.0902408	0.24882
SPATA6	-0.0208855	0.510779	0.774274	-0.0166775	0.701899	0.831663	0.119443	0.00467175	0.0744173	0.0460639	0.118404	0.294238
LRRC41	-0.0463416	0.0100384	0.13809	-0.114893	0.0415927	0.147869	-0.0108753	0.579955	0.798061	-0.00185041	0.883382	0.942929
LHX1	-0.0738359	0.001537	0.0645998	-0.0110052	0.82569	0.907143	0.0293371	0.205552	0.488972	-0.00928748	0.627216	0.796842
GAS2L2	0.0473902	0.0272762	0.210519	-0.0892009	0.124644	0.293765
CCT6B	-0.0124843	0.731622	0.896481	-0.305343	2.66e-06	0.000421458	0.0137044	0.714491	0.870472	0.0227365	0.386105	0.609373
ACACA	-0.00545156	0.783839	0.919796	-0.0785404	0.00370744	0.0317596	-0.0440713	0.0342894	0.201054	-0.036805	0.00980338	0.0563308
DHX30	-0.0664791	0.00623462	0.113783	-0.139595	0.0079467	0.0514359
RAF1	-0.0195869	0.384574	0.684184	0.153766	0.00280136	0.0267918	0.0154593	0.430165	0.699258	-0.00788081	0.60772	0.783651
SLC6A11	0.0221674	0.529308	0.786433	-0.0153313	0.80054	0.89162	0.0782428	0.0771791	0.304695	0.086155	0.00442182	0.0326621
PPARG	0.0484867	0.136126	0.433329	0.20683	0.000963908	0.0138157	0.103245	0.000806344	0.0298806	0.0480104	0.0216183	0.0969032
NUP210	-0.0319708	0.145773	0.446279	-0.133558	0.00222525	0.0234129	-0.0189912	0.459183	0.721175	-0.0286263	0.0789541	0.228326
FCRLA	0.0676761	0.0173324	0.175643	0.191906	0.00800753	0.0516864
ENOSF1	0.0379754	0.515681	0.777799	-0.11949	0.127838	0.298553	0.126242	0.0791834	0.30925	0.10704	0.0643664	0.201326
EMILIN2	0.0255318	0.435874	0.725238	-0.000705029	0.993651	0.99636	0.0312679	0.276328	0.566163	0.00807526	0.677186	0.828043
ARFIP2	-0.0564251	0.000652952	0.048093	0.0132686	0.850307	0.919981	-0.00370135	0.857762	0.938069	-0.0412918	0.00187394	0.0176598
TRIM5	0.0266849	0.261746	0.57559	0.130978	0.0735816	0.21119	0.0181745	0.447163	0.711952	0.0219804	0.237733	0.456735
CNGA4	0.00457796	0.857411	0.950754	-0.0203212	0.603126	0.764813
TRIM22	-0.0655704	0.205865	0.520696	0.323462	0.00694746	0.0471473	-0.0196924	0.675907	0.849952	0.0635272	0.176426	0.382405
RRP8	0.00206198	0.93878	0.981446	-0.0845007	0.079557	0.221338	0.00690987	0.776869	0.90031	0.0297486	0.109575	0.281041
TIMM10B	-0.0222452	0.289112	0.601122	-0.0312693	0.372196	0.575142	-0.0156287	0.409416	0.685159	-0.0392306	0.0166024	0.0815175
EFR3A	0.0682304	0.000532376	0.0443614	-0.0968391	0.00339245	0.0299818	-0.0466408	0.173175	0.451717	-0.0534291	0.0239437	0.103795
HHLA1	0.0613238	0.0185953	0.179844	0.109729	0.0148747	0.0767544	0.0151432	0.542918	0.776394	0.0215178	0.242322	0.461926
PTCD3	-0.0216626	0.231469	0.545934	-0.0993879	0.17998	0.369634	-0.020176	0.423581	0.69384	0.0309731	0.0888233	0.245897
IMMT	-0.0166394	0.385789	0.684998	-0.133492	0.00358037	0.0311325	-0.0589353	0.0154425	0.137866	-0.050026	0.00515755	0.0364324
MRPL35	-0.0327819	0.215012	0.530252	0.0576845	0.0564013	0.179134	-0.0705659	0.0382906	0.211928	-0.0100994	0.669531	0.823808
IQCA1	0.0277552	0.378389	0.679458	-0.0751082	0.585066	0.75215	0.106856	0.0115124	0.118741	0.099855	0.000885939	0.0103107
ILKAP	-0.0332577	0.108604	0.390919	0.0633705	0.306885	0.511855	-0.00649923	0.759606	0.892516	0.0101869	0.520671	0.720147
PER2	-0.0519791	0.405298	0.701033	-0.150859	0.10313	0.260595	-0.0743192	0.284649	0.57394	-0.12864	0.0147611	0.0751591
RAMP1	-0.0263798	0.332109	0.641466	0.131361	0.0438074	0.15291	0.0253815	0.368189	0.650803	0.0535822	0.00881338	0.0523184
PTPRE	-0.107847	0.00018836	0.031089	-0.109247	0.0282795	0.116206	-0.103934	0.000100852	0.0112454	-0.0807728	9.24e-05	0.00211551
RAN	0.00888474	0.763077	0.910202	-0.117488	0.095916	0.249215	-0.0630304	0.0552764	0.255388	-0.00677163	0.772392	0.885389
PRKAA1	-0.00490943	0.865471	0.953411	-0.101156	0.0284419	0.116627	0.00188807	0.943829	0.976368	-0.0196903	0.367344	0.593686
CARD6	-0.0483706	0.0647228	0.314356	0.0632888	0.281427	0.485241
CLUH	-0.0354863	0.0472339	0.269302	0.0308346	0.714393	0.838917	0.00764177	0.686996	0.855256	-0.00375363	0.768396	0.882821
INPP5K	-0.00694871	0.703654	0.883848	-0.0711036	0.119906	0.286685	0.0115559	0.520521	0.761704	0.0018165	0.888648	0.945697
MYBBP1A	0.0211406	0.300156	0.613388	-0.214091	9.88e-06	0.000960571	-0.0138056	0.413316	0.687205	-0.0375721	0.00888623	0.0525744
SERPINF1	-0.0100021	0.739456	0.899778	-0.0743954	0.255321	0.457258	-0.10857	0.0284553	0.183242	-0.0358796	0.281119	0.50726
UBE2G1	-0.00338219	0.831981	0.939942	-0.0331769	0.478656	0.667725	-0.0373205	0.0953107	0.33908	-0.0148461	0.30793	0.536301
EEFSEC	-0.0465751	0.0141326	0.159159	-0.0775845	0.20819	0.403127
TBC1D14	-0.0125476	0.461592	0.743196	0.104051	0.0497815	0.165618
TMEM128	-0.0227216	0.536368	0.791048	-0.0355577	0.583455	0.750455
COQ3	0.0258323	0.17501	0.485086	-0.183373	0.000635153	0.0105633	0.0100929	0.718904	0.872643	-0.0359267	0.0742248	0.220027
PNISR	-0.0166723	0.405883	0.701346	0.0732444	0.0728392	0.210067	-0.024515	0.284071	0.573646	0.00498797	0.784033	0.892544
POPDC3	0.00828097	0.809732	0.930133	-0.224362	0.00366012	0.031521	-0.0570338	0.130062	0.394421	-0.0500648	0.068841	0.209772
SEC61G	-0.0696603	0.013684	0.157151	-0.0537457	0.258749	0.460624	-0.0357825	0.253331	0.542002	0.00614918	0.7615	0.879468
LANCL2	-0.00110268	0.941559	0.98258	-0.0602902	0.121288	0.288525	-0.0805639	0.0025124	0.0544654	-0.0278933	0.0616523	0.196259
FIGNL1	0.00905827	0.801402	0.927347	-0.0433194	0.272431	0.47582
DDC	0.0553841	0.0130039	0.153548	0.0437885	0.488044	0.675759	-0.0254504	0.220674	0.505437	-0.0162316	0.347878	0.57515
FTHL17	-0.00155742	0.942144	0.98285	0.0676865	0.269771	0.472961
GRSF1	0.00485477	0.846206	0.945283	-0.00942814	0.777677	0.87696	-0.0700197	0.0249333	0.173481	-0.0457746	0.0524442	0.177004
EM	0.0158345	0.568842	0.809532	-0.0366224	0.521491	0.702625
IGJ	-0.0313082	0.356132	0.662297	0.088556	0.362246	0.565435	-0.0321055	0.500951	0.750548	0.000915116	0.96761	0.983157
ANKRD17	0.0016016	0.945876	0.983693	-0.0419954	0.151963	0.332577	-0.00720551	0.758906	0.892191	-0.00310872	0.843029	0.922477
UTP3	-0.0587355	0.0411715	0.254016	-0.188287	0.0475429	0.161388	-0.0470366	0.214113	0.498158	-0.0235614	0.290652	0.517988
ITGB4	0.0436703	0.266731	0.580741	0.206758	0.0987294	0.253835	0.157407	0.000291747	0.0181455	0.197694	6.88e-07	6.94e-05
WBP2	0.0115026	0.595762	0.826211	-0.0504054	0.0191009	0.0905895	0.0159508	0.410433	0.685828	0.0171681	0.285525	0.512859
H3F3B	-0.00426371	0.894183	0.967105	0.0451993	0.449127	0.642427	0.116152	0.00636878	0.0880742	0.122733	4.94e-05	0.00136609
UNK	-0.0553352	0.0323214	0.22634	-0.0856314	0.186641	0.378048
TRIM47	-0.0750235	0.0445604	0.262125	0.259763	0.00656486	0.0456718
ZRANB2	-0.0206406	0.208159	0.523559	0.0385279	0.398501	0.59875
EIF5A	0.00437719	0.938933	0.981561	0.0643916	0.402114	0.601964	0.00644959	0.846732	0.933297	-0.0376077	0.157037	0.354719
KDM6B	0.00377728	0.870431	0.955917	-0.0611512	0.252516	0.454377	0.0108748	0.660887	0.841087	0.00942253	0.569454	0.757197
CLEC10A	0.00750539	0.801171	0.927324	0.0124415	0.865529	0.929334	0.0601932	0.012083	0.121914	0.0303832	0.0975861	0.261617
SLC52A1	0.0374486	0.0813101	0.345066	0.100165	0.34579	0.550546	0.0131689	0.526189	0.766103	0.0151993	0.382752	0.607098
GUCY2D	0.0189689	0.43107	0.721319	-0.120181	0.060677	0.187589	-0.00550512	0.810767	0.917263	-0.0218674	0.196573	0.407733
GPS2	0.0262455	0.678149	0.871025	-0.0755796	0.0659242	0.197516	-0.0397381	0.184511	0.465206	-0.0151227	0.459894	0.671248
XAF1	-0.0255067	0.538972	0.792563	0.205281	0.0251679	0.1082	-0.0457349	0.284555	0.573908	-0.00358674	0.924349	0.964283
DLG4	-0.00708267	0.865252	0.953323	-0.106838	0.483909	0.672883	-0.0464244	0.238464	0.527424	-0.0316084	0.28164	0.507802
HRSP12	0.0152749	0.732836	0.896741	0.0116289	0.91773	0.958852	0.144447	0.000990615	0.0332272	0.176718	1.04e-06	8.72e-05
VPS13B	0.0181333	0.508691	0.773053	-0.0193249	0.665869	0.806733	0.022205	0.294355	0.584882	0.0162131	0.379508	0.604794
RGS22	0.0693205	0.0188225	0.180458	-0.00165173	0.990402	0.994874
MATN2	-0.049599	0.177132	0.487866	0.189824	0.0233389	0.102917	-0.0057772	0.885968	0.952704	0.0246673	0.450547	0.663143
REEP2	-0.0589359	0.00198745	0.0716444	-0.196831	0.000855849	0.0127872	-0.0587901	0.00200083	0.0489412	-0.0727899	4.16e-06	0.000224717
PCBD2	0.0323178	0.286862	0.599275	-0.0424399	0.600986	0.763324
SDF2	0.0103244	0.684409	0.874688	-0.0212301	0.527986	0.706689	-0.0210083	0.375592	0.657245	-0.0167239	0.333677	0.560641
FLOT2	-0.000507635	0.977953	0.993551	-0.0658272	0.0805815	0.222937	-0.0488197	0.00356135	0.0659303	-0.00674185	0.641038	0.806226
ERAL1	-0.0241218	0.286328	0.599042	0.00997099	0.687121	0.822045	-0.026955	0.247012	0.53542	-0.0154217	0.327254	0.55401
PRMT7	-0.0176688	0.587472	0.821414	-0.133015	0.0415011	0.147695	-0.0316014	0.237287	0.526255	-0.0207027	0.327885	0.554521
NIP7	-0.0145677	0.668382	0.864565	-0.0725799	0.0823017	0.226152	-0.0267665	0.249101	0.537384	-0.0348036	0.0723555	0.216577
TERF2	0.00803535	0.718292	0.890998	-0.168901	1.92e-05	0.00132767	0.000122195	0.994268	0.997354	-0.0240963	0.0692009	0.210751
VPS4A	-0.0229569	0.194527	0.508043	-0.0892671	0.000975376	0.0138695
HSPA12B	-0.0434188	0.22349	0.539392	-0.133705	0.045492	0.156828
ANKEF1	-0.0476137	0.0445137	0.262125	0.0267935	0.590741	0.756519
SCP2D1	0.0213583	0.384389	0.684017	0.120882	0.0796237	0.221338
PCED1A	0.00375813	0.874762	0.9582	-0.0966754	0.00243335	0.0245184
SP25	0.000625626	0.956343	0.986759	0.0226276	0.457735	0.65077	-0.0562089	0.112199	0.365248	-0.0517342	0.0255032	0.10845
BTBD3	0.00936749	0.726489	0.894211	0.0268217	0.569142	0.739807	0.000626572	0.983394	0.9931	0.02465	0.237333	0.456492
PC	0.0100718	0.739592	0.899847	-0.117333	0.234793	0.434816	-0.00954744	0.783362	0.903247	0.0113623	0.638767	0.805129
NXT1	-0.017994	0.40552	0.701149	0.230421	2.48e-07	9.11e-05	0.0439093	0.0509198	0.243616	-0.00940544	0.569898	0.757572
POLR3F	0.01341	0.540106	0.793528	-0.0478936	0.271428	0.474941	-0.0280895	0.363305	0.64681	-0.0079166	0.708833	0.846593
RIN2	-0.0728321	0.0956975	0.370026	0.147678	0.0361388	0.135182	0.0327916	0.369888	0.65221	0.0702854	0.0413929	0.15095
PTPRA	0.0592923	0.011547	0.146594	0.0339335	0.436026	0.631613	-0.0135696	0.495625	0.746908	-0.00642855	0.66739	0.822562
DAP3	-0.00899098	0.589789	0.822682	-0.0144261	0.707643	0.834871	0.0013986	0.948034	0.978389	0.00438759	0.762389	0.880084
RHBG	0.00217004	0.940144	0.981998	-0.0125298	0.848273	0.918792	0.0145809	0.590696	0.803235	-0.00491675	0.798574	0.899552
KIAA0907	-0.0743568	0.000327626	0.0380036	0.0134804	0.79236	0.886475	0.0210275	0.341036	0.625627	0.0137316	0.434446	0.65099
ATP1A4	0.0107939	0.629504	0.843481	0.106432	0.24195	0.442889
NES	0.027005	0.279071	0.591467	0.169351	0.00254501	0.0252503	0.0759193	0.0234843	0.16777	-0.0235346	0.297254	0.525468
BCAN	0.0318809	0.243265	0.557317	0.0712364	0.276796	0.480746	0.0752394	0.0316816	0.193907	0.0192907	0.430745	0.648112
CRP	0.0283259	0.184378	0.496717	0.170679	0.00161203	0.0189853	0.0271491	0.275352	0.565178	0.00576644	0.751599	0.874121
RAB25	0.0781705	0.00131994	0.060911	-0.0474005	0.553405	0.728183	0.0681041	0.00512524	0.078026	0.0365894	0.0276263	0.114605
HAPLN2	-0.0287431	0.463625	0.744461	-0.0619199	0.63233	0.785172	0.050409	0.343484	0.628377	0.129273	0.00337067	0.0268669
APCS	-0.00468635	0.852154	0.947946	-0.0179986	0.603671	0.765159	0.0736776	0.00716128	0.0936946	0.0179369	0.316139	0.543941
FCRL2	0.0286724	0.275023	0.587472	0.0528091	0.266317	0.469091	0.03125	0.18037	0.460012	0.0119077	0.453421	0.6659
SYT11	0.0214695	0.19017	0.502998	-0.129895	0.000410019	0.00800353	-0.0257512	0.278169	0.568156	-0.0274462	0.0568253	0.186402
IGHMBP2	0.0312307	0.080307	0.342946	-0.0330971	0.425305	0.622719	-0.0161367	0.33485	0.621634	0.00370022	0.76057	0.878856
ACY3	-0.0293323	0.38248	0.682309	-0.463668	0.00612564	0.0436585
ALDH3B2	0.004443	0.810534	0.930512	0.0260526	0.767829	0.872053	-0.0242702	0.310295	0.600927	-0.016999	0.305222	0.533687
MTL5	0.0452653	0.058249	0.297387	-0.0687317	0.180055	0.369634	0.0342473	0.107402	0.358385	0.0046653	0.764716	0.881109
MMACHC	0.00611589	0.812157	0.930774	-0.090075	0.0921242	0.242933	-0.0199203	0.436575	0.703485	-0.0276327	0.132982	0.317452
DPH2	0.0126312	0.450942	0.735906	-0.0714156	0.01908	0.0905431	-0.00953859	0.759574	0.892516	-0.0245539	0.190431	0.40029
SP	-0.0378533	0.0675518	0.319521	-0.175121	0.000687845	0.0111979	-0.0123117	0.687891	0.855595	0.0210423	0.347886	0.57515
MUTYH	-0.0462744	0.0445853	0.262125	-0.00525162	0.912871	0.956308	0.0259487	0.207153	0.49108	0.0135146	0.435062	0.651124
CTNNBL1	-0.0090704	0.69524	0.878644	-0.0602682	0.209656	0.405142	-0.00841251	0.696823	0.860736	-0.0275605	0.0744793	0.220693
LPIN3	-0.00292309	0.909363	0.972712	0.0531724	0.502874	0.687687
ZSWIM3	-0.00604961	0.78853	0.921832	-0.00244548	0.961208	0.980363
RBM38	-0.00270684	0.921276	0.976053	0.130645	0.0572404	0.180805	0.0222757	0.359229	0.642763	0.00909996	0.605986	0.782882
VSTM2L	-0.026277	0.3519	0.658324	-0.0671488	0.338651	0.544466
OSER1	-0.0467415	0.123046	0.413533	0.0309257	0.436122	0.631613	0.0103652	0.706722	0.865794	-0.00491502	0.789953	0.895844
SERINC3	0.00193949	0.927526	0.977777	-0.131532	0.0353224	0.133143	-0.0930089	0.00426694	0.071853	-0.0245335	0.26553	0.489148
PPP1R3D	0.02001	0.66648	0.863585	0.118821	0.0616232	0.189184	0.115627	0.000145194	0.0128362	0.127405	2.02e-06	0.000140543
DMGDH	-0.00899761	0.717662	0.890853	-0.0468948	0.250969	0.452904
BHMT2	0.0121734	0.758825	0.9081	0.105745	0.446907	0.640297	0.0339488	0.241548	0.530172	0.0442793	0.0583254	0.18971
AP3B1	-0.0390127	0.0481146	0.272128	0.0733506	0.188889	0.380695	0.0337074	0.200395	0.482633	0.0345879	0.062405	0.197587
ZBED3	-0.0512905	0.246714	0.56091	-0.0609513	0.404177	0.604198
IDL	0.00581406	0.842465	0.943865	0.0102273	0.897318	0.947648	-0.0324643	0.243323	0.531748	-0.0290158	0.170997	0.374863
KANK4	-0.0771146	0.0580172	0.296874	-0.0750362	0.429943	0.626166
SYT4	-0.014365	0.52264	0.781661	-0.0616298	0.20047	0.394871
SLC14A2	0.00505344	0.837306	0.94223	0.145781	0.0291364	0.118256	0.0205323	0.430527	0.699571	0.0444567	0.0298683	0.12087
FBXO44	0.00449562	0.859287	0.951294	-0.161765	0.000221628	0.00562129
RSG1	0.012137	0.587712	0.821418	-0.0580458	0.101903	0.258869	-0.0101674	0.697812	0.861099	-0.0225657	0.207483	0.421674
CASP9	0.0041939	0.798233	0.926378	0.209084	1.1e-05	0.00100119	0.0187297	0.320646	0.610748	0.00210728	0.867251	0.934247
NMUR2	0.103459	0.000469045	0.0422504	0.119553	0.0202475	0.0933871
PDE6A	-0.00879975	0.803626	0.927964	-0.0891057	0.0406302	0.145808	0.00312718	0.896385	0.957118	0.00230482	0.8979	0.949467
ATP8A2	0.00271012	0.913833	0.973733	0.0300466	0.75791	0.866297	-0.0640369	0.0474889	0.235674	-0.0455085	0.0395037	0.146284
MTUS2	-0.0786294	0.0383785	0.2448	-0.184345	0.191753	0.384286	-0.00574359	0.837902	0.929363	-0.0167584	0.536533	0.731937
ZMYM5	0.0373403	0.159839	0.46566	0.0595939	0.181275	0.370928	0.0304275	0.269732	0.559678	0.0324152	0.109264	0.28065
USPL1	0.00108296	0.964637	0.989921	0.0602367	0.282421	0.485988	0.0110401	0.762836	0.893841	-0.00756285	0.70867	0.846562
XPO4	-0.0499161	0.00487637	0.104559	-0.0679986	0.0529627	0.172042	0.030736	0.172175	0.450228	0.0287496	0.0983438	0.2628
POMP	-0.0115096	0.466025	0.746346	-0.00735114	0.944835	0.97285	-0.0412952	0.0308305	0.191465	-0.0464414	0.000339464	0.00522061
CDK8	-0.0283158	0.381732	0.681474	0.0360163	0.536226	0.713644	0.0200263	0.510538	0.757302	-0.0259748	0.229742	0.44809
ALOX5AP	-0.13912	0.0612675	0.305892	0.365009	0.0167892	0.0833127	-0.181706	0.0026971	0.056484	0.0907873	0.119528	0.295947
WASF3	-0.0231457	0.22743	0.54329	0.00909063	0.836009	0.911856	0.0479427	0.0548479	0.254454	0.0219197	0.197734	0.409497
RNF17	-7.63e-05	0.997809	0.999432	0.175941	0.0578843	0.181986	0.00352473	0.898601	0.957751	0.010055	0.63635	0.8035
GPR12	-0.037176	0.339389	0.648633	-0.00148912	0.984975	0.991724	-0.0108783	0.707404	0.866113	-0.00490408	0.80748	0.903971
MYH8	0.0262559	0.232956	0.547681	0.0076984	0.898047	0.948081	-0.00744723	0.692228	0.857715	-0.0139615	0.345714	0.57355
MYH10	-0.0247288	0.2244	0.539849	-0.0243624	0.531392	0.709204	-0.0840056	0.000647652	0.0266312	-0.0684729	0.000181105	0.00341863
PEMT	-0.020603	0.329982	0.639335	-0.0387489	0.296998	0.501254	-0.0171087	0.395163	0.673404	0.00230124	0.87429	0.938587
SCO1	-0.0523747	0.0534086	0.28466	-0.0392698	0.320808	0.525407
MPRIP	-0.0636778	0.00063601	0.0474636	-0.0669242	0.0574808	0.181264	-0.0288259	0.16395	0.441833	-0.0230125	0.156022	0.352956
CHI3L1	-0.102578	0.186629	0.498883	0.553487	0.00163148	0.0191448	0.0100728	0.902562	0.959478	0.264312	0.00138294	0.0142116
MYBPH	-0.00599159	0.813303	0.931339	0.265309	0.029446	0.119005	0.0411799	0.141119	0.409958	0.00892222	0.640593	0.806143
PIK3C2B	-0.0182241	0.432336	0.722644	-0.0528134	0.224021	0.422695	0.000884123	0.982041	0.992985	0.0268682	0.373034	0.599439
DSTYK	0.0575917	0.0138809	0.157575	0.00996685	0.915332	0.957707	-0.00204964	0.946005	0.977438	0.0268027	0.182229	0.389127
SLC41A1	-0.0163738	0.538661	0.792363	0.0727997	0.392503	0.593208
LGR6	0.0237035	0.437756	0.726322	-0.0269527	0.771157	0.873441
TMCC2	-0.0145752	0.568039	0.809151	-0.123699	0.0233495	0.102917	-0.0287411	0.242726	0.531656	-0.00585754	0.737428	0.864568
DCLK1	-0.00986931	0.669942	0.865641	-0.227413	0.00365339	0.0315126	-0.0996104	0.018283	0.149366	-0.0673219	0.0122299	0.0656693
CC1	-0.0473025	0.142693	0.442132	-0.0918323	0.411319	0.610606	-0.0498816	0.115908	0.37148	-0.0615026	0.0091257	0.0536579
COG6	0.0137655	0.619825	0.839062	0.00527674	0.906811	0.953622
SPG20	0.010501	0.745345	0.902685	0.0799283	0.14381	0.321391	-0.0249051	0.472701	0.732793	0.0365927	0.157862	0.356002
RXFP2	-0.0165016	0.369198	0.672209	0.19687	0.0200365	0.0929637
EPSTI1	-0.039997	0.226072	0.541922	0.344672	0.024902	0.107314
TRPC4	-0.0811289	0.00169575	0.0676191	0.0233267	0.704137	0.833103	-0.0307972	0.327749	0.615747	-0.0323386	0.131944	0.31615
POSTN	-0.0394653	0.387065	0.686279	0.0235619	0.878892	0.937029	-0.0386565	0.390833	0.670736	-0.104621	0.000723159	0.00897407
RFXAP	0.0189333	0.656723	0.857727	-0.00945007	0.825041	0.906864	0.0657511	0.00538215	0.0802477	0.0112261	0.639532	0.805874
TPT1	-0.00560371	0.572326	0.812389	0.0177213	0.382058	0.583812	-0.0131954	0.346232	0.631122	0.00483265	0.652215	0.813659
GPALPP1	-0.00210515	0.931728	0.979194	-0.133257	0.0293896	0.118881	-0.00198067	0.917878	0.965543	0.0161139	0.289181	0.516575
STOML3	0.0255055	0.159537	0.464996	-0.0591243	0.5187	0.700345
KL	-0.0236539	0.501014	0.768421	0.0229176	0.691381	0.824886	-0.0212438	0.416834	0.690244	-0.03237	0.0434435	0.155782
RFC3	-0.0266187	0.547044	0.797761	-0.102854	0.0975072	0.251733	0.0212282	0.629276	0.824288	0.0234276	0.400802	0.621131
STARD13	-0.0535731	0.0780911	0.338456	-0.107631	0.0258066	0.110069	-0.00508506	0.85659	0.937671	-0.0256472	0.293282	0.521124
MORC4	0.0116076	0.702536	0.883179	0.100095	0.0835506	0.22815	0.0443615	0.0852171	0.321075	0.0375172	0.0308148	0.122892
BEX2	0.00977691	0.590531	0.823096	-0.126449	0.00516202	0.0391138
RNF128	-0.0396772	0.288443	0.600578	-0.137808	0.0602341	0.18669	-0.00117411	0.968762	0.987593	-0.0352581	0.17048	0.374363
TBC1D8B	0.0333742	0.274825	0.587296	-0.185063	0.0827062	0.226719	0.0191133	0.573411	0.794801	-0.0486802	0.035773	0.136426
TCEAL4	0.0128643	0.429849	0.720412	-0.098942	0.000189608	0.00511372	-0.026217	0.176641	0.455287	-0.00469013	0.753291	0.874538
TEX13A	0.0142649	0.651249	0.854506	0.0232948	0.67164	0.811202	0.068084	0.0201337	0.155133	0.023275	0.280336	0.506183
BEX1	-0.0115092	0.452387	0.736768	-0.135835	0.00148785	0.0181268	-0.0636102	0.0221573	0.162526	-0.0718654	0.000241971	0.00411584
SLC39A11	-0.0513415	0.208861	0.524129	-0.113017	0.118676	0.285296
EPHB2	0.000405242	0.984563	0.995751	-0.0343473	0.585861	0.752846	-0.00188906	0.927952	0.970039	-0.00849759	0.604342	0.78212
SRRM1	-0.055012	0.0162084	0.17035	-0.070458	0.0219237	0.098684	-0.0118874	0.637556	0.826991	0.00347202	0.838683	0.919796
PRAM1	-0.0745735	0.0114574	0.145958	-0.150454	0.169007	0.355317
SUV420H2	-0.0168725	0.493791	0.764034	-0.0313838	0.381441	0.583261
ZNF414	0.00643512	0.751668	0.904899	-0.177142	0.00170796	0.0197602
PDE6B	0.0726961	0.00522199	0.106091	-0.143521	0.162791	0.347714	0.014867	0.718605	0.872643	0.075045	0.01271	0.0674112
HSPBP1	-0.0682424	0.000407631	0.040966	-0.237886	0.00281533	0.0268412	-0.0942113	9.15e-06	0.00454877	-0.0738386	1.35e-05	0.000529281
CSNK1G2	-0.0480354	0.0251819	0.203379	0.0030986	0.952298	0.977202	-0.0650184	0.00280992	0.0574849	-0.0889339	5.11e-08	1.24e-05
ANKRD32	-0.0458599	0.362992	0.668267	0.0339151	0.659433	0.80281
CNDP2	0.048132	0.0176738	0.176989	0.0141964	0.670889	0.810476	0.017913	0.468181	0.729228	0.0288153	0.148681	0.341706
MACROD1	0.0836141	0.00153319	0.0645597	0.0693439	0.43858	0.633669	0.00647207	0.792383	0.908085	0.0107163	0.570075	0.757572
WDR74	0.00274863	0.881614	0.960971	-0.0149047	0.795875	0.888899	-0.0523785	0.0429158	0.224691	-0.0453304	0.0107707	0.0601733
LGALS12	0.00680905	0.765484	0.91139	-0.0243846	0.710156	0.836653
RTN3	-0.0126751	0.504525	0.770832	-0.0588588	0.0189754	0.0902055	-0.0638446	0.0364932	0.206622	-0.0451997	0.0212151	0.0957037
RARRES3	0.0497821	0.173217	0.483068	0.652135	1.57e-05	0.00121875	0.0423256	0.310264	0.600927	0.132859	0.00158245	0.0157425
HRASLS2	-0.00530004	0.786903	0.920985	-0.0562917	0.453739	0.646533	0.0473035	0.080011	0.310552	0.0331021	0.0752695	0.222078
MYH11	0.105849	0.19427	0.507666	-0.0493617	0.743777	0.857129	-0.0614157	0.391474	0.671047	-0.0850412	0.0982756	0.262783
FOPNL	-0.00810559	0.71739	0.89071	-0.0080842	0.81593	0.90131
MED10	-0.0177514	0.535799	0.790675	-0.0248317	0.59234	0.757189
PDZD2	-0.041314	0.113122	0.398289	0.0126003	0.850877	0.920134	0.048241	0.214931	0.499081	0.112454	5.22e-05	0.00141188
MORC2	-0.079508	0.00565152	0.108648	0.158323	0.0348032	0.132019	0.0678022	0.00318298	0.0618458	0.0136552	0.465934	0.67711
LARGE	-0.0473662	0.0691974	0.322294	-0.118139	0.0104221	0.061488	-0.0486693	0.05497	0.25459	-0.0463137	0.0166308	0.0815922
GSTT2B	-0.0622399	0.653518	0.856012	-0.0607967	0.637433	0.788504	0.0174496	0.876889	0.94838	-0.078026	0.345979	0.573913
MYO18B	0.0684219	0.0123793	0.150901	0.105352	0.296796	0.501018
SLC2A11	-0.0283909	0.314355	0.626225	-0.203028	0.0034574	0.0303569	-0.0233946	0.335796	0.621991	-0.051788	0.011658	0.0636232
C1QTNF6	0.0213168	0.395866	0.694484	0.00173825	0.980973	0.989501
FAM83F	0.0277717	0.288418	0.600578	-0.00173163	0.968771	0.983881
SEC14L4	0.0352797	0.114408	0.400032	-0.0154906	0.780303	0.878696	0.0182823	0.46107	0.722088	0.0016624	0.929411	0.966241
ZDHHC8P1	-0.0673503	0.170996	0.480139	0.236843	0.0187371	0.0894142	-0.0219129	0.515622	0.758859	-0.0711349	0.00596322	0.0399797
GIMAP6	-0.119525	0.0198904	0.184707	0.101467	0.15336	0.334588	-0.0891763	0.0341785	0.20091	-0.0463114	0.179234	0.385254
GIMAP4	-0.0690669	0.0776569	0.337169	0.228799	0.00122861	0.0160334	-0.0846493	0.0598068	0.267349	-0.0550631	0.0740525	0.220008
ADCK2	0.0441246	0.271678	0.584453	0.00418562	0.902034	0.95074	0.0266864	0.36482	0.648203	-0.00497735	0.832049	0.916997
MKRN1	-0.0114819	0.607862	0.832437	0.000728973	0.978868	0.988169	-0.0446041	0.108832	0.35997	-0.0130637	0.498797	0.702366
AGAP3	-0.00530379	0.744785	0.902474	-0.056583	0.162087	0.346669
KRBA1	-0.0173097	0.40365	0.699884	-0.218076	0.0121442	0.0678337
ZNF767	-0.0309809	0.200648	0.514464	-0.107598	0.0338865	0.129726	0.0119035	0.571994	0.79426	0.00207171	0.903472	0.952652
ACTR3B	-0.0408687	0.17207	0.481883	-0.267795	0.00360225	0.0312221	-0.105751	0.00104832	0.0346089	-0.0486584	0.0405062	0.148663
NTS	0.00308918	0.90939	0.972712	-0.0031062	0.948539	0.975427	-0.00732372	0.748338	0.888189	0.00721192	0.69932	0.841156
BTG1	0.0125461	0.689002	0.876151	0.298565	2.23e-06	0.000388302	0.0550062	0.100984	0.348254	0.0940497	0.00022981	0.00398005
LRRIQ1	0.0102533	0.597427	0.827182	0.11256	0.076344	0.215828
C12orf29	0.0140906	0.517248	0.778781	-0.0016066	0.961399	0.980401	-0.0189837	0.591755	0.803627	0.017072	0.426252	0.644321
SFTPD	0.00314921	0.915603	0.974588	-0.214778	0.00112335	0.0152373	0.00756321	0.763046	0.893916	-0.00845776	0.677734	0.828244
DYDC2	0.0139561	0.681875	0.873622	0.0259273	0.511532	0.694714
TMEM254	-0.014716	0.398126	0.696632	-0.0359881	0.602781	0.764796	-0.00018072	0.993021	0.996733	0.0404929	0.00709387	0.0449878
TMTC1	-0.0467563	0.0921908	0.364699	0.11083	0.128545	0.299512
KRAS	-0.0168971	0.389585	0.688064	-0.0894417	0.0818343	0.225288	-0.0675033	0.110339	0.36217	-0.00397498	0.874534	0.938587
IPO8	0.0256408	0.245946	0.560095	0.118505	0.22588	0.425071	-0.00679772	0.783274	0.903247	-0.0124338	0.492881	0.697605
LARS	0.0306328	0.15816	0.463693	-0.0207114	0.52475	0.704572	0.00732198	0.761108	0.893252	-0.00295901	0.877781	0.940681
SPINK5	0.060319	0.0279093	0.212509	0.171956	0.031653	0.124595	-0.00628414	0.774579	0.89934	0.0227343	0.20606	0.420161
IMPA1	-0.0230619	0.376641	0.677862	-0.0628844	0.379776	0.581964	-0.0356549	0.380888	0.660973	0.0368936	0.180969	0.387303
LRRCC1	0.0230655	0.588142	0.821661	0.0835171	0.228459	0.427736
E2F5	0.004744	0.859193	0.951245	0.066941	0.399212	0.599522	-0.00344124	0.889	0.954628	-0.0162243	0.336282	0.563339
CA1	0.0291191	0.255899	0.569359	0.230235	0.0124998	0.0690817	-0.0101109	0.731688	0.879888	0.00460387	0.839481	0.920182
CCDC59	-0.017325	0.490346	0.761727	0.0663457	0.0628996	0.191738	0.0250827	0.422412	0.693394	-0.0112057	0.595375	0.775729
SWAP70	-0.0505539	0.0825472	0.347404	0.21875	0.000367954	0.00746564	0.0313979	0.304258	0.594913	0.0697079	0.0047141	0.0340377
ARNTL	-0.0728429	0.0073377	0.121665	0.00820885	0.887013	0.940976	-0.0540374	0.116113	0.371715	-0.0204316	0.388065	0.611143
LYVE1	-0.162055	0.00856934	0.128922	0.197745	0.00392918	0.0328929	-0.118117	0.0573054	0.261491	-0.0713034	0.0874759	0.243503
AMPD3	-0.0098175	0.812918	0.931238	-0.00227121	0.969622	0.984405	-0.0535504	0.238243	0.527424	0.0133781	0.660298	0.818465
MICALCL	-0.0418617	0.0718279	0.3273	0.127957	0.112496	0.275043
SBF2	-0.0396652	0.12072	0.409808	0.179019	0.000727644	0.0116466
MICAL2	-0.0489973	0.01834	0.178906	-0.128916	0.0438806	0.153034	-0.0754136	0.0127366	0.125285	-0.0829866	0.000363905	0.00547925
HSD17B4	-0.003066	0.890353	0.965108	0.074267	0.183429	0.373742	0.0146157	0.626363	0.822619	0.0440972	0.0453747	0.160124
ZFC3H1	-0.0583377	0.00790112	0.125036	0.0198187	0.632985	0.785839	0.0290103	0.232111	0.520348	0.0129667	0.492397	0.697223
TEX15	0.0512907	0.0917418	0.364032	0.0732774	0.471271	0.661432	0.0967387	0.00797753	0.0997171	0.0544396	0.0171259	0.0831512
TMEM66	0.041409	0.0557546	0.290556	-0.0299747	0.404539	0.604511	-0.0423171	0.146997	0.41796	-0.0238111	0.19798	0.409689
RNF122	0.00857802	0.7214	0.892162	-0.120807	0.0641687	0.194603	0.0344958	0.386108	0.66588	-0.00406632	0.882719	0.942752
DUSP26	0.000633517	0.97072	0.991639	-0.0771403	0.0646726	0.195467	-0.00278803	0.902009	0.959244	0.0121647	0.443616	0.657801
DPF2	-0.0395366	0.0581867	0.297334	0.0729398	0.299613	0.504143	0.0566753	0.038906	0.213165	0.0524085	0.0108504	0.0603866
MEN1	-0.0194635	0.36228	0.667802	-0.0524096	0.233768	0.433612	0.0105043	0.580149	0.798096	-0.021013	0.142479	0.332451
C14orf1	-0.0105432	0.580531	0.817421	-0.0791288	0.256385	0.458564	-0.00419047	0.826205	0.923647	0.00489566	0.702	0.842627
GSC	0.00758619	0.761468	0.909505	-0.100145	0.0865763	0.233925
UNC79	-0.0486746	0.0454126	0.264365	-0.110933	0.0324586	0.126497
NUMB	-0.0192861	0.430689	0.721015	0.0859229	0.0263093	0.111178	-0.0362909	0.194951	0.476573	-0.0309846	0.0879655	0.244238
CATSPERB	-0.0201157	0.381755	0.681474	-0.047518	0.387505	0.589232	-0.032773	0.177059	0.455983	-0.0240711	0.13531	0.320772
VRTN	-0.0468478	0.131972	0.42685	-0.0120631	0.746031	0.858564	0.0482172	0.107947	0.358963	-0.0137783	0.525853	0.723757
MED6	0.0279347	0.345106	0.652549	-0.0462024	0.223146	0.421544
EIF2S1	-0.0198062	0.508872	0.773053	-0.0459023	0.303569	0.508472	-0.0424035	0.14345	0.412808	-0.0130229	0.454039	0.666394
ADAM20	0.0372391	0.190478	0.503366	0.00464208	0.907561	0.953708	0.0292969	0.289196	0.57901	0.00868989	0.652904	0.814133
LOXL2	0.0466672	0.134822	0.431264	0.183674	0.0914454	0.241975	0.0650535	0.0215409	0.160127	0.0730842	0.00060878	0.00794095
ELP3	0.0247501	0.2609	0.575232	-0.034133	0.28845	0.491958	-0.0313699	0.244596	0.532425	-0.000393623	0.984399	0.990478
PEBP4	-0.0345726	0.381025	0.681272	-0.046921	0.300304	0.504832
ADAMDEC1	0.0299059	0.132352	0.427	0.247612	0.00118123	0.0156678	0.0516144	0.00584907	0.0843439	0.0182481	0.182686	0.389815
CTIF	-0.00411433	0.877187	0.959179	-0.121068	0.0264085	0.111374	0.0101629	0.649406	0.834838	-0.0100308	0.598311	0.777755
MRO	-0.00114423	0.977118	0.993322	0.125323	0.122931	0.290957
MBD2	-0.0799213	0.000870576	0.0530605	-0.0215172	0.73997	0.854628	-0.0235211	0.269682	0.559668	-0.0346751	0.105767	0.274804
IER3IP1	-0.0150423	0.497105	0.765499	-0.0530315	0.1955	0.388897
MRPS36	-0.0354219	0.115295	0.401526	-0.0447786	0.355476	0.559455
CCNB1	-0.0346335	0.395818	0.694484	-0.0821567	0.0624555	0.19105	-0.00814328	0.828893	0.925337	-0.049873	0.0900484	0.248456
CD180	0.0243408	0.338313	0.647971	0.0881943	0.30698	0.511855	-0.000225439	0.993562	0.996945	0.0145507	0.446304	0.660474
IRAK2	0.0379822	0.225412	0.541371	0.301291	2.37e-05	0.00151886
CAMK1	-0.023277	0.308605	0.621128	-0.0342294	0.64934	0.79573	-0.0982498	0.00028761	0.0180584	-0.0964074	2.09e-06	0.000142992
THUMPD3	-0.00880632	0.726081	0.894211	-0.0340945	0.389099	0.590465
VHL	-0.0224712	0.549275	0.798873	0.0646524	0.138703	0.313914	-0.00543832	0.857007	0.937671	0.0094082	0.685062	0.831636
BHLHE40	0.0111694	0.811119	0.930512	-0.0198827	0.745282	0.858193	-0.102039	0.031256	0.192753	-0.0540332	0.0912921	0.250603
ARL8B	-0.00691959	0.608443	0.832781	-0.0510518	0.163858	0.349055	-0.0216349	0.380714	0.660883	-0.017358	0.275997	0.500978
EDEM1	-0.0289958	0.162267	0.469122	-0.14102	0.000223295	0.00564091	0.0528135	0.0129042	0.125801	0.0134391	0.40702	0.626804
CNTN6	-0.00737814	0.865304	0.953323	-0.0772102	0.168745	0.355063	-0.129483	0.00440349	0.0729612	-0.116748	0.000500202	0.00694249
CHL1	0.0428564	0.0861487	0.353434	-0.0801613	0.503827	0.688592	-0.0839993	0.0272432	0.181539	0.00640467	0.820022	0.910916
MEIS2	0.0326828	0.12182	0.411379	0.12748	0.00925253	0.0567999	0.0483082	0.0664561	0.281398	0.077995	0.000138447	0.00279714
DPH6	-0.0295001	0.311431	0.623674	-0.110827	0.0668536	0.199245
KATNBL1	-0.0302321	0.180214	0.490905	0.015136	0.695591	0.828017
EMC7	-0.0115615	0.539214	0.792669	0.0167282	0.637191	0.788487	-0.00643546	0.793664	0.908544	0.000174106	0.991253	0.994227
TRPM1	-0.016699	0.413698	0.708033	0.00271399	0.965137	0.982161	0.0197066	0.403018	0.680265	-0.011116	0.47951	0.686927
GT2	0.0465979	0.0676957	0.319821	-0.0794513	0.151029	0.331158	-0.0126678	0.594733	0.805158	0.00222466	0.891015	0.946983
PRPF38B	-0.0235469	0.362678	0.668097	0.0215629	0.742505	0.856315	-0.0124129	0.605247	0.81208	0.019634	0.450644	0.663143
REG4	0.00546648	0.811068	0.930512	0.126586	0.0104978	0.0617727
TSPAN2	0.121521	0.00415128	0.0984027	-0.0564259	0.288421	0.491958	0.0147422	0.524232	0.764909	0.0412494	0.0169918	0.0826757
GSTM5	-0.199213	0.0500578	0.276885	0.118928	0.366998	0.570267	0.19865	0.0918385	0.333513	0.122837	0.125457	0.306176
GSTM3	0.0508915	0.264981	0.578689	0.0545754	0.503956	0.68871	0.0496031	0.330049	0.617633	0.0747332	0.0467571	0.163557
SYT6	-0.0587585	0.0666132	0.317776	0.208831	0.0653465	0.196633
VAV3	-0.0413823	0.356064	0.662249	0.182257	0.135785	0.309911	0.0613228	0.0814153	0.313752	-0.0208903	0.463965	0.675201
CHIA	-0.00121797	0.965934	0.990217	0.167262	0.0647818	0.19576	-0.0241278	0.369767	0.652123	-0.0255388	0.133942	0.318656
PSRC1	-0.0171274	0.611655	0.834266	0.0428197	0.423226	0.620656	0.0258936	0.507489	0.754988	0.13358	7.71e-06	0.000345315
HMGCS2	0.0422316	0.108947	0.391596	-0.00764595	0.890935	0.943652	0.0450777	0.0928624	0.335299	0.0527959	0.00815948	0.0496018
PTPN22	0.0292747	0.124883	0.416498	0.0262499	0.549328	0.724291	0.0121494	0.613044	0.814751	0.00720417	0.62474	0.795022
SORT1	-0.00646954	0.748938	0.90373	0.0207564	0.663547	0.805394	-0.0205423	0.54041	0.775677	0.0298141	0.202187	0.415067
WNT2B	0.121192	0.0177292	0.177229	0.118001	0.0454829	0.156828	0.0883782	0.0576458	0.262167	-0.0300361	0.307539	0.536223
PTGFRN	-0.0657775	0.0475638	0.270416	-0.047076	0.547709	0.722805
LAMTOR5	-0.0305296	0.214964	0.530252	-0.0889088	0.00987493	0.0595587	-0.0407771	0.0481023	0.23674	-0.0122094	0.407178	0.626969
ADAM30	0.0282631	0.224979	0.540845	0.110114	0.0412671	0.147219	0.044095	0.0682104	0.284639	0.0194652	0.304685	0.533001
NOTCH2	-0.0275642	0.693861	0.878391	0.253661	0.0141866	0.0746076	0.254309	0.000107371	0.011457	0.252459	4.95e-06	0.000251992
TRIM45	0.0189189	0.508768	0.773053	-0.0699638	0.413145	0.611889	0.0484681	0.0392178	0.214308	0.0297791	0.0781772	0.227246
CEPT1	-0.0546062	0.0312367	0.222956	0.123532	0.00626736	0.0441911	0.00252419	0.928383	0.970199	0.0185686	0.38326	0.607441
CD101	0.00738058	0.768787	0.912484	-0.132891	0.0336772	0.129286	0.012759	0.623234	0.820521	0.0293829	0.0849106	0.239237
VTCN1	0.0191228	0.48918	0.760879	0.0172571	0.801416	0.892227	0.0548976	0.0434347	0.226164	0.0220813	0.239029	0.457808
NGF	-0.0780797	0.00317695	0.086683	-0.0640033	0.210544	0.40615	0.0305827	0.245019	0.53269	-0.0313439	0.116146	0.290604
AP4B1	-0.00624537	0.770801	0.91344	-0.109294	0.00136884	0.0171901
PG	0.0122939	0.604653	0.830746	-0.0663857	0.210036	0.405634	-0.063895	0.0770918	0.304456	-0.0571972	0.0386778	0.144174
SPIRE1	-0.0256739	0.204771	0.519708	0.0288534	0.368613	0.571515
PPHLN1	0.0326798	0.192057	0.505681	-0.120789	0.0586705	0.183567
FKBP11	-0.0846505	0.00705172	0.11971	-0.0829715	0.135932	0.309927	-0.0471525	0.130086	0.394421	-0.0365934	0.148272	0.341091
ARF3	-0.0123893	0.448968	0.734699	-0.147379	0.0110323	0.0635997	-0.0507246	0.0950564	0.338662	-0.0534092	0.0119809	0.0649275
TMEM106C	0.00052648	0.978675	0.99366	0.0637699	0.230794	0.430351	-0.000639257	0.982497	0.993007	-0.024308	0.173875	0.378732
SLC38A2	-0.0374711	0.159483	0.464945	0.0876622	0.109663	0.270884	-0.0792842	0.0383035	0.211928	-0.0630318	0.0367417	0.13905
PLEKHA8P1	0.00134236	0.955563	0.986408	0.150525	0.0826157	0.226668	-0.0288963	0.289028	0.578945	-0.0263155	0.182063	0.389086
YWHAQ	-0.00370169	0.863791	0.952916	0.0355208	0.328258	0.53367	-0.0481718	0.0887506	0.328194	-0.0110065	0.560656	0.750227
KIDINS220	-0.0198201	0.299714	0.612966	0.0138114	0.666386	0.806904	-0.0315977	0.207954	0.492132	-0.00690972	0.655554	0.816121
GRHL1	-0.0831154	0.0665169	0.317719	0.218416	0.0619247	0.189857
ROCK2	-0.0411704	0.0943777	0.367506	-0.0663299	0.0152242	0.0779366	-0.117681	3.62e-05	0.00735011	-0.0921755	2.15e-05	0.000762729
RSAD2	-0.000199748	0.996004	0.998912	0.160551	0.10872	0.269294	-0.01592	0.611897	0.814261	-0.030824	0.295613	0.523613
MYCN	-0.0197382	0.550227	0.799289	0.0340235	0.658676	0.802491	0.0469065	0.199091	0.481374	0.0149567	0.502678	0.705424
LPIN1	-0.0234917	0.313435	0.62561	0.112528	0.00512659	0.0389477	0.140795	1.29e-07	0.000796827	0.076812	0.000583097	0.00771345
CMPK2	0.0674157	0.0200903	0.185497	0.205083	0.069417	0.203947
IAH1	-0.0316822	0.0648471	0.314662	-0.0932223	0.030233	0.121187
SAA2	-0.017605	0.401733	0.698715	0.0874057	0.095751	0.24899	-0.0343534	0.358678	0.64242	-0.00612465	0.79624	0.898472
ANO3	0.0121342	0.717999	0.890874	-0.137199	0.297594	0.502103	-0.0623467	0.174892	0.453678	-0.0139582	0.67332	0.826089
IL6ST	0.0107595	0.747868	0.903553	0.145974	0.00849457	0.0535694	0.0890331	0.0125659	0.124323	0.140982	5.48e-08	1.29e-05
FST	0.113465	0.000242597	0.034285	0.200615	0.00317962	0.0286166	0.0387052	0.172614	0.451076	0.038829	0.0367092	0.13897
V1	-0.0277402	0.211193	0.526863	-0.0399617	0.581403	0.749177
CDC73	-0.058061	0.0466103	0.26777	-0.0537681	0.260363	0.462582	0.0307295	0.153893	0.427217	0.0121054	0.588135	0.771082
TIMM17A	-0.0348891	0.143816	0.443591	-0.175614	0.00938587	0.0574294	-0.123703	0.0113364	0.118184	-0.113606	9.64e-05	0.00217901
CRB1	0.0293576	0.640899	0.84858	0.0377076	0.632253	0.785137	0.134022	0.0134351	0.128365	0.117243	0.0011513	0.012583
CFHR5	0.0122806	0.491704	0.762789	-0.0711157	0.242087	0.442988	0.00852682	0.699911	0.862313	-0.00614809	0.665689	0.821686
ERN2	0.0313754	0.15282	0.456965	0.028921	0.420774	0.619066	0.0465809	0.0442782	0.227872	0.0150057	0.383954	0.607992
RPS15A	-0.0433362	0.0429078	0.258315	0.100358	0.017532	0.0856768
RAX	0.0162364	0.580514	0.817421	0.00685426	0.953668	0.977839	-0.01807	0.542641	0.77627	-0.0187833	0.37082	0.597277
RS	-0.0138823	0.272843	0.585455	-0.0555385	0.0283498	0.116374	-0.0704427	0.0305169	0.190472	-0.0567208	0.00377388	0.0290983
GRP	-0.0511874	0.365637	0.669887	-0.283346	0.0304323	0.121656	-0.0452026	0.198264	0.480305	-0.0180486	0.465376	0.676571
KIAA1468	-0.0677513	0.0122747	0.150192	-0.109825	0.0480599	0.162157
FBXO18	-0.0159945	0.447049	0.733081	-0.014018	0.785133	0.88203
RBM17	-0.00094342	0.962422	0.988937	0.0875613	0.0041041	0.0337639
IL2RA	0.0669367	0.0310791	0.222499	-0.0558659	0.197433	0.391049	-0.0109456	0.678856	0.851201	-0.0115067	0.584865	0.768585
ANKRD16	-0.0549732	0.0483556	0.273029	-0.222104	0.000299211	0.00657858
ECHDC3	0.0193348	0.575617	0.814204	0.117236	0.172651	0.360635	0.0673955	0.0187065	0.150344	0.0428909	0.0243527	0.104817
IL15RA	0.0840012	0.0018309	0.0700303	0.0902222	0.201526	0.395637	0.0238403	0.357271	0.641047	0.012891	0.475753	0.684631
CCNH	-0.0366186	0.0816156	0.345792	-0.135606	0.019135	0.090645	-0.0186872	0.444898	0.710242	-0.0407918	0.0318005	0.12569
HRH4	0.0642058	0.00372119	0.0943314	0.0963012	0.0222119	0.0994557	0.009056	0.702964	0.86444	0.00268217	0.880905	0.941849
TMEM241	0.04083	0.0731793	0.32832	-0.176146	0.0758063	0.214918
KCTD1	-0.0309727	0.21445	0.529661	-0.0926766	0.184198	0.374636
CABLES1	-0.0528614	0.188118	0.500792	0.0534095	0.473391	0.663584
DOCK2	-0.0852149	0.0301207	0.219494	0.223106	0.0882672	0.236531	-0.0840615	0.0108093	0.115912	-0.0214533	0.441098	0.655876
EMP1	-0.0503597	0.587715	0.821418	0.938794	2.66e-06	0.000421458	0.123149	0.222503	0.507822	0.132102	0.0462119	0.162199
SOX5	-0.000555956	0.986218	0.995797	0.0810561	0.106208	0.265563	0.0192935	0.484504	0.739634	0.0425733	0.0451737	0.159551
RERG	-0.0130194	0.824284	0.93673	0.141655	0.210205	0.405838
KLRD1	0.0338804	0.17584	0.486075	0.0908703	0.177436	0.366374	-0.000641825	0.983255	0.9931	0.00356505	0.848742	0.925174
C12orf39	-0.111292	0.124957	0.416554	-0.101106	0.218266	0.414941	0.0967764	0.00632257	0.0877292	0.0921053	0.0420774	0.152566
LRP4	0.00400854	0.94724	0.983952	0.254233	0.00694309	0.0471473	0.15995	0.00859103	0.103435	0.201284	5.1e-05	0.00139825
MYBPC3	0.0040687	0.876525	0.959016	-0.045707	0.486546	0.674579	0.00725316	0.764311	0.894382	0.0213967	0.229644	0.448089
DDB2	-0.0296768	0.260942	0.575232	-0.0251665	0.645226	0.793152	0.0440016	0.0698637	0.288523	0.0646497	0.00100516	0.0113187
ACP2	-0.0101896	0.641853	0.849343	-0.168757	0.00152667	0.0184225	-0.0512008	0.0217719	0.161263	-0.0369292	0.0266312	0.111901
USP26	-0.0215671	0.353544	0.659817	-0.0503778	0.298638	0.503234
FAM127A	-0.00244011	0.845085	0.944777	-0.135275	8.08e-06	0.000871557	-0.0537764	0.000577215	0.0252445	-0.044724	0.000485202	0.00678879
RAB33A	-0.0223837	0.565909	0.807994	-0.17434	0.0606256	0.187491	-0.0284899	0.434565	0.702661	-0.0265535	0.375953	0.601864
SOX3	0.0464405	0.0403736	0.251219	-0.0261089	0.728175	0.848101	-0.0150107	0.537565	0.774466	0.0122302	0.485859	0.691678
RBMX2	0.00134806	0.955808	0.986447	-0.0542157	0.174478	0.362974	0.049422	0.0148465	0.135295	0.0493075	0.000719819	0.00897407
MST4	-0.00783533	0.816794	0.93322	-0.00902348	0.851777	0.920822	0.0314413	0.217811	0.502782	-0.0544276	0.00197019	0.0183419
FOLH1B	0.0214621	0.780631	0.918686	0.127067	0.381945	0.583795	0.0155886	0.88511	0.952326	-0.0182234	0.826305	0.914307
PIWIL4	-0.0721735	0.0118585	0.148227	-0.0853645	0.190908	0.383237
MTNR1B	0.0196881	0.365614	0.669887	0.093528	0.109277	0.270139	0.0103394	0.651691	0.836154	0.007805	0.649157	0.811397
PUM1	0.0100948	0.425275	0.717155	-0.0116361	0.671831	0.811363	0.0108067	0.573338	0.794801	0.00511274	0.673844	0.826159
SPOCD1	-0.0195572	0.420048	0.712752	0.267319	0.000917835	0.0133565
YARS	-0.00514915	0.806854	0.929076	-0.100644	0.0179737	0.0870811	-0.0555947	0.0976284	0.343884	-0.0555386	0.00829346	0.050219
PHC2	-0.0336898	0.0846072	0.351505	0.0498645	0.57511	0.744752	-0.00274186	0.875973	0.948276	0.0193132	0.179421	0.385366
CDCA8	0.0260908	0.249507	0.562748	0.000871808	0.984331	0.991438	0.0294824	0.220805	0.505532	0.0289076	0.080352	0.230374
GNL2	-0.0343478	0.183578	0.495253	-0.0437182	0.138915	0.31406	-0.00261907	0.926584	0.969119	-0.0164382	0.435327	0.651124
AGO4	-0.0523828	0.0349914	0.233883	-0.0927344	0.136878	0.311222	0.0102548	0.620984	0.81952	0.00300854	0.884969	0.943484
HOOK1	-0.0451439	0.148217	0.449711	-0.0380245	0.585098	0.75215	0.00155672	0.968211	0.987194	0.00343276	0.903957	0.952817
CYP2J2	-0.0486273	0.380116	0.68054	0.0784074	0.401053	0.601244	0.123185	0.0405699	0.217264	0.159906	0.000396854	0.00585029
BTF3L4	-0.0238914	0.302119	0.614842	-0.103101	0.0725475	0.209412
ZCCHC11	-0.0137969	0.536733	0.791298	0.0432896	0.176505	0.365477	0.0801386	0.000185578	0.0143556	0.0455715	0.0122258	0.0656693
PRPF38A	-0.0210247	0.460694	0.742813	0.0332881	0.243433	0.444408
DSC2	0.0059727	0.852368	0.947953	0.24654	0.0153271	0.0783624	0.0358713	0.157206	0.432193	0.0985086	1.1e-06	9.11e-05
DSG3	0.00850397	0.765762	0.911485	0.142959	0.0593592	0.185006	-0.022523	0.425073	0.695732	-0.0320007	0.101741	0.268112
RNF138	-0.0465261	0.0700069	0.324092	-0.0269915	0.793399	0.887024	-0.0285533	0.413345	0.687205	-0.00475289	0.851045	0.926134
ELP2	0.00471897	0.845455	0.944907	-0.0920672	0.0665872	0.19873
DSG1	0.014973	0.33007	0.639335	0.00283859	0.944029	0.97239	0.0134801	0.507608	0.755037	-0.000185276	0.989268	0.993359
DSC3	0.0103542	0.631858	0.843998	0.0238915	0.527917	0.706672	0.0306963	0.157324	0.432424	0.0335261	0.0240757	0.103978
DSC1	0.0807472	0.0164896	0.171542	0.0330628	0.722784	0.84491	0.0420304	0.376416	0.657758	0.0362853	0.238821	0.457648
DT	-0.0196387	0.623133	0.840658	0.490769	8.93e-05	0.00318878	0.0695614	0.103628	0.35314	0.137683	0.000197269	0.00360292
FHOD3	-0.0395852	0.179995	0.490654	-0.0977397	0.118829	0.285338	-0.062597	0.0199446	0.154855	-0.0732511	0.000261404	0.00434493
TPGS2	-0.00450468	0.855912	0.949828	-0.387045	0.00172061	0.0198452	-0.0454934	0.0968731	0.342571	-0.0461264	0.029572	0.119905
DAGLA	-0.0315621	0.274742	0.587296	-0.0914586	0.110482	0.272072	-0.0614645	0.00973413	0.110203	-0.0795915	2.62e-05	0.000888136
SLC43A3	0.025348	0.363467	0.668624	0.131686	0.00100929	0.014147	-0.016147	0.565623	0.790416	0.00960624	0.59649	0.776691
TIMM10	-0.0647341	0.0489082	0.274216	0.0295239	0.805759	0.894974	-0.0426936	0.094087	0.337308	-0.0110013	0.550849	0.743451
GIF	-0.018897	0.331053	0.640278	0.0701283	0.186676	0.378071	-0.00890186	0.702353	0.864032	0.0246701	0.135655	0.321004
DHX34	-0.0339285	0.231005	0.545534	0.0300625	0.541929	0.718223	-0.00954496	0.697413	0.861023	-0.0191304	0.29803	0.526539
APLNR	0.0429676	0.443057	0.730097	0.492269	0.00532864	0.0398098	0.0236566	0.637777	0.826991	0.106396	0.0243241	0.10473
FADS2	-0.137398	2.5e-05	0.016128	0.0805055	0.382295	0.583944	-0.0165534	0.655379	0.838133	0.0373021	0.219471	0.435739
TMEM258	-0.0507792	0.0398348	0.249514	0.0513309	0.0554418	0.177374	-0.0153046	0.543825	0.776795	0.0171491	0.368449	0.59456
C5AR2	-0.0370925	0.0902188	0.361177	0.0524263	0.468657	0.658888	-0.0148784	0.534444	0.772638	-0.0292957	0.0496939	0.170744
TMEM165	-0.023796	0.615854	0.837107	0.118917	0.0717492	0.208147	0.0331861	0.49705	0.747838	0.0936667	0.05407	0.180715
CLOCK	-0.0114892	0.636021	0.846251	-0.15043	0.0712585	0.207058	-0.0209782	0.434757	0.702661	-0.0435196	0.0367929	0.139201
PDGFRA	-0.104581	0.0158639	0.168332	0.0199848	0.849406	0.919466	-0.0124387	0.786003	0.905049	-0.0549203	0.157366	0.355206
COL4A2	0.0196346	0.604429	0.83069	0.369434	0.00166836	0.0194505	0.0493589	0.139146	0.408036	0.0738981	0.00579809	0.0391695
CLDN10	-0.0176943	0.83422	0.940706	0.312238	0.0131488	0.0713289	0.23971	0.00533544	0.0796583	0.229843	0.000691519	0.00868467
DZIP1	0.0127396	0.643625	0.850096	0.0821323	0.135126	0.308974	0.081838	0.00556019	0.0817607	0.0947128	2.18e-05	0.000772292
UBAC2	-0.0148256	0.463339	0.744265	-0.0199867	0.563595	0.735788
ARGLU1	-0.0453812	0.0166354	0.171675	0.0520006	0.0959639	0.24926	-0.0587696	0.0278651	0.182242	-0.000643736	0.975392	0.98711
BIVM	-0.00215577	0.937374	0.981327	-0.0113603	0.851874	0.920822
ERCC5	-2.7e-07	0.999988	0.999995	0.031829	0.451991	0.645354
TPP2	-0.122126	0.0027115	0.0819739	-0.079182	0.062427	0.190999	-0.0164383	0.571815	0.79426	-0.0143103	0.50509	0.706887
KDELC1	0.00723452	0.790556	0.923064	-0.00286038	0.936286	0.968566	0.0330749	0.342116	0.627168	-0.0469787	0.0424066	0.153142
CARS2	-0.00741767	0.733498	0.896921	0.0464931	0.203965	0.398386	-0.0363143	0.125476	0.386997	-0.0150255	0.403204	0.622786
ARHGAP32	-0.00286428	0.918001	0.975187	-0.0557957	0.393663	0.594397	-0.0156654	0.588296	0.802256	-0.0184001	0.473617	0.683323
STT3A	0.024261	0.425155	0.717059	0.147024	0.000555717	0.00978522	0.0131056	0.619216	0.818457	0.00190176	0.925581	0.96477
ADAMTS8	-0.0596962	0.0389582	0.246896	-0.164846	0.0362092	0.135321	-0.0346285	0.146345	0.416873	-0.0830434	0.000109502	0.0023582
ACRV1	0.0192034	0.489033	0.760879	0.00490031	0.967902	0.983704	0.0382205	0.131484	0.396728	0.0172665	0.355757	0.582717
ETS1	-0.0597913	0.0723856	0.327658	0.12773	0.028218	0.116042	-0.0333935	0.203046	0.485623	-0.0631815	0.00445796	0.0328589
KLB	0.0423381	0.0626625	0.309642	0.166953	0.00555336	0.0408846
TMED7	0.00119685	0.967498	0.990548	0.0677698	0.107379	0.267364
APC	-0.00337813	0.911288	0.973545	-0.000370356	0.99411	0.996512	-0.0467235	0.0610086	0.269872	-0.0250125	0.308811	0.536695
NREP	-0.0204647	0.419864	0.712722	-0.0216675	0.621466	0.778196
WDR36	-0.0353333	0.172239	0.482013	-0.0180395	0.693363	0.826492
OSTF1	-0.00696635	0.862847	0.952624	-0.0566254	0.279954	0.48379	-0.0373214	0.358724	0.64242	-0.00346527	0.912481	0.958051
RFK	-0.0128106	0.58591	0.820778	-0.0950791	0.155243	0.336975	-0.0652813	0.0282597	0.182855	-0.0575966	0.00691589	0.0441441
UBQLN1	0.00181589	0.94503	0.983558	-0.0946939	0.0529599	0.172042
A35	0.0513578	0.0698909	0.32398	-0.054128	0.129942	0.301553	0.0249325	0.347163	0.631273	0.0280581	0.154005	0.350163
C9orf40	-0.0301181	0.323524	0.633654	0.0265411	0.557333	0.73139	-0.0116081	0.650064	0.835498	-0.0239812	0.275594	0.50054
ANXA1	-0.0954102	0.0613623	0.305892	0.606634	1.99e-06	0.000365595	-0.0764015	0.101311	0.349009	-0.0820565	0.0458636	0.161343
CTSL	-0.0174415	0.2793	0.591697	0.0753341	0.11831	0.284895	-0.0291105	0.150385	0.42268	-0.00682386	0.666853	0.822147
TMEM2	0.019477	0.501509	0.768718	0.143426	0.0197993	0.0923054	0.0381119	0.220225	0.505138	0.0188934	0.354352	0.581408
GOLM1	-0.000959709	0.968459	0.990703	0.0635619	0.21052	0.40615	0.025799	0.191711	0.472508	0.00319023	0.857542	0.928782
FAM189A2	0.015311	0.729793	0.895781	0.302583	0.00537305	0.0400307	0.201304	0.000753993	0.0288908	0.235096	3.32e-07	4.07e-05
PSAT1	0.0215469	0.658072	0.858546	0.166821	0.0186454	0.0892397	0.141498	0.0149025	0.135524	0.173128	8.2e-05	0.00195712
ISCA1	-0.0229719	0.428013	0.718939	-0.0719012	0.307392	0.512384	-0.0883399	0.0075994	0.0970809	-0.0382775	0.115241	0.289399
ADAM19	-0.0512137	0.0364666	0.238733	-0.115503	0.0886145	0.236862	0.0281961	0.243474	0.531748	-0.00753155	0.672964	0.826072
HAVCR2	-0.0211149	0.404363	0.70038	0.406077	0.000326193	0.00698208
USP30	0.0114156	0.548779	0.798724	-0.00445475	0.890269	0.943255
SDS	-0.0764711	0.0895718	0.359943	0.204854	0.180831	0.370453	0.120609	0.0358864	0.205538	0.11374	0.00346973	0.0274191
MSI1	0.0293161	0.215083	0.530252	0.089435	0.134478	0.308179	0.0127851	0.570213	0.793337	-0.00686175	0.684771	0.831636
HNF1A	-0.0208486	0.391561	0.690046	0.0681207	0.272751	0.476123	0.0196092	0.45318	0.716269	0.0175936	0.383315	0.607441
FBXO21	-0.0103328	0.645572	0.851127	0.0354922	0.368103	0.570997	0.0388059	0.190094	0.470747	0.0535747	0.00290566	0.0241113
TBX3	0.00906024	0.664244	0.862586	0.0222675	0.773051	0.873997	-0.0501254	0.0643932	0.277699	-0.0279796	0.131401	0.315203
OASL	0.0535762	0.0324965	0.226856	0.282513	0.00285074	0.026977	0.00933029	0.695565	0.860041	0.0021692	0.894786	0.94792
HRK	-0.000275402	0.994027	0.99857	0.150816	0.105923	0.265087	0.0110418	0.680817	0.851934	-0.0606843	0.00523181	0.0367594
RNFT2	-0.0239692	0.234694	0.549447	-0.168784	0.00235377	0.0240459	-0.01144	0.615348	0.816099	-0.0220994	0.184918	0.3927
P2RX4	-0.0740961	0.00924184	0.13322	0.0565737	0.61222	0.771483	-0.0552281	0.0489966	0.238389	-0.0330128	0.0887723	0.245866
CCDC64	-0.0984346	0.000123085	0.0251329	-0.170174	0.0140419	0.0740873	-0.00859313	0.707784	0.866235	-0.0698992	0.000151314	0.00297567
DTX1	-0.00168495	0.932326	0.979317	-0.0213974	0.733709	0.850986
TRAFD1	0.0158122	0.364299	0.669111	0.0167813	0.763858	0.870536	0.0493292	0.089003	0.328735	0.0348447	0.0719644	0.215719
DMTF1	-0.0164943	0.345348	0.652652	0.0186156	0.557831	0.731865	-0.0199853	0.297815	0.587982	0.00353518	0.82496	0.913609
CCDC146	0.0075355	0.772858	0.914316	-0.00219065	0.970447	0.984571
TMEM60	-0.00521417	0.809685	0.930133	-0.0301022	0.438841	0.633755
CD36	0.00397934	0.873111	0.957372	0.102954	0.0337956	0.129481	-0.0236974	0.317072	0.608375	-0.0413913	0.0183579	0.0869314
UGT2A3	0.00375241	0.808497	0.929806	0.0527888	0.348581	0.553394	0.0353676	0.0436616	0.226831	0.0158595	0.157823	0.355979
CSN2	0.0117836	0.621304	0.839825	0.153847	0.0695247	0.203998	-0.00160324	0.931521	0.971882	0.0124311	0.409631	0.629572
PNPLA8	-0.0462845	0.00670141	0.117322	0.0479503	0.455633	0.648522
HILPDA	0.055078	0.551965	0.800271	0.176347	0.0581552	0.18259	-0.0336463	0.547551	0.779687	0.228101	0.00447679	0.0328944
FAM71F1	-0.0103459	0.642886	0.849914	0.0260867	0.738939	0.853803
RINT1	-0.0177649	0.540867	0.793852	-0.0808034	0.153803	0.335153	-0.0628363	0.026408	0.178803	-0.0644846	0.00262645	0.0225075
SRPK2	0.00295085	0.924444	0.976651	-0.19554	0.00358896	0.031157	-0.0514555	0.0988116	0.345777	-0.0225696	0.237791	0.456735
TES	0.0956828	0.000778811	0.0506048	0.138301	0.164789	0.350006	-0.0172894	0.623204	0.820521	-0.0120772	0.626943	0.796672
MDFIC	-0.0515461	0.144076	0.443911	0.0654258	0.237369	0.437832	0.0184748	0.48831	0.74247	0.0327067	0.12658	0.308066
MTO1	-0.0045103	0.870121	0.95579	-0.0450108	0.315003	0.520194	-0.0250706	0.382373	0.662044	-0.0187173	0.322466	0.54971
BAI3	0.0126541	0.571868	0.812152	-0.0851634	0.102935	0.260265	-0.034354	0.163787	0.441833	-0.00668428	0.737268	0.864568
ANKRD6	-0.0430923	0.214468	0.529661	0.00918859	0.880236	0.937703	0.0398134	0.24405	0.532172	0.0482457	0.07421	0.220027
HTR1B	0.0762473	0.00934995	0.13341	-0.0551436	0.422441	0.619927	-0.00121171	0.961669	0.985002	0.0204752	0.287916	0.515435
KHDC1	0.00943289	0.678223	0.871025	-0.182631	0.00112484	0.0152447
KIAA1009	-0.00357562	0.902445	0.970072	0.021672	0.53984	0.716521	0.0591611	0.0651942	0.279245	-0.00121348	0.955221	0.977078
SYNCRIP	0.0245693	0.2413	0.555788	-0.165403	0.00223817	0.0234669	0.0083658	0.695066	0.859767	-0.00972216	0.53097	0.727806
SNX14	0.0125198	0.647162	0.851635	-0.0880849	0.024021	0.104717
NT5E	-0.0855535	0.11255	0.397262	0.0804869	0.257104	0.45901	0.104758	0.056069	0.257692	0.0589218	0.179039	0.38517
MRAP2	-0.00894979	0.766959	0.912161	-0.179105	0.0437789	0.152898
EPHA7	0.0179527	0.589873	0.822685	-0.0273283	0.754692	0.864352	-0.0659721	0.0420626	0.222768	-0.0684477	0.00511062	0.0361628
AKIRIN2	-0.0311231	0.195713	0.509658	0.0240015	0.629746	0.783299
ORC3	-0.00897625	0.649778	0.853387	-0.0934469	0.00100398	0.014115	0.0287837	0.27562	0.565543	0.00505038	0.766777	0.882049
LCA5	0.0591177	0.0648689	0.3147	0.00754172	0.871613	0.933327
MAP3K7	-0.0140804	0.570986	0.811444	0.0357132	0.263921	0.466785	-0.00211786	0.927691	0.969848	0.0197313	0.305955	0.534665
CGA	0.0661209	0.0315048	0.223787	-0.0399664	0.42032	0.618835	0.015079	0.609353	0.812486	0.0954887	4.42e-06	0.000233389
GJA10	0.0727123	0.011067	0.143732	0.0325254	0.577771	0.74648
PRR5L	0.000404005	0.993235	0.998448	0.0821396	0.353589	0.5581	0.0276737	0.615003	0.816099	-0.00268289	0.945748	0.973291
PHF21A	-0.0167788	0.499465	0.767145	0.247311	6.1e-05	0.0025881	0.0495645	0.0368044	0.207624	0.0275272	0.111827	0.284285
T10	-0.0217936	0.351542	0.658075	-0.0889674	0.0440211	0.153458	0.01709	0.37111	0.653188	0.00491976	0.731395	0.861328
EHF	0.0243314	0.335161	0.644758	0.0244932	0.659386	0.80281	0.0120146	0.584164	0.800673	0.0245204	0.145827	0.337717
ELF5	0.0487074	0.100888	0.37876	0.207002	0.0010224	0.0142548	-0.038155	0.162992	0.441049	0.00553107	0.763191	0.88057
PRRG4	0.009176	0.653022	0.855579	0.116248	0.0130299	0.070993	0.0561106	0.0256412	0.176018	0.0272412	0.0970593	0.260996
CAPRIN1	-0.0010816	0.961673	0.988694	-0.0364937	0.195177	0.38872	-0.00171473	0.933103	0.972334	0.0167169	0.308479	0.536502
ATP5G2	-0.0331468	0.0603453	0.303516	0.0456338	0.266563	0.469268	0.00938819	0.702897	0.86444	0.0276599	0.121503	0.299537
DJC14	-0.0217537	0.330408	0.639601	-0.0976017	0.0408871	0.146282
CD63	-0.0234922	0.145547	0.446011	0.109833	0.150523	0.330317	0.0269844	0.203434	0.486176	0.0328067	0.0404096	0.148511
PRPH	0.0673784	0.0290091	0.215704	0.167156	0.00122706	0.0160261	0.0125101	0.671348	0.848013	0.0454611	0.0296972	0.120334
AVIL	-0.0756304	0.00315641	0.0866174	0.016246	0.705405	0.83358	-0.0478028	0.103381	0.352687	-0.00145275	0.950641	0.975565
AMHR2	0.0537879	0.0258728	0.205564	0.0676969	0.236818	0.437016	0.0415685	0.153854	0.427217	0.0245958	0.253585	0.47594
LACRT	-0.0142419	0.531827	0.788001	-0.0544434	0.169579	0.356148
GDF11	-0.00861849	0.695121	0.878566	-0.075845	0.222522	0.420612	0.0370263	0.153969	0.427217	-0.00939912	0.614805	0.789089
GLS2	-0.0236408	0.419828	0.712722	-0.191983	0.0286727	0.117167	-0.0681518	0.0388455	0.213022	-0.0624984	0.00425509	0.0318181
ITGA7	-0.0152179	0.579895	0.817042	0.0874083	0.285299	0.488588	0.0812585	0.00712697	0.0933445	0.041871	0.104127	0.271798
FAM186B	0.0488966	0.141583	0.440254	-0.0806171	0.202857	0.397068
BLOC1S1	-0.0482751	0.091639	0.364032	-0.0687105	0.0371627	0.137613
KRT85	0.000884532	0.972107	0.992114	0.200422	0.103491	0.26114	-0.00341619	0.890126	0.954753	0.0246913	0.148257	0.341091
CDK4	0.0142499	0.395152	0.693725	0.123643	0.00291252	0.0272646	0.0514358	0.0228879	0.165663	0.0241881	0.152569	0.348059
PPP1R1A	0.000421476	0.987694	0.995797	-0.064329	0.178868	0.367783	0.0102939	0.740294	0.883997	-0.0267672	0.253561	0.47594
TROAP	0.0425065	0.128873	0.422513	0.16793	0.191392	0.383875	-0.0359203	0.164528	0.442497	0.00565804	0.776954	0.887596
TSPAN31	-0.000943388	0.967604	0.990559	0.0112413	0.725839	0.846342	-0.0111208	0.632453	0.825812	0.0236436	0.217063	0.432905
B4GALNT1	0.019074	0.535056	0.789991	0.0126024	0.85473	0.922698	-0.0607994	0.0142477	0.131824	-0.052496	0.00770105	0.0476508
TFCP2	-0.0344276	0.170958	0.480091	0.00481701	0.913395	0.956547	0.00843849	0.706599	0.865794	0.00402557	0.799532	0.900079
COQ10A	-0.0280873	0.160573	0.466934	-0.142353	0.0026867	0.0260438
FAIM2	0.00122615	0.964019	0.98947	-0.135516	9.61e-05	0.00332619	-0.0872371	0.00112321	0.0357376	-0.0674412	0.00114258	0.0125098
PAN2	-0.0522701	0.0712248	0.325943	0.0575789	0.308041	0.512937	0.0019468	0.950441	0.979722	0.0279097	0.278882	0.504733
ESPL1	-0.0189915	0.253399	0.566824	0.142922	8.56e-05	0.00312514	0.00524013	0.749323	0.88821	0.0224573	0.0911451	0.250477
KRT7	-0.0166508	0.470501	0.748696	0.0238634	0.785358	0.882092	0.014819	0.503105	0.751968	-0.00725241	0.669674	0.82382
ZC3H10	-0.0401897	0.122092	0.411868	-0.107546	0.0412186	0.1471
HNRNPA1	-0.0049065	0.664017	0.86257	0.00399376	0.956683	0.97867	0.0209568	0.142898	0.411862	0.0224657	0.0257591	0.109238
SLC26A10	-0.00727408	0.77384	0.914785	-0.0988801	0.462539	0.654638	0.0417428	0.185051	0.465872	-0.0160472	0.4472	0.660978
ACVR1B	-0.00201804	0.921111	0.976053	0.017942	0.724567	0.845623	0.0555225	0.00907471	0.106462	0.0216727	0.161788	0.361825
OS9	0.0288564	0.0884994	0.357816	-0.112773	0.164794	0.350006	0.0367299	0.0219093	0.161727	0.00406641	0.72089	0.853992
KCNH3	-0.0829431	0.0025953	0.0797349	-0.13772	0.0151168	0.0775832
LTV1	-0.0225087	0.270198	0.5836	-0.011502	0.762203	0.869079
MAP7	0.0716359	0.0114063	0.145646	0.0385926	0.516573	0.698695	-0.00515843	0.89649	0.957118	0.0755543	0.0202455	0.0929554
CD164	0.0106721	0.630037	0.843481	0.177924	0.000343771	0.0071171	0.0360734	0.288185	0.578223	0.0506601	0.0358168	0.136487
LACE1	0.02905	0.246142	0.560329	0.0405678	0.428111	0.624849
AHI1	-0.00443447	0.852947	0.948456	-0.210072	1.37e-07	7.18e-05	-0.00479117	0.848118	0.933827	-0.0483356	0.0339222	0.131391
HEY2	-0.0828717	0.0333866	0.229278	0.299486	0.000867601	0.0128803	0.0345357	0.332181	0.619438	0.0271467	0.376245	0.602177
PKIB	-0.0380978	0.345038	0.652549	0.0840103	0.222126	0.420168
TAAR5	0.0475932	0.0383524	0.244771	0.0296708	0.571908	0.742067	0.0204671	0.440715	0.70686	0.0126517	0.511113	0.711696
NMBR	-8.03e-05	0.997101	0.999327	-0.0181179	0.767678	0.872053	0.0269033	0.247855	0.536218	-0.00672199	0.697801	0.84047
SMPD2	0.0342986	0.106173	0.386959	-0.00973377	0.873341	0.934306	0.051752	0.0244994	0.172289	0.0680226	5.24e-05	0.00141252
MICAL1	-0.0297577	0.300512	0.613534	0.00452865	0.932604	0.966654	-0.064304	0.0619768	0.272113	-0.066737	0.00343951	0.027215
REPS1	-0.0101977	0.518307	0.779019	-0.0883702	0.0566235	0.179594
STX11	-0.0120559	0.619331	0.839062	0.19276	0.0318251	0.124968	0.00317938	0.899077	0.957819	0.00115741	0.952796	0.976221
TEC	0.0503972	0.0594686	0.300963	0.0121916	0.779629	0.878301	0.0330399	0.238043	0.527424	0.00824218	0.671303	0.825168
PRADC1	-0.00131838	0.943519	0.983082	-0.0467136	0.364375	0.567772
SEMA4F	0.000127431	0.995607	0.998874	-0.0446713	0.407524	0.607252	0.00532016	0.824243	0.923623	0.0221421	0.175472	0.381005
CCT7	-0.0164297	0.44099	0.72855	-0.0608797	0.265617	0.468515	-0.0498176	0.0599506	0.267658	-0.0244456	0.151415	0.346382
RAB11FIP5	-0.022397	0.352957	0.65936	-0.0584508	0.134128	0.307734	-0.0358538	0.0963907	0.341505	-0.0512548	0.00165956	0.0162839
SMYD5	0.000603987	0.978334	0.993625	-0.114838	0.0137117	0.0731325	0.0143613	0.440819	0.70686	-0.000931283	0.943409	0.972699
DYSF	0.0255824	0.556526	0.802587	-0.0387447	0.684182	0.819773	0.00250649	0.95106	0.980041	0.0893228	0.00494221	0.0352328
CCDC142	-0.0600766	0.012625	0.152096	-0.0277411	0.48775	0.675577
EMX1	0.0205331	0.400748	0.698121	-0.108418	0.248217	0.449843	-0.0115283	0.659963	0.840626	-0.0181228	0.356827	0.583557
KCNMB4	-0.0317859	0.167511	0.476246	-0.00681344	0.869242	0.931642	0.0132058	0.590357	0.802985	0.0221228	0.341132	0.568232
USP15	-0.060576	0.0245086	0.200849	-0.0210494	0.713489	0.838569	-0.0199498	0.486606	0.740912	-0.00614897	0.744493	0.869197
GNS	-0.00136622	0.952383	0.985588	0.13534	0.0023892	0.0242243	0.0460316	0.0893036	0.329068	0.0335931	0.072533	0.216898
CPM	0.046846	0.302954	0.615545	0.00496547	0.96519	0.982161	0.0135542	0.829954	0.925436	0.0608029	0.215262	0.431238
MDM2	-0.0198378	0.489894	0.761341	0.0949686	0.177959	0.366939	0.0267133	0.343757	0.628542	0.0117948	0.604502	0.782189
KLHL36	0.00605669	0.737067	0.898466	0.101902	0.00582321	0.0422732	0.0397321	0.0681604	0.284527	0.0289924	0.0627742	0.198259
BCMO1	0.0309228	0.193184	0.507178	0.354604	0.0152668	0.0781113	0.0312195	0.271089	0.560332	0.067728	0.0020089	0.0185042
MPHOSPH6	-0.0122677	0.496669	0.765169	-0.175008	0.00310635	0.0281766	0.0251003	0.205009	0.488149	0.0196425	0.253671	0.47594
KIAA0513	-0.042618	0.0387285	0.246218	-0.169712	0.00121259	0.0159012	-0.0539579	0.039266	0.214308	-0.0495431	0.0129617	0.0684746
DYNC1LI2	0.0142617	0.388404	0.687252	0.00632425	0.822815	0.905528	0.0163779	0.514885	0.758859	0.0173812	0.329096	0.555962
FBXL8	-0.0104303	0.680954	0.872888	-0.102889	0.0231351	0.102262	-0.0160313	0.474453	0.734405	-0.00122227	0.944456	0.972744
FHOD1	-0.00282268	0.906767	0.971681	0.227922	1.18e-05	0.00104312	0.0357217	0.211551	0.495299	-0.00835921	0.669155	0.823762
CCDC102A	0.0219276	0.323976	0.634263	0.277434	0.0262135	0.110927
AGT	-0.0416505	0.540646	0.793683	0.0665445	0.578284	0.746754	0.234337	0.00304631	0.0602272	0.300021	3.49e-06	0.000197475
ZNF670	0.0389395	0.0978592	0.374098	-0.081722	0.273638	0.477105
PCNXL2	-0.0296055	0.288928	0.601026	-0.148249	0.0465734	0.158965	-0.0363657	0.101684	0.349405	-0.0569666	0.00208296	0.0190075
KCNK1	-0.00505313	0.860662	0.951745	-0.110984	0.126242	0.296194	-0.185925	3.17e-05	0.00724999	-0.147013	2.71e-07	3.61e-05
URB2	0.0134477	0.625599	0.841845	0.00138897	0.975738	0.986686	0.0633116	0.011691	0.119793	0.000222597	0.989614	0.993546
EGLN1	0.0026913	0.887588	0.963913	0.0491935	0.297136	0.501435	0.00115255	0.947815	0.978326	0.0318072	0.028829	0.117741
CAPN9	0.0569604	0.0255323	0.204378	0.032929	0.783193	0.880561	-0.0259132	0.354934	0.638892	0.0171388	0.380174	0.605064
COG2	-0.0188143	0.369203	0.672209	-0.0615287	0.20102	0.39519	0.0069425	0.763889	0.893972	-0.0167663	0.290681	0.517988
ABCB10	-0.0239121	0.539013	0.792571	-0.125846	0.00711431	0.0478737
NTPCR	-0.0122804	0.495837	0.764934	-0.0626792	0.115058	0.279643
TAF5L	0.0164871	0.313452	0.62561	0.102462	0.0160994	0.0810814	-0.0180956	0.316573	0.608292	0.00411505	0.77654	0.887348
GLUL	0.020364	0.646188	0.851189	0.174354	0.042105	0.149105	0.122596	0.00579337	0.083865	0.10569	0.000861811	0.0101347
STX6	-0.00128631	0.942236	0.982878	-0.0652951	0.00546317	0.040497	-0.0224137	0.33425	0.620986	-0.0255921	0.117216	0.292048
RGS8	0.0398719	0.0995735	0.376991	-0.154597	0.0310663	0.123275
RSEL	0.0524541	0.284934	0.597618	-0.118104	0.0661025	0.197787	0.105408	0.00449125	0.074019	0.0418003	0.0791967	0.228557
DHX9	0.0170947	0.362282	0.667802	-0.0425096	0.368005	0.570954	-0.0190742	0.431218	0.700235	-0.0143113	0.361399	0.587787
NPL	-0.0265915	0.547365	0.797905	0.526848	0.000134168	0.00407336	0.0898301	0.115567	0.371433	0.157194	0.000100268	0.00221931
FAM129A	0.0063651	0.916711	0.975001	0.546976	9.93e-05	0.00336158	-0.0525207	0.216723	0.501374	-0.00190809	0.960062	0.97944
PIGC	-0.0125059	0.494674	0.764564	0.0130875	0.776423	0.876139	0.0157053	0.516757	0.759692	0.0104906	0.50992	0.710834
ACBD6	0.0117909	0.624699	0.84121	-0.210358	4.75e-06	0.000591731
RC3H1	-0.0750044	0.011325	0.145253	0.072851	0.233582	0.433465
GPR55	0.0166282	0.492868	0.763621	-0.123367	0.016398	0.081975
SP110	0.0261195	0.338465	0.648051	0.455356	0.000124933	0.0038591	0.0783871	0.0272499	0.181539	0.113326	0.000108058	0.00233116
MRPL44	-0.0700512	0.0555359	0.289951	-0.04397	0.296576	0.500848	0.0183499	0.481281	0.738418	0.00348755	0.88366	0.943145
CHRND	-0.00482026	0.842976	0.943865	-0.0988187	0.195894	0.389239	0.0596899	0.0170308	0.144574	0.0355133	0.0493812	0.170175
PAX3	0.00811241	0.731904	0.896638	-0.0635886	0.301948	0.506702	0.00840208	0.740053	0.883794	-0.0151235	0.373846	0.600277
DOCK10	-0.0793593	0.0666897	0.317897	0.0156494	0.868389	0.931169	-0.0356853	0.589933	0.802985	0.00184511	0.973592	0.986098
TTLL4	0.0212511	0.440758	0.728501	0.136631	0.0245376	0.106367	0.0806142	0.0339606	0.200539	0.100714	8.3e-05	0.00196871
USP37	-0.00619634	0.86308	0.952716	0.0967688	0.0827218	0.226719
HTR2B	-0.0461008	0.0668418	0.318165	-0.00340801	0.975615	0.986686	-0.0114583	0.607385	0.81208	-0.00872245	0.595502	0.775813
ITM2C	-0.0303919	0.246744	0.56091	0.0730214	0.0402459	0.145046	0.0532108	0.0286907	0.184213	0.0675585	0.000869583	0.010197
SLC19A3	-0.0488638	0.0741809	0.329925	0.0415539	0.604367	0.765602	-0.0323049	0.375149	0.657142	-0.0209131	0.352287	0.579309
SERPINE2	0.018352	0.569044	0.809718	0.100539	0.00530987	0.0397429	0.0428835	0.250095	0.537682	0.0778987	0.00543989	0.0376325
DJB2	0.00177096	0.941491	0.982554	0.0647219	0.0966727	0.250335	0.00227606	0.940163	0.974883	0.0316948	0.152239	0.347562
WNT10A	0.000826104	0.970622	0.991631	-0.0896851	0.35865	0.56248
TMBIM1	-0.0113364	0.757502	0.907333	0.34281	0.00253271	0.0252129	0.125446	0.0162503	0.141969	0.195641	1.34e-05	0.00052865
CYP27A1	0.0237352	0.329297	0.638818	0.184098	0.0813051	0.224365	0.0571521	0.260288	0.548915	0.0671601	0.0601204	0.193419
EIF4E2	-0.0121301	0.664999	0.862826	-0.040705	0.381161	0.583092	-0.0424002	0.0678463	0.284288	-0.0297108	0.0984663	0.2628
ARMC9	0.00148522	0.965861	0.990217	-0.0565661	0.523368	0.703485	-0.0136165	0.589392	0.802697	-0.0446883	0.026029	0.110072
CAB39	-0.0134885	0.569757	0.810274	0.00993511	0.8005	0.89162	-0.0683658	0.0734002	0.295535	-0.0253956	0.284515	0.511491
COX5B	-0.0371922	0.00693318	0.119194	-0.139495	0.000572609	0.00995269	-0.0446036	0.0184632	0.149653	-0.047348	0.00148302	0.0149775
REV1	-0.014519	0.624267	0.840784	-0.0367937	0.467092	0.657737	-0.0363805	0.23298	0.521352	-0.013955	0.478783	0.686599
TSGA10	-0.00708532	0.828172	0.938207	0.0303288	0.677753	0.814452	0.0285531	0.436735	0.703485	0.0100408	0.669529	0.823808
MFSD9	-0.0664428	0.0628833	0.310434	-0.0407508	0.441709	0.635976	0.0100547	0.72569	0.876852	-0.00299174	0.891858	0.947197
TMEM127	-0.0287479	0.14934	0.451375	-0.0132475	0.838826	0.913726	-0.00724022	0.698283	0.861251	-0.0529479	0.000458218	0.00649955
EDAR	0.0390439	0.140304	0.43883	-0.0301672	0.595259	0.759454	0.0285992	0.262565	0.551609	0.0262144	0.110934	0.282829
TGFBRAP1	-0.00762565	0.726698	0.894211	0.0175121	0.730886	0.849788	0.00697895	0.709507	0.867339	-0.0138413	0.369714	0.596115
GCC2	-0.0159862	0.409048	0.704525	-0.103824	0.019152	0.0906988	-0.0248586	0.409052	0.685129	-0.024064	0.231284	0.449747
MRPS9	0.0115604	0.628778	0.843244	-0.191773	0.000987982	0.0139629
GPR45	-0.0233015	0.233323	0.548259	-0.082266	0.122544	0.290448	-0.0519873	0.0719551	0.292475	-0.0307362	0.0608736	0.19478
C2orf49	-0.0240417	0.304808	0.617087	0.0205161	0.70097	0.831362	0.0125086	0.555287	0.784386	0.0225894	0.2219	0.438944
ANKRD36	0.00189399	0.934247	0.980216	-0.12579	0.0618005	0.189548
EPC2	-0.0455278	0.0498476	0.276391	-0.0502619	0.344477	0.549659
ARHGEF4	-0.0541605	0.00502447	0.104906	-0.240712	3.07e-05	0.00173549	-0.0602093	0.00459645	0.074178	-0.0311419	0.0374342	0.140768
ISCU	0.0268083	0.170431	0.479624	-0.0731717	0.120925	0.28802	-0.0438596	0.12431	0.384806	-0.0307232	0.117058	0.291938
ALDH1L2	0.011824	0.63884	0.847399	-0.0683714	0.244747	0.445737
STAB2	0.122042	0.000110843	0.0251329	-0.038773	0.698465	0.829836	0.0405996	0.137424	0.404539	0.0501964	0.0156534	0.0782228
USP44	-0.0260036	0.307589	0.619839	-0.0892419	0.326543	0.531816
SCYL2	0.0251752	0.299297	0.612519	0.0829551	0.0202975	0.0934744	0.0317775	0.295625	0.586088	0.00613848	0.783279	0.892058
PLXNC1	-0.0109733	0.688596	0.876037	-0.0389409	0.642076	0.791384	0.0363212	0.237267	0.526255	0.0205433	0.385074	0.60846
APPL2	-0.0676681	0.154293	0.458822	0.145217	0.016523	0.0823704	0.0929164	0.016377	0.142372	0.0722634	0.0322653	0.12704
PWP1	-0.0111995	0.618574	0.838711	-0.0845757	0.0623916	0.190927	-0.0357333	0.202134	0.484271	-0.0395911	0.0309417	0.1232
DRAM1	0.0715589	0.0359895	0.237468	0.277392	9.78e-05	0.00333742	0.127038	0.000117701	0.0117591	0.0232515	0.279841	0.505731
KIAA1033	0.0041408	0.881811	0.960971	-0.0161601	0.827622	0.907876	0.0302995	0.383515	0.663141	0.0306349	0.195444	0.406071
SLC41A2	-0.0231102	0.400748	0.698121	0.0582109	0.291198	0.495257
VILL	-0.0825432	0.0715317	0.326675	-0.359298	6.38e-06	0.00072637	-0.0754209	0.0513416	0.244841	-0.0710146	0.0195712	0.0908701
FLNB	-0.0460837	0.115288	0.401526	0.191509	0.019971	0.0927376	0.0579298	0.0637118	0.276204	0.0175127	0.472418	0.682449
NEK3	-0.0863038	0.06307	0.310546	-0.079743	0.234656	0.434612	0.0044977	0.942081	0.975667	0.0589467	0.258695	0.481718
PCDH8	-0.0648492	0.1367	0.434015	-0.0989381	0.485698	0.674349	-0.1029	0.042484	0.223775	-0.019909	0.629341	0.798804
VPS36	-0.032515	0.208238	0.523559	-0.089128	0.0129775	0.0708509
RSEH2B	-0.0874213	0.0840617	0.350381	-0.0630031	0.0956306	0.248798	-0.0815989	0.0255966	0.175908	-0.0134803	0.62074	0.792354
CKAP2	-0.00228515	0.953068	0.985971	0.114096	0.0751353	0.213499	0.0841256	0.0131695	0.127186	-0.00664991	0.78651	0.893846
LECT1	0.00608479	0.792782	0.923708	-0.0208954	0.677716	0.814452	0.00444182	0.852724	0.936405	0.000578352	0.973129	0.985867
TBC1D4	-0.0461824	0.0858133	0.352802	-0.0699185	0.0697874	0.204435	0.0117025	0.63802	0.826991	-0.0526544	0.00358079	0.0281173
BORA	-0.0113965	0.654555	0.856456	0.0119572	0.752694	0.862735	-0.0177606	0.504858	0.753029	-0.00614322	0.74165	0.867733
LRCH1	-0.0724819	0.0194068	0.18253	-0.102634	0.104635	0.263288	-0.0109071	0.646586	0.833022	-0.0380264	0.0632345	0.199245
RCBTB1	0.0544155	0.0936486	0.366744	0.0632427	0.334662	0.540022	0.0416512	0.375388	0.657228	0.0606819	0.0733475	0.218437
MED4	-0.0275894	0.345022	0.652549	-0.00711311	0.852811	0.921487	-0.0157781	0.654481	0.837781	-0.00127274	0.959823	0.979358
PHF11	-0.033939	0.145381	0.445803	0.209364	0.00220707	0.0232367	0.0628086	0.0475995	0.235716	0.0802188	0.000896756	0.0104018
COG3	-0.0682503	0.00493961	0.104906	-0.00450136	0.905962	0.953229
LMO7	-0.0533226	0.111324	0.395423	-0.0822702	0.338745	0.544563	-0.0737159	0.0136274	0.128877	-0.0365299	0.100907	0.2667
SCEL	0.00207916	0.898709	0.968631	-0.0585427	0.381992	0.583811	0.0169579	0.358763	0.64242	-0.00270328	0.837641	0.919274
ITM2B	0.015238	0.336222	0.645716	-0.116674	0.128965	0.30019	0.0215736	0.206497	0.490276	0.0356076	0.0154087	0.0775005
SPRY2	-0.0839056	0.0041315	0.0982349	0.133185	0.0374207	0.138313	-0.0599449	0.15398	0.427217	-0.075864	0.00603898	0.0402459
NUDT15	-0.066438	0.00458043	0.101741	-0.0610834	0.153728	0.335033	-0.062329	0.00661774	0.0896428	-0.0453097	0.0112842	0.0621861
EDNRB	-0.057756	0.51324	0.775812	0.0984797	0.186318	0.377489	0.212551	0.0177895	0.147871	0.183198	0.00662462	0.0429716
RCBTB2	-0.043818	0.108119	0.39048	0.129549	0.0310919	0.123289	-0.045715	0.162485	0.440254	-0.0269163	0.277753	0.503583
LCP1	0.0122281	0.706574	0.885058	0.532615	4.4e-05	0.00212906	-0.0687152	0.13527	0.402268	0.0427054	0.239052	0.457808
SETDB2	0.0315199	0.274904	0.58737	0.135072	0.00560621	0.04118
SCRN1	0.00118423	0.943574	0.983095	-0.0259411	0.298231	0.50281	-0.022122	0.145819	0.416001	-0.00244525	0.833444	0.91787
C7orf25	-0.0110893	0.683189	0.874314	-0.099806	0.0063634	0.0446155	-0.0208885	0.344978	0.629763	-0.0262682	0.114178	0.287606
TNS3	-0.0578053	0.285005	0.597667	0.0546569	0.577781	0.74648	0.0462975	0.372643	0.654399	0.0014852	0.971586	0.98511
SPDYE1	0.012478	0.649387	0.853083	-0.0124665	0.795296	0.888531
CHST12	0.0142829	0.602379	0.829701	0.00350421	0.950438	0.976019	0.0325809	0.175656	0.453976	0.00433955	0.793397	0.89741
IGF2BP3	0.0159146	0.440425	0.728226	0.0710834	0.126002	0.296016	0.023452	0.295431	0.585891	0.0124068	0.439168	0.654419
GPNMB	0.025436	0.802112	0.927816	0.623577	0.00191341	0.0212486	-0.0482737	0.607583	0.812101	-0.0648354	0.358054	0.584546
RAC1	-0.0127251	0.261856	0.57559	-0.0452004	0.0400153	0.144358
KDELR2	-0.0369153	0.11145	0.395446	0.212132	0.000714715	0.0115194	-0.0241003	0.349643	0.634442	-0.0412168	0.0116867	0.0637056
NUPL2	0.0122857	0.634205	0.845303	-0.00832072	0.88853	0.941844	-0.0129438	0.615748	0.81619	-0.0333111	0.0920833	0.252219
IL6	0.0238958	0.620497	0.839393	0.577972	0.00885879	0.0551398	0.0297596	0.652008	0.836173	0.0248684	0.551045	0.743553
ZDHHC4	0.0113873	0.66118	0.860665	-0.0520379	0.225017	0.424188	-0.0425714	0.101316	0.349009	-0.0319047	0.0954727	0.257793
BZW2	-0.0284105	0.286105	0.598756	-0.0943975	0.0917976	0.242549	-0.0507027	0.113831	0.368337	-0.0455595	0.0262315	0.110522
DGKB	-0.0220774	0.60661	0.831766	0.00351537	0.962254	0.980739	-0.0671623	0.0875502	0.325156	-0.00723547	0.817256	0.909262
TBRG4	-0.0398199	0.112241	0.396811	-0.0693963	0.188855	0.380681	-0.0440533	0.0233514	0.167125	-0.0270813	0.0791926	0.228557
DDX56	-0.0188218	0.326795	0.636695	-0.0222606	0.522017	0.703018	-0.0185523	0.322885	0.612092	-0.0259138	0.0711052	0.214128
HUS1	-0.0465686	0.0287533	0.214825	0.0224607	0.750676	0.861581	-0.0317506	0.0908285	0.331912	0.0110031	0.465454	0.676571
C7orf69	-0.0195303	0.389999	0.688499	-0.119764	0.0646367	0.195432	0.0275803	0.233281	0.52177	-0.013162	0.418752	0.63711
DBNL	-0.0455086	0.0295332	0.217627	-0.0858141	0.0628774	0.191738
CCM2	-0.0374763	0.0956948	0.370026	-0.0991733	0.0213854	0.0970985
MYO1G	0.0066878	0.75889	0.908129	0.0804145	0.470585	0.660706
TTYH3	-0.0399655	0.0879549	0.357194	0.0226439	0.646629	0.793851
CIDEB	0.00132513	0.965281	0.99016	-0.00738955	0.892028	0.944377	-0.0410494	0.136349	0.403344	-0.0354449	0.0662942	0.204616
TTC5	-0.04296	0.248111	0.561871	0.035552	0.49737	0.68294
NKX2-1	0.0288963	0.302768	0.615499	0.0600222	0.554553	0.729101	0.00353527	0.889382	0.954676	-0.0117479	0.548591	0.741898
MTHFS	-0.0254616	0.276276	0.588854	0.0485602	0.252168	0.454104	0.0276571	0.274976	0.564782	-0.000223139	0.990676	0.994048
ADAMTS7	-0.0250646	0.268006	0.581835	-0.181176	0.0878104	0.235764	0.013214	0.648214	0.83422	-0.00771522	0.693117	0.836956
IREB2	0.0615663	0.0569554	0.293968	-0.0202226	0.532598	0.710453	0.000618414	0.981413	0.992965	0.036146	0.227478	0.445423
ALPK3	0.043503	0.137632	0.434689	-0.163881	0.0104228	0.061488	-0.053623	0.0324037	0.195983	-0.00636784	0.715665	0.849899
TM6SF1	-0.0735192	0.0401682	0.250561	-0.16018	0.0219	0.0986324	-0.175216	0.00231	0.0522616	-0.102482	0.00610089	0.0405732
CIB2	0.0156593	0.541706	0.794318	0.017394	0.799281	0.89062	0.0434942	0.103125	0.352252	0.0287978	0.163379	0.364198
CALCOCO2	0.00139974	0.959844	0.987636	0.184129	0.00134199	0.0169562	0.129672	4.59e-05	0.00783354	0.144257	4.73e-09	2.59e-06
RSAD1	-0.0058599	0.803347	0.927964	0.099264	0.0174685	0.0854583	-0.00422701	0.818384	0.92083	-0.00948298	0.54868	0.741898
NMT1	-0.0369793	0.123061	0.413533	0.0131022	0.804669	0.894289	-0.0200486	0.38215	0.66189	-0.00945716	0.594678	0.77531
MYCBPAP	-0.0114785	0.656031	0.857447	-0.00576538	0.88264	0.938823
SRSF1	-0.0295616	0.0764205	0.334164	0.0808115	0.00602028	0.0431518	-0.0325786	0.109227	0.360313	-0.00833495	0.580429	0.765682
VEZF1	-0.0549226	0.0847256	0.351535	0.136356	0.0190624	0.0904861	0.00582841	0.880848	0.950404	0.0300863	0.337073	0.564203
CHAD	-0.00788969	0.766293	0.911633	-0.0548377	0.661662	0.804287	-0.0433458	0.13471	0.402144	-0.0182851	0.337527	0.564581
TACO1	-0.0399499	0.0522917	0.282145	-0.0704068	0.151355	0.331513	-0.0420382	0.0114309	0.118536	-0.0174108	0.20658	0.420806
TEX2	-0.0130893	0.418955	0.712126	0.015279	0.495233	0.681433	0.036865	0.0480843	0.23674	0.0364937	0.0100326	0.057277
DCAF7	-0.0496124	0.00586466	0.110765	0.0879118	0.0015894	0.0188422	0.0110375	0.569119	0.792527	-0.0137204	0.271419	0.496159
GH2	0.0494223	0.0250871	0.20325	-0.00330568	0.970229	0.984571	-0.0162865	0.519755	0.761483	-0.0130147	0.398073	0.618641
CSH1	0.0272468	0.23774	0.552098	-0.0330611	0.597573	0.760992
LIMD2	-0.0158282	0.512087	0.774963	-0.0197415	0.793855	0.887349	-0.0102306	0.71802	0.872577	-0.0322355	0.108218	0.278987
BRIP1	0.0170639	0.572409	0.812389	-0.0327415	0.310372	0.515651	0.0147692	0.59202	0.80377	-0.00780666	0.68954	0.83466
KAT7	-0.0118779	0.488031	0.760624	-0.143889	0.0234809	0.10328	0.0237986	0.190693	0.471159	0.0268867	0.050577	0.172676
RTP4	0.0423254	0.201898	0.516206	0.148067	0.148081	0.326954	-0.0126285	0.69611	0.860391	0.0611623	0.0117189	0.0638036
ACTL6A	-0.0847956	0.0266301	0.20836	0.338915	0.00055179	0.00977692	0.0655048	0.132403	0.398198	0.0610065	0.0548938	0.182434
NDUFB5	-0.00417186	0.851187	0.947484	0.0483234	0.131832	0.304498	-0.0402333	0.230906	0.518802	-0.035796	0.0986734	0.263108
MRPL47	-0.0577211	0.00818295	0.126687	-0.0814681	0.0377676	0.139279
TRA2B	-0.000202244	0.991863	0.997925	-0.0248369	0.515941	0.69819	-0.0162902	0.571744	0.79426	-0.0204864	0.234168	0.453078
SCN2A	0.016378	0.429568	0.720345	-0.0886032	0.139217	0.314444	-0.106026	0.0179949	0.148482	-0.0348976	0.244644	0.465183
TBR1	0.0146392	0.62368	0.840763	-0.103261	0.13323	0.306501	-0.00165912	0.962447	0.985108	-0.023221	0.390539	0.613634
44626	0.0361686	0.0777016	0.337278	-0.00703953	0.919874	0.959897	0.0301132	0.23477	0.523842	0.0225169	0.308104	0.536304
ERMN	-0.0267832	0.701804	0.882799	-0.012451	0.928116	0.964091
GALNT5	0.0756408	0.00279117	0.0823722	-0.00516598	0.902588	0.951138
SCN7A	0.0356004	0.395837	0.694484	-0.0176278	0.768452	0.872355	0.0345738	0.3061	0.596751	0.0286359	0.252094	0.474275
TANK	-0.0393243	0.0681269	0.320098	0.111132	0.059286	0.18492	-0.018029	0.477687	0.73584	-0.0182091	0.262288	0.485271
BLK	-0.0373749	0.128009	0.421575	-0.0258074	0.662542	0.804778	-0.0313878	0.2372	0.526255	-0.0137622	0.441575	0.65619
GATA4	0.0192277	0.447639	0.733479	0.0444813	0.418328	0.616856	0.00244639	0.903406	0.959904	0.010607	0.485086	0.691154
SKIL	-0.0449637	0.161113	0.467362	0.0401667	0.50291	0.687687	-0.042727	0.213666	0.497843	-0.0692055	0.0107094	0.0599795
EPRS	-0.0112714	0.707772	0.885828	-0.0421225	0.266808	0.469547	-0.026663	0.289248	0.57901	-0.0295228	0.064357	0.201326
HLX	-0.0661156	0.0211094	0.189082	0.0965185	0.0873872	0.235193	0.0411539	0.0936852	0.337063	-0.00796147	0.646249	0.809275
VPS45	0.00972418	0.593871	0.825	-0.0264065	0.340436	0.546089	-0.0272685	0.195026	0.476573	-0.0295776	0.043193	0.155202
IL10	-0.00349429	0.87463	0.958148	-0.0593946	0.341939	0.547468	0.0105921	0.616035	0.816432	-0.0303735	0.0595755	0.192166
KCTD3	-0.0340256	0.347513	0.654165	0.109503	0.0485628	0.163106	0.000129704	0.996002	0.997856	0.0410479	0.184305	0.391691
RPS6KC1	-0.0046777	0.82174	0.935514	-0.118087	0.0140142	0.0740134	-0.00347714	0.894159	0.95603	0.00899056	0.641194	0.806245
RASSF5	-0.0728566	0.0379646	0.243395	-0.0546133	0.403355	0.603522
IL36G	0.056269	0.0152958	0.165879	0.119612	0.139548	0.315033	-0.033108	0.125043	0.386102	-0.0309601	0.0416213	0.151536
IL1RN	0.00898128	0.752652	0.90536	0.16614	0.151801	0.3323	0.0298871	0.242346	0.531171	0.0180022	0.340287	0.567558
IL36A	0.0138823	0.61889	0.838916	-0.0396036	0.694922	0.827464	0.00243031	0.934536	0.973078	-0.00557927	0.790499	0.895844
IL36RN	0.0116604	0.596326	0.826509	-0.0139243	0.885133	0.940029	0.0469378	0.0518384	0.245637	0.0312631	0.0749327	0.221453
IL36B	0.0587365	0.0307832	0.221601	0.0701948	0.341692	0.547273
IL1F10	0.0382904	0.203324	0.517279	0.0538185	0.527489	0.706375
WDR33	-0.00757502	0.814116	0.931688	0.111488	0.00566395	0.0413963	0.00477104	0.848008	0.933808	0.0206245	0.320287	0.547573
CCDC115	-0.0141053	0.494569	0.764511	-0.076076	0.0771711	0.217104
SAP130	-0.0374293	0.0214385	0.190329	0.00893898	0.797382	0.889449	0.0494623	0.0150578	0.136341	0.00484989	0.704683	0.844079
BIN1	-0.0497728	0.030494	0.22072	0.0374822	0.536859	0.714194	0.0402167	0.16201	0.439634	0.055181	0.037181	0.140198
IMP4	-0.0289191	0.0850787	0.351597	-0.113261	0.00780961	0.0508347	-0.0656221	0.00604082	0.0859538	-0.0358863	0.0176655	0.0846233
UGGT1	-0.0103633	0.587686	0.821418	0.0546653	0.480886	0.67019	0.0303551	0.121655	0.380615	0.0158605	0.270296	0.494763
GYPC	-0.0190922	0.51163	0.774869	0.357273	0.00026322	0.00613012	-0.0434888	0.100898	0.348205	-0.0128978	0.500008	0.703351
STAM	0.00217407	0.924395	0.976651	-0.128524	0.0276595	0.114648	-0.0364084	0.288481	0.578223	-0.0548974	0.014961	0.0759077
GAD2	-0.0579692	0.0625073	0.309545	-0.468617	0.000271001	0.00622542	-0.155365	0.00542831	0.080484	-0.0843676	0.0116303	0.0635292
ABI1	-0.00335466	0.890749	0.965214	0.071396	0.139023	0.314201	-0.0309336	0.348664	0.633502	0.067642	0.0063657	0.0419104
YME1L1	-0.00284309	0.836178	0.941704	0.0168102	0.763461	0.87038	-0.0198291	0.478027	0.735886	-0.011343	0.547396	0.741171
DJC1	-0.00749428	0.718066	0.890874	0.00705169	0.917565	0.958815	0.0217836	0.322833	0.612092	0.0144495	0.389881	0.613037
LRRC8A	-0.00951672	0.7358	0.898085	0.112583	0.0348425	0.132064
CDK9	0.00137483	0.958075	0.987194	-0.0656771	0.155858	0.337856	-0.00812892	0.707301	0.866073	-0.0170057	0.350669	0.578052
TXN	-0.0380021	0.0951586	0.368825	-0.052258	0.275849	0.479771	-0.0758554	0.018031	0.148547	-0.0351792	0.142941	0.333278
ODF2	-0.00396805	0.892124	0.965941	-0.0122481	0.733907	0.851077	0.0124618	0.644285	0.831958	-0.0213693	0.280211	0.506104
KIAA0368	0.00439334	0.843489	0.944177	-0.120348	0.0373395	0.138046	-0.068299	0.0205118	0.156039	-0.0132578	0.477756	0.686397
TOR1B	-0.0307813	0.229634	0.544448	0.0454431	0.38738	0.589205	0.00804051	0.721904	0.874173	0.0161906	0.347348	0.574952
C9orf78	0.0552977	0.0293536	0.217051	0.00325855	0.886549	0.940854	0.000722417	0.966207	0.98654	-0.00170118	0.91215	0.958028
SMC2	0.033617	0.385242	0.684645	-0.0805555	0.19473	0.388136	-0.0363122	0.375131	0.657142	0.00713893	0.816489	0.908981
KLF4	-0.0140987	0.910692	0.9732	0.144459	0.349715	0.554541	-0.0680923	0.47099	0.731239	-0.289138	0.000216382	0.00382234
TOR1A	-0.0353964	0.177822	0.488745	-0.0432948	0.267822	0.470718	-0.035078	0.260616	0.549045	-0.0468073	0.0148113	0.0753834
RALGPS1	-0.0131797	0.449658	0.734986	-0.127609	0.000129291	0.00397753	-0.00738467	0.672871	0.848769	-0.0164804	0.25365	0.47594
FAM129B	-0.0898433	0.000503193	0.0434282	0.212366	0.000194984	0.00519415
ST6GALC4	-0.0269395	0.319574	0.630449	-0.0347315	0.443403	0.636942	0.039642	0.0943445	0.337706	0.0249581	0.161323	0.36111
TMOD1	-0.0118147	0.633655	0.84514	0.0350804	0.407912	0.607588	0.035031	0.213329	0.497573	0.0411052	0.0545101	0.181408
DAB2IP	-0.0696024	0.00685922	0.118526	-0.0262228	0.765091	0.871082
STXBP1	-0.00365105	0.818653	0.934211	-0.162384	0.0186824	0.0893114	-0.0559376	0.0137829	0.129727	-0.0630844	0.000202565	0.00367256
SLC2A8	-0.0455632	0.0214603	0.190357	-0.0416958	0.366647	0.569995	-0.0174154	0.343085	0.628377	-0.0165759	0.251563	0.473594
ANGPTL2	0.0141265	0.692039	0.87784	0.133449	0.156868	0.339289	-0.0710239	0.0721402	0.292731	-0.0743987	0.0141361	0.0732416
CDK5RAP2	0.00215379	0.905567	0.971288	0.180571	0.00428357	0.0348325	0.0199537	0.410072	0.685704	0.0310128	0.0906499	0.249575
ZFP37	-0.00934057	0.767945	0.912336	0.0620433	0.0725301	0.209412	0.102156	0.00617309	0.0864302	0.0293512	0.207157	0.421169
SLC31A2	0.0074751	0.908356	0.972226	0.197683	0.213481	0.409343	0.0467545	0.585704	0.801123	0.0919146	0.164752	0.366337
TLR4	-0.041253	0.280373	0.5929	0.178893	0.0243374	0.105669	0.176663	0.00507601	0.0778263	0.155561	0.000248161	0.00419232
ZNF189	0.0146885	0.663471	0.862306	-0.0409909	0.619975	0.777166	0.0764633	0.0367198	0.207337	0.107395	8.23e-05	0.00195915
ALDOB	0.0370781	0.200193	0.514055	0.07014	0.255784	0.457782	0.00844356	0.729095	0.878164	0.0148365	0.404262	0.623584
STX17	0.025728	0.2448	0.55885	-0.0125039	0.800733	0.891773	0.0473951	0.0387617	0.212761	0.00464093	0.772877	0.885389
PRPF4	-0.0388969	0.043141	0.258761	-0.0367469	0.273373	0.476899	-0.00978861	0.704692	0.865508	-0.00773748	0.654133	0.814984
FPGS	-0.00273174	0.891014	0.965273	-0.0388935	0.604602	0.765602	-0.00578951	0.764945	0.894864	-0.023445	0.108821	0.279918
USP20	-0.0228315	0.346786	0.653492	-0.165656	0.00430471	0.0349342	0.0176867	0.407715	0.683607	0.0201679	0.25794	0.48089
BAAT	-0.0147056	0.61694	0.837512	-0.0882493	0.278672	0.482347	0.000497852	0.988185	0.994802	-0.0236689	0.303171	0.531566
KIF12	0.0162519	0.535903	0.790723	-0.0400208	0.770354	0.872941
ATP6V1G1	0.0283642	0.234073	0.548877	0.0229121	0.390716	0.591613	0.00524665	0.830069	0.925481	0.0243556	0.145444	0.33716
TEX10	-0.0165046	0.415982	0.709954	-0.0542852	0.613688	0.772566	-0.00597206	0.816936	0.920674	-0.0316856	0.0531058	0.178601
GARNL3	0.0122677	0.380497	0.68068	-0.142058	0.00158498	0.0188312
MRPL50	-0.0158356	0.688574	0.876037	0.00897237	0.846506	0.917862
DPM2	-0.0466659	0.0503369	0.277479	-0.0367455	0.395296	0.59577	0.0122437	0.579181	0.797534	-0.0404688	0.0202366	0.0929554
WDR38	0.0434503	0.134196	0.430315	-0.122577	0.0138132	0.0734072
TSTD2	-0.0258783	0.201475	0.515619	0.0551231	0.339497	0.545284	-0.0169499	0.457426	0.719858	-0.0141176	0.386574	0.609452
GABBR2	-0.011652	0.553002	0.800748	-0.138066	0.00719494	0.0481432	-0.0733307	0.00401719	0.0695152	-0.0558082	0.00484315	0.0347265
HEMGN	0.0118321	0.583684	0.819564	0.000224721	0.996453	0.997748
PSMB7	-0.0237427	0.225295	0.541207	-0.106083	0.0557266	0.177653	-0.0681744	0.0423241	0.223579	-0.0560906	0.00464515	0.0336576
NR5A1	0.032557	0.21099	0.52666	-0.215011	4.86e-05	0.00227245	0.0288046	0.294646	0.585272	0.00765316	0.70401	0.843599
C9orf156	-0.0382874	0.179161	0.48957	-0.0740411	0.205252	0.399782	-0.0091036	0.749564	0.88838	0.0119842	0.53937	0.733951
RABEPK	-0.0146046	0.505149	0.771254	-0.0910439	0.109092	0.269836	-0.0386377	0.0318717	0.194507	-0.0542616	7.66e-05	0.00186435
GOLGA1	-0.00460548	0.819417	0.934657	-0.102371	0.283816	0.486981	0.0133752	0.502816	0.751968	0.0147861	0.380397	0.605224
XPA	0.00691395	0.795378	0.925302	-0.255122	0.000950107	0.0136663	-0.00289906	0.903291	0.959904	0.00293111	0.861361	0.931104
NCBP1	-0.0770292	0.0348404	0.233672	0.093708	0.0183724	0.0884302	0.0384262	0.250096	0.537682	0.0228987	0.339005	0.566136
ANP32B	-0.0177867	0.503785	0.770431	0.179387	0.00311184	0.0282105	0.0632075	0.0757191	0.301437	0.0968182	0.000895313	0.0104002
PDCL	0.0180242	0.492699	0.763621	0.120336	0.105302	0.264227	0.0373069	0.109417	0.360655	-0.0131184	0.45742	0.669188
CTSV	-0.0156435	0.529606	0.786513	-0.071011	0.391777	0.592774	0.00363243	0.913838	0.964078	-0.0206278	0.394862	0.616239
LMX1B	-0.00712368	0.798269	0.926378	0.00593365	0.954454	0.978001	-0.00277259	0.917862	0.965543	0.00194253	0.921573	0.9627
ARPC5L	-0.0603837	0.00479682	0.103816	-0.127711	0.025984	0.110418	-0.0817017	0.00288119	0.0580789	-0.0857656	6.85e-06	0.000323928
ENPP2	-0.0390341	0.587956	0.821583	0.071911	0.587595	0.754117	0.00720502	0.943319	0.97629	-0.0332354	0.690691	0.835156
DSCC1	-0.00323624	0.947428	0.983952	-0.110649	0.120902	0.288007	0.13692	0.00164842	0.0443533	0.0499619	0.104386	0.272186
DERL1	0.0160718	0.484	0.757961	0.10297	0.0369774	0.137209	-0.00866376	0.699197	0.86182	0.0179493	0.33117	0.557622
MYC	0.0117158	0.77045	0.913365	0.364228	0.00296643	0.0275719	0.0616691	0.136035	0.402664	0.0222357	0.45622	0.66842
NOV	-0.0112328	0.763277	0.910344	0.0533286	0.532271	0.710134	-0.0440263	0.182049	0.462457	-0.0598305	0.0462947	0.162353
IL33	-0.0153498	0.833306	0.940314	-0.0255115	0.765875	0.871143	0.0988422	0.101484	0.349391	0.112089	0.0079785	0.0488856
TMEM261	-0.00643349	0.813336	0.931339	-0.042468	0.274233	0.477593
RANBP6	0.00375071	0.875606	0.958521	-0.161284	0.00977791	0.0591279	-0.0526504	0.281889	0.571957	-0.0716333	0.010264	0.0581691
POLR1E	0.0430772	0.0487869	0.274179	-0.0421308	0.305762	0.510507	0.0345258	0.22312	0.508575	0.020989	0.291163	0.518475
PLAA	-0.0035111	0.902983	0.970192	0.0570067	0.437415	0.632702	-0.000140748	0.995518	0.997856	-0.0298569	0.198685	0.410737
IL11RA	-0.00680241	0.812184	0.930774	0.0602969	0.287607	0.49094	0.0649696	0.0128636	0.12576	0.0496411	0.0104872	0.0590822
UBAP2	0.000495972	0.983387	0.995225	-0.094677	0.0478079	0.161799	0.0245633	0.200961	0.482633	0.0193964	0.210846	0.425645
APTX	-0.0249637	0.223758	0.539597	0.00075417	0.978018	0.987964	-0.00935396	0.607384	0.81208	-0.0088643	0.529752	0.727012
RNF38	-0.0244181	0.244391	0.558594	0.0459062	0.196658	0.390181	-0.0214995	0.35142	0.635145	0.00505086	0.754204	0.874958
TLN1	-0.0136484	0.690603	0.877135	0.285661	0.00288974	0.0271746	-0.0102492	0.746256	0.887433	0.0089257	0.70027	0.841465
CCL21	-0.0477219	0.0660948	0.317373	0.0370366	0.54893	0.723885	-0.0673129	0.00314738	0.0616378	-0.0182688	0.267637	0.491568
SIT1	0.0342085	0.235498	0.549941	-0.0582744	0.347903	0.552643	0.0534507	0.101754	0.349405	0.0421085	0.0508631	0.173339
IF21	0.096951	0.000134572	0.0265391	0.0233831	0.684915	0.820212	0.000960205	0.96989	0.98808	0.0381143	0.0212935	0.0959569
DMRT1	0.044557	0.0341081	0.231758	0.134008	0.104132	0.262307	0.0424622	0.0462942	0.232825	0.00759987	0.658119	0.817747
DJB5	-0.116757	0.000105384	0.0245665	0.00510826	0.960435	0.980034	-0.0649399	0.0880983	0.326465	-0.121971	4.45e-06	0.000233389
SPAG8	-0.0543491	0.0924493	0.36521	-0.189143	0.0610765	0.188327	-0.00539136	0.816696	0.920674	-0.0357908	0.058	0.188755
DCTN3	-0.0158968	0.493032	0.763644	-0.160901	0.00448001	0.0357296	-0.0767262	0.0172568	0.14545	-0.0612869	0.00176205	0.0169012
CD72	-0.0202069	0.390375	0.688923	-0.00752464	0.901113	0.950451	-0.0037293	0.880081	0.950254	-0.0228585	0.178444	0.384692
TMEM8B	-0.0305366	0.268831	0.582876	-0.0191647	0.655285	0.800289	-0.0211765	0.308818	0.599437	-0.0434097	0.0191871	0.0896243
GRHPR	0.0177651	0.398952	0.697203	-0.0945712	0.0337774	0.129481	0.00919313	0.742246	0.885047	-0.0237604	0.248824	0.470697
ALDH1B1	0.000308688	0.988677	0.99625	-0.0621676	0.361551	0.564895	-0.0292094	0.257333	0.546188	-0.0758572	3.09e-05	0.00100027
HINT2	-0.045627	0.0158046	0.168176	-0.178743	0.000162666	0.00460185
ARHGEF39	0.011855	0.627233	0.842822	-0.0458016	0.565955	0.73756
DENND4C	0.01092	0.696366	0.879285	0.0636455	0.289522	0.493316	0.0873278	2.04e-05	0.00620861	0.0598225	0.00492318	0.0351376
RPS6	0.00103935	0.940712	0.98233	0.12343	0.00206506	0.0222238	0.0275338	0.092607	0.335046	0.0313569	0.0260535	0.110072
CNPY3	-0.0121758	0.566558	0.808469	0.0825331	0.0867439	0.234103	0.0135044	0.443992	0.709805	0.00126541	0.923257	0.96367
FOXP4	0.00614985	0.821249	0.935155	0.0557648	0.219899	0.41731
PPIL1	0.00523252	0.886085	0.962999	-0.0696659	0.172763	0.360732
KLC4	0.00472808	0.798553	0.926469	-0.0661584	0.134916	0.308783
ZSCAN9	-0.0171229	0.470246	0.748449	0.020673	0.787631	0.883506	0.0424088	0.0663889	0.281258	-0.00154439	0.930276	0.966548
PIM1	0.0315212	0.266823	0.580741	0.467704	4.01e-06	0.000538826	0.0584867	0.0328251	0.19703	0.0435688	0.0350243	0.134482
GMPR	0.00461632	0.912037	0.973613	0.207272	0.00479902	0.0374312	0.0576138	0.0580226	0.263443	0.074378	0.00942781	0.0549128
CMTR1	-0.0329858	0.145613	0.446147	-0.126437	0.000949752	0.0136663	-0.0191699	0.373994	0.65567	-0.0394175	0.0107768	0.0601733
TFAP2A	0.0659828	0.00289697	0.0832007	0.166643	0.0751377	0.213499	0.0435503	0.0755972	0.301218	0.00799713	0.660722	0.818745
SLC22A7	0.0333231	0.235447	0.549941	-0.11814	0.0318479	0.124995	0.0572292	0.0344169	0.201408	-0.0186074	0.361418	0.587787
YIPF3	0.0124928	0.595893	0.826292	-0.022055	0.52793	0.706672	-0.0272586	0.183177	0.463604	-0.020813	0.237789	0.456735
TMEM14B	0.0365485	0.0996385	0.377029	-0.102444	0.0335208	0.128997	-0.0403209	0.276354	0.566163	-0.0332126	0.210251	0.425415
TMEM63B	-0.0480549	0.0268138	0.208714	-0.0692288	0.140841	0.317041
FRS3	0.00217547	0.924058	0.976621	-0.152369	0.000409437	0.0080034	-0.0260778	0.188531	0.468682	-0.0300256	0.0505199	0.172671
TJAP1	-0.0146461	0.632909	0.844714	0.050532	0.47044	0.660649	0.00214186	0.952197	0.980886	0.0372859	0.16965	0.373482
CAPN11	-0.0454037	0.0488518	0.274189	0.0377451	0.719429	0.842693	0.0108333	0.632257	0.825643	-0.0263457	0.104725	0.272784
TIG	0.0294642	0.235488	0.549941	-0.164761	0.0516589	0.169529
HCRTR2	-0.0565789	0.104547	0.384275	0.0711736	0.216135	0.412682	-0.0467196	0.17662	0.455287	-0.0748321	0.00148854	0.0149981
HIST1H2AB	-0.0189177	0.369988	0.672788	0.154694	0.0130125	0.070993	-0.0267265	0.287787	0.577956	-0.0211471	0.226536	0.444242
IRF4	-0.0167585	0.515162	0.777554	0.0485584	0.266528	0.469268	0.00685275	0.789725	0.906383	0.0221474	0.219438	0.435739
SLC22A23	-0.0385715	0.118746	0.407387	0.0179049	0.564769	0.736964
TUBB2A	0.00921171	0.496533	0.765032	-0.0673304	0.380987	0.582968	-0.0525615	0.0231179	0.166456	-0.0338782	0.063498	0.1997
LRRC1	-0.0268903	0.562433	0.805898	0.142954	0.0854878	0.232264	0.153884	0.00322252	0.0623336	0.174996	4.07e-05	0.00118985
GCM1	0.0529381	0.00347307	0.0907897	0.134013	0.196322	0.389707	0.0224626	0.28314	0.572898	0.0181653	0.233149	0.45238
FOXF2	-0.00247465	0.953148	0.985981	-0.0429581	0.680286	0.816471	-0.0205131	0.580392	0.798168	-0.0365692	0.16759	0.370649
BPHL	0.0733849	0.0157283	0.167915	-0.00638507	0.908759	0.954286	-0.00592243	0.831605	0.926046	-0.00943639	0.676936	0.827983
RIPK1	0.0455378	0.0672797	0.319066	0.0769864	0.277737	0.481443	0.0566595	0.0493164	0.239474	0.0455292	0.0173854	0.0839966
TUBB2B	0.00165861	0.975336	0.992953	0.23189	0.000335871	0.00704938	0.142613	0.012932	0.125932	0.222998	7.48e-07	7.23e-05
UQCC2	-0.0260787	0.225983	0.541922	-0.0032891	0.911279	0.955258
HMGA1	-0.0320914	0.162506	0.469356	-0.0916694	0.0777844	0.21782	0.020963	0.477155	0.735735	-0.028279	0.199438	0.411469
TCF19	-0.0284816	0.288993	0.601026	0.0797207	0.14396	0.32156
FLOT1	-0.00787572	0.683929	0.874571	-0.0506875	0.0341573	0.130485	-0.0350501	0.081026	0.313261	-0.0338922	0.0256905	0.109097
IER3	-0.0312915	0.580055	0.817188	0.337712	0.00302865	0.0278781	-0.0122445	0.762867	0.893841	-0.0211196	0.515515	0.715504
MDC1	-0.0209493	0.455581	0.739102	-0.0607641	0.110161	0.27163	0.0699044	0.00235248	0.0528434	0.0502451	0.00285782	0.0239111
PGBD1	-0.0577634	0.123461	0.414172	-0.0951349	0.0819645	0.225495
ATAT1	0.0355384	0.0735378	0.328908	-0.134256	0.000263661	0.00613012	0.00967405	0.59671	0.806556	0.0285372	0.0530387	0.178472
TPMT	0.125562	0.000118154	0.0251329	-0.101826	0.0309278	0.122846	-0.0589452	0.0999338	0.347341	-0.0782395	0.00115949	0.0126112
CLPS	0.0526931	0.0253965	0.204197	0.0298129	0.754511	0.864352	-0.00353032	0.876697	0.948337	0.00441127	0.784605	0.892993
RNF144B	-0.102873	0.00403211	0.0971419	0.0854526	0.142341	0.319026
MTCH1	-0.0209305	0.185949	0.49845	0.00358039	0.882229	0.938573	-0.0194273	0.278611	0.568706	-0.0167016	0.207018	0.421128
VARS2	-0.0689132	0.0907172	0.362036	0.0475471	0.462285	0.654502
TAF8	0.0442208	0.102938	0.382081	0.000341913	0.996185	0.997603
FAM8A1	0.000336959	0.982445	0.994857	-0.0850696	0.370296	0.5733	0.00976482	0.548087	0.779733	0.0102316	0.479358	0.686927
FGFBP1	0.0708626	0.00511884	0.105609	0.118834	0.201535	0.395637	0.0124302	0.624171	0.821235	0.0104083	0.569472	0.757197
FGFBP2	-0.0122488	0.662383	0.861834	0.0506742	0.505588	0.689949
CPEB2	-0.0243246	0.265086	0.578751	0.0276063	0.732751	0.85063
FHDC1	0.0489449	0.0968755	0.372289	-0.01025	0.86273	0.927621
TLR2	0.003824	0.931216	0.979194	0.460765	2.68e-05	0.0016367	-0.00319297	0.925251	0.968566	0.148726	0.000154275	0.00301322
MGARP	0.00249753	0.937876	0.981408	0.212378	0.0028457	0.0269608
TTC29	-0.0244778	0.185422	0.497889	0.128116	0.0502297	0.16652
MYO7A	-0.048585	0.0718666	0.327315	0.118673	0.0743433	0.211986	0.0149964	0.48656	0.740912	0.0166519	0.32587	0.552774
FCHSD2	-0.0345814	0.048103	0.272128	0.0957082	0.0590895	0.184592	0.0568779	0.0258433	0.176555	0.0115457	0.608376	0.78417
ARRB1	-0.0234134	0.488055	0.760624	0.0211622	0.666971	0.807431	-0.00661034	0.777951	0.900707	0.0315728	0.138936	0.32677
SLCO2B1	-0.0838173	0.0256581	0.204649	0.0568824	0.527641	0.706461	-0.129879	0.00782217	0.0987789	-0.0498363	0.217308	0.433041
PRKRIR	-0.00164646	0.931734	0.979194	0.0601174	0.123669	0.292281
IL18BP	0.0476174	0.0463669	0.266848	0.310783	0.00304763	0.0279562	-0.0121966	0.598602	0.807246	0.00850844	0.617329	0.790771
NUMA1	-0.0295365	0.132086	0.42685	0.0892674	0.138784	0.313978	0.00865019	0.726062	0.876852	0.0504302	0.00578386	0.0391161
CCDC90B	-0.00577749	0.824299	0.93673	0.102763	0.00493124	0.0381229	-0.010222	0.757136	0.891161	0.00324974	0.875543	0.939339
SYTL2	-0.0113555	0.689214	0.876328	-0.0702067	0.137652	0.312366	-0.00385948	0.890392	0.954753	-0.0442473	0.0489359	0.169027
RAB30	-0.0292474	0.259945	0.574193	0.0967064	0.0578766	0.181986	0.0298992	0.18562	0.466259	0.00995919	0.616948	0.790528
CREBZF	-0.019694	0.374118	0.675395	-0.129981	0.0255815	0.109455	0.0424579	0.110058	0.361841	-0.0233635	0.340775	0.567943
LRRC32	-0.0245389	0.561728	0.805696	0.400229	0.000943893	0.0136011	0.00744879	0.852754	0.936405	0.0338858	0.179701	0.385589
PRCP	-0.0239086	0.37558	0.677081	0.145017	0.000474751	0.00873604	0.0218891	0.449525	0.713578	0.0266696	0.241021	0.460226
RS2	-0.00675599	0.858283	0.950951	-0.0313957	0.531081	0.709131	-0.0294298	0.465994	0.726702	-0.0357351	0.15381	0.349858
RNF121	-0.0364271	0.135606	0.432413	-0.109673	0.0177454	0.0863366	-0.040353	0.141372	0.410198	-0.0483672	0.0136404	0.0713598
MRPL15	-0.0524468	0.02648	0.2078	-0.144475	7.03e-05	0.00278919	-0.0718944	0.0227131	0.165171	-0.0633869	0.00374985	0.0289647
PI15	0.0245035	0.421752	0.714302	-0.124884	0.0103078	0.0610542	0.061808	0.1043	0.354455	0.0213932	0.43705	0.652598
TTPA	-0.0182312	0.481234	0.755986	-0.105362	0.293925	0.497925	0.08965	0.0100563	0.110949	0.0879709	9.24e-05	0.00211551
GGH	-0.0183245	0.638589	0.847354	-0.0856104	0.079347	0.221035	-0.0234891	0.582584	0.80009	-0.0304716	0.33394	0.56093
SLCO5A1	-0.0287811	0.361268	0.66708	0.00881431	0.821372	0.904733	0.0528999	0.0699269	0.288631	-0.00367209	0.848655	0.92516
SULF1	-0.0429767	0.300238	0.613428	0.0121987	0.872333	0.933728	-0.126586	0.000546766	0.0246786	-0.117444	5.91e-05	0.00153181
TGS1	0.0046113	0.844274	0.944417	-0.00775046	0.931669	0.965808	0.0646522	0.00839229	0.102201	0.0162878	0.373915	0.60028
SDCBP	0.0108156	0.41651	0.710402	0.139579	0.00312117	0.0282634	-0.0334453	0.135972	0.402651	0.00432324	0.793123	0.897381
NEK1	0.0627244	0.171831	0.481306	0.0328792	0.39583	0.596282	0.0584297	0.0608456	0.26944	0.0438759	0.0708333	0.213621
DDX60	-0.0181326	0.533209	0.78886	0.217503	0.0019304	0.021354	0.0323771	0.305396	0.595914	0.0196195	0.414605	0.633599
NXPE4	0.0539013	0.0831068	0.348436	0.0848786	0.250655	0.452639	-0.0293274	0.231824	0.520081	0.0272031	0.153859	0.349905
SORL1	0.00317058	0.879283	0.960082	-0.129925	0.00293372	0.0273938	-0.0730977	0.00400653	0.0695152	-0.0402631	0.0162445	0.0803658
TMPRSS4	-0.0252351	0.356369	0.662382	-0.105144	0.00230663	0.023811	0.00888298	0.708946	0.867024	0.0323226	0.116432	0.291033
BUD13	-0.0364219	0.102718	0.381701	-0.12831	0.00224363	0.0234912
TRPC6	-0.00265835	0.932824	0.979659	-0.039239	0.42741	0.624368	-0.0137153	0.578245	0.79681	-0.0209162	0.236133	0.455332
MMP7	0.00511223	0.794741	0.924751	0.254147	0.00396941	0.033144	0.000288899	0.988443	0.994874	-0.0147129	0.283253	0.509741
MMP20	0.0300956	0.135487	0.432413	-0.00261587	0.936605	0.968753	0.0171786	0.365431	0.648636	0.00945727	0.523294	0.72216
MMP27	0.0131339	0.555112	0.801955	-0.00139979	0.97076	0.984571	0.0141956	0.512328	0.75805	-0.00787131	0.607134	0.783384
C11orf70	0.0235004	0.3947	0.6932	0.0571015	0.514053	0.696567
DCUN1D5	-0.02564	0.376352	0.677716	-0.0872855	0.119435	0.286099
YAP1	-0.0683964	0.269593	0.583352	0.5049	0.000466604	0.00865893	0.130865	0.00287638	0.0580766	0.128996	0.000894953	0.0104002
TRIM29	0.0203109	0.513274	0.775812	-0.146553	0.0169501	0.0839299	0.0297638	0.236922	0.525894	0.0328762	0.0773512	0.226225
SLC37A4	-0.0121602	0.523449	0.782095	-0.0321936	0.428747	0.625269	0.010772	0.58805	0.802256	-0.0170746	0.239466	0.458317
BTG4	0.059603	0.0235224	0.197572	0.0557594	0.350146	0.554983	0.0356904	0.140949	0.409705	0.0387374	0.0238191	0.103455
PPP2R1B	-0.0225605	0.521114	0.780632	0.081904	0.0855757	0.232425	0.0448374	0.274368	0.563815	0.0115655	0.71388	0.849499
FDX1	-0.0320125	0.137161	0.434206	0.0670419	0.277995	0.481637	-0.027925	0.208303	0.49258	-0.0388218	0.012638	0.0671676
C11orf1	-0.0781739	0.000337742	0.0387666	-0.0169297	0.624025	0.779705	0.00390892	0.864308	0.941933	0.00141999	0.934118	0.96876
FXYD6	-0.0189366	0.309192	0.621517	-0.077402	0.0278365	0.115264	0.0122546	0.60423	0.811569	-0.0142781	0.470078	0.680577
ARHGAP20	-0.0814651	0.0349762	0.233883	-0.237337	0.00239595	0.0242624
FXYD2	0.0214112	0.420981	0.713799	0.0435169	0.720341	0.843394	0.0172711	0.507848	0.755213	-0.0205442	0.274359	0.498858
MMP13	-0.00838599	0.671828	0.866494	0.0460512	0.326938	0.532351	0.0188487	0.333096	0.620425	8.74e-05	0.995628	0.997086
TMPRSS13	-0.0155548	0.549926	0.799143	-0.0831069	0.0474763	0.161306
CASP1	-0.0047056	0.884122	0.962129	0.362898	0.00027062	0.00622542	-0.0683799	0.0251416	0.173673	0.0113474	0.612641	0.787372
CASP5	-0.0125473	0.53292	0.788741	0.371431	0.00014331	0.00426122	0.0151764	0.391341	0.671047	0.0125556	0.330445	0.556948
ALKBH8	0.00663405	0.833197	0.940314	-0.00804933	0.870705	0.932787
MAP2K5	0.0112149	0.704548	0.884384	-0.109467	0.00133682	0.0169497	-0.0545968	0.0467384	0.23412	-0.0237788	0.199335	0.411469
UNC13C	-0.00299825	0.92753	0.977777	-0.0910783	0.159003	0.342517
SQRDL	-0.0384095	0.164948	0.472937	0.241768	0.00564721	0.0413312
CTDSPL2	-0.011956	0.754172	0.906321	-0.0296765	0.601776	0.7637
SLTM	-0.0408174	0.0359259	0.237392	-0.0112943	0.756042	0.865083	-0.0847515	0.00445594	0.0735348	-0.0395661	0.0661991	0.204495
THBS1	0.0383188	0.27696	0.589354	0.363129	0.00653296	0.0455085	-0.0563547	0.456424	0.719293	-0.0187794	0.658247	0.817747
MAPKBP1	-0.0225564	0.342504	0.650323	-0.0410991	0.526549	0.705711	0.00136981	0.955674	0.982585	-0.0275336	0.116815	0.291632
NUSAP1	-0.0143845	0.659107	0.859301	0.101398	0.449823	0.643025	0.0365323	0.187126	0.467415	0.0257655	0.182709	0.389815
NDUFAF1	-0.043817	0.149697	0.452049	-0.260139	0.000430904	0.00819376	-0.0815088	0.027538	0.182242	-0.0526976	0.0524879	0.177004
KIF23	0.00176768	0.913363	0.973613	0.0908853	0.251046	0.452991	0.0317328	0.278297	0.568302	-0.0107742	0.484099	0.690557
ITGA11	0.020124	0.258402	0.572393	0.0344375	0.662073	0.804389
CASC5	0.0204462	0.324548	0.635015	-0.0811228	0.456668	0.649368	0.0167002	0.336005	0.622016	0.0020077	0.879026	0.941363
HAUS2	0.0447595	0.129632	0.423221	-0.00479681	0.937026	0.968934	-0.0150447	0.581164	0.798765	0.019287	0.301142	0.530145
RTF1	-0.0218525	0.25657	0.570156	0.0424096	0.496802	0.68253	-0.00140081	0.959836	0.984111	-0.00833299	0.673187	0.826072
PARP6	0.000655631	0.968577	0.990703	-0.144731	0.00104047	0.0144151	-0.0215931	0.180088	0.45984	-0.0339785	0.00289863	0.0240736
LRRC49	0.0210734	0.395247	0.693837	-0.0694564	0.077378	0.217459	-0.0145322	0.62708	0.823051	-0.0181544	0.369171	0.595395
RMDN3	-0.0424305	0.00055417	0.0443614	0.0635447	0.0658887	0.197516	-0.0138285	0.385893	0.665767	-0.0149633	0.154532	0.351049
ITPKA	-0.0329688	0.302564	0.615304	0.0106175	0.910236	0.954474	-0.0975727	0.00178644	0.0465751	-0.080249	0.00135877	0.0140214
UACA	0.0219212	0.356855	0.662768	-0.0760683	0.416953	0.615277
SMAD6	-0.0217709	0.584148	0.819652	0.0716389	0.439954	0.634427	-0.0146886	0.608623	0.812394	-0.00933356	0.703962	0.843599
PLCB2	0.0358981	0.119751	0.409064	-0.0805298	0.407849	0.607559	-0.0436396	0.102192	0.350141	-0.016167	0.384017	0.607992
TMEM62	-0.0361064	0.0813313	0.345066	-0.0653013	0.063815	0.193817	-0.019767	0.384867	0.66455	-0.0217234	0.190193	0.400197
PAK6	-0.0458954	0.0990489	0.375851	0.0236076	0.788969	0.884331	-0.098273	0.000983405	0.0331651	-0.0779715	0.00103663	0.0115854
ADAM10	0.00547837	0.754351	0.906355	0.0301192	0.600504	0.763188	-0.0442633	0.155635	0.429946	-0.0101415	0.64057	0.806143
DUOX1	0.0350472	0.145631	0.446147	0.0662419	0.574334	0.744147	0.03862	0.134889	0.402144	0.0302767	0.107479	0.277851
STRA6	0.0511926	0.0525075	0.282356	0.0117483	0.919628	0.959897	0.00440511	0.877689	0.948996	0.00261581	0.893158	0.947513
CYP19A1	0.0244283	0.320153	0.630596	0.241157	0.00422523	0.034462	0.0303404	0.276259	0.566163	0.0418786	0.0157952	0.0786459
ZNF280D	-0.00292595	0.916846	0.975001	-0.0495196	0.315295	0.520516	0.0134193	0.650419	0.835564	0.0582266	0.0049168	0.0351325
SEMA6D	-0.0483766	0.0881132	0.357525	-0.021328	0.716472	0.840446	-0.01305	0.680156	0.851703	0.0366754	0.088005	0.244287
BCL2L10	0.0262029	0.214867	0.530179	-0.184632	0.0100027	0.059972	0.0104146	0.679906	0.851632	-0.00734258	0.674766	0.826799
RSL24D1	0.0239798	0.503666	0.770353	-0.0482997	0.169865	0.35636	-0.0173629	0.686061	0.854503	0.000623601	0.982404	0.989677
SPTBN5	0.0243804	0.301106	0.613942	-0.0821624	0.0858206	0.232816	-0.00579589	0.808817	0.916071	-0.00732798	0.685132	0.831636
GCOM1	-0.0153822	0.41124	0.706232	0.0414551	0.538159	0.715288	0.0257476	0.287567	0.577608	0.0289673	0.112326	0.284969
GCHFR	-0.01333	0.640432	0.84843	0.0451217	0.628178	0.782418	0.0312458	0.234825	0.52387	0.0218692	0.260659	0.483484
BCAR3	0.00417167	0.887767	0.963913	0.211119	0.0593379	0.184975	0.0788844	0.00693376	0.0920443	0.096512	2.22e-06	0.000150481
TTLL7	0.0294385	0.229653	0.544448				-0.056397	0.198112	0.48021	0.00295739	0.925959	0.965033
FNBP1L	0.0108751	0.69663	0.879471	0.18181	0.0068286	0.0465924	0.0536352	0.177141	0.455986	0.0469056	0.122018	0.300359
CCBL2	-0.139452	0.0560132	0.291165	-0.175252	0.0520902	0.17046	-0.100219	0.0607095	0.269066	-0.14367	0.00118069	0.0127467
GTF2B	-0.0389947	0.0942474	0.367372	0.0219163	0.678865	0.815531	-0.0231091	0.477308	0.735788	-0.0160364	0.437021	0.652598
BRDT	0.0113387	0.598872	0.827641	0.0521996	0.612158	0.771483	-0.0186924	0.346983	0.631189	-0.0312086	0.029023	0.11826
RABGGTB	0.0433314	0.0934134	0.366317	-0.0329925	0.574052	0.743979	0.0190273	0.563654	0.789213	0.0369601	0.117499	0.292579
IFI44L	0.0121125	0.855705	0.949738	0.268545	0.10279	0.25998	-0.0725902	0.300826	0.591286	-0.166868	0.0134934	0.0707107
ARHGAP29	-0.0385437	0.196739	0.510568	0.0743974	0.366364	0.569774	-0.0550572	0.119531	0.376927	-0.0720019	0.0106175	0.0596535
IFI44	-0.0817187	0.0449599	0.263092	0.275833	0.0103041	0.0610542	0.0678325	0.16061	0.437765	-0.0808402	0.0453376	0.160039
SLC44A5	-0.0794592	0.0170102	0.173728	-0.0700806	0.18737	0.378992
CLCA2	-0.0513392	0.0294731	0.217579	-0.0721277	0.524234	0.704037	0.00122326	0.958925	0.983886	-0.00805816	0.620204	0.792279
DSE2B	0.0399926	0.0670622	0.318537	0.0164857	0.75816	0.866297	-0.0309821	0.159471	0.43611	-0.0110564	0.480388	0.687546
DBT	0.024594	0.320128	0.630596	0.0303712	0.426368	0.623711	0.0252712	0.278179	0.568156	0.0431321	0.0170599	0.082909
RTCA	-0.0242105	0.434528	0.724171	-0.120295	0.0507583	0.167456	-0.0568972	0.229626	0.517212	-0.0393128	0.224936	0.442687
IFT172	0.00270631	0.900769	0.969313	-0.0487912	0.339417	0.54521
EPT1	-0.00613231	0.782746	0.919643	0.0248928	0.734916	0.851441
CGREF1	-0.0788681	0.0121261	0.149534	-0.256244	0.00602067	0.0431518	-0.144485	3.96e-06	0.00438936	-0.107505	4.15e-06	0.000224717
HADHB	0.00630659	0.87508	0.958362	0.134777	0.0478034	0.161799	0.126305	0.00452912	0.0741493	0.112321	0.000549832	0.00740868
KHK	0.00793134	0.724968	0.893758	-0.0645287	0.353428	0.558023	-0.0310876	0.213123	0.497347	-0.0484245	0.00492956	0.0351628
ADCY3	-0.0742279	0.000832455	0.051904	0.074476	0.143337	0.320681	-0.0159139	0.471606	0.731712	0.00771519	0.625358	0.795402
PPM1B	-0.0236624	0.342408	0.650305	0.00955358	0.827133	0.907876	0.0011908	0.965803	0.98654	0.0396102	0.0709189	0.213775
PNPT1	-0.0603068	0.0276083	0.211344	-0.0363474	0.356171	0.560058
DYNC2LI1	0.00997941	0.69375	0.878335	-0.0639406	0.301288	0.506066	-0.0145817	0.571954	0.79426	-0.0210983	0.392327	0.614804
LHCGR	-0.0108094	0.534361	0.78959	0.12718	0.064473	0.195149	0.010428	0.614118	0.815584	0.0199445	0.147622	0.340411
THUMPD2	-0.0737105	0.000749362	0.0506048	0.0614557	0.236308	0.436572	0.0440047	0.0879551	0.32613	0.0328997	0.0948321	0.256623
CYP1B1	-0.0173316	0.747027	0.903207	0.178714	0.0505397	0.167011	-0.010793	0.862927	0.940925	-0.0290705	0.55519	0.746462
RAB1A	0.0117458	0.560213	0.80485	0.00141283	0.951438	0.976543	-0.0314454	0.230449	0.518311	-0.0289965	0.11142	0.283714
ACTR2	0.0136016	0.488931	0.760879	0.0372971	0.286358	0.489783	-0.0364699	0.216102	0.500862	-0.00706208	0.707521	0.845843
PREB	-0.0543644	0.0144289	0.16088	0.0980475	0.0532955	0.172635	-0.0112418	0.607241	0.81208	-0.026296	0.077287	0.226145
SLC5A6	-0.0329406	0.31944	0.630295	0.0851511	0.132675	0.305833	-0.048209	0.304559	0.595125	-0.0253409	0.453641	0.666046
ABCG5	-0.016681	0.537285	0.791669	-0.130002	0.00170835	0.0197602	-0.00290328	0.912225	0.963459	0.00808487	0.666965	0.822203
PREPL	0.0282854	0.106029	0.386959	-0.0927013	0.0557222	0.177653	-0.0294947	0.387423	0.667103	-0.0186618	0.402613	0.622416
SLC3A1	0.0616665	0.291209	0.603508	0.134701	0.00888328	0.0552522	0.0337163	0.271071	0.560332	-0.0260488	0.295233	0.523172
EMILIN1	-0.0232671	0.357111	0.662865	0.0777936	0.438571	0.633669	0.0171	0.538343	0.774807	0.00246801	0.907616	0.955592
FBXO11	-0.00132758	0.948183	0.984108	-0.0155604	0.638341	0.788763	-0.0467827	0.148922	0.420571	-0.00480481	0.834122	0.918223
SIX3	0.0402914	0.271084	0.584124	-0.189055	0.0324802	0.126497	0.0354122	0.155212	0.429286	0.0310942	0.154029	0.350163
ATRAID	0.000268937	0.989515	0.996655	0.149432	0.000546233	0.00970268	0.0245697	0.317465	0.608375	0.0179666	0.370728	0.597207
CENPO	-0.0569427	0.0357367	0.236834	0.0120592	0.710188	0.836653	-0.0357479	0.172058	0.450228	-0.0266596	0.129727	0.312105
LRPPRC	-0.0464832	0.0440878	0.260874	-0.0841676	0.113303	0.276373	-0.0827803	0.0112939	0.118124	-0.0589549	0.00614175	0.0408011
TRIM54	-0.00305151	0.902025	0.969973	-0.135851	0.269803	0.472967
DTNB	-0.0111079	0.514931	0.777375	-0.136719	0.00346376	0.0303798	-0.00489859	0.80744	0.915689	-0.0208244	0.177116	0.383163
ACTR1A	-0.031043	0.14917	0.451351	-0.15508	0.000849093	0.012734	-0.0598125	0.0380116	0.210973	-0.0465226	0.00733547	0.0461421
CYP2C9	0.0246489	0.2982	0.611378	-0.00474805	0.931668	0.965808	0.0231048	0.394415	0.672871	0.0263995	0.148838	0.342005
CYP2C8	-0.195149	0.00319625	0.0868497	-0.155867	0.120004	0.286796	-0.0161427	0.789894	0.906408	0.00720958	0.853378	0.927049
MYOF	-0.0629027	0.260443	0.574957	0.425863	0.00118913	0.0157338	-0.055395	0.227104	0.513493	0.0170036	0.649435	0.811663
LOXL4	0.0586833	0.0511153	0.279792	0.20665	0.0473872	0.161133
STAMBPL1	-0.0624442	0.0639307	0.312158	-0.280036	6.21e-06	0.000718194
CH25H	-0.0795283	0.366208	0.669939	0.482683	0.0108759	0.0631429	-0.0595004	0.47323	0.733154	-0.10351	0.0311857	0.123892
LBX1	-0.0194277	0.401721	0.698715	-0.0350497	0.706189	0.834128	-0.00532491	0.833626	0.927117	-0.0127194	0.47363	0.683323
ATAD1	0.00531426	0.78345	0.919753	-0.0364767	0.367887	0.570936
BTBD16	0.0476545	0.0352157	0.235035	-0.10418	0.181726	0.371581
KIF11	0.0151601	0.544696	0.796639	-0.0771645	0.363481	0.566708	0.109059	0.00020234	0.0149962	0.0683002	0.000273115	0.00449134
CUZD1	-0.00908252	0.765129	0.911304	0.159791	0.0237971	0.104111	-0.0151633	0.70127	0.8633	0.0426665	0.110339	0.282007
TACC2	-0.00775334	0.756803	0.907061	-0.137291	0.0312706	0.123761	-0.0188276	0.417863	0.69106	-0.0429661	0.0229086	0.100881
DUSP5	0.0107416	0.83182	0.939939	0.369255	0.00243068	0.0245184	-0.0409912	0.423042	0.693601	-0.113048	0.0029255	0.0241994
CALHM2	-0.0456875	0.0995829	0.376991	0.113311	0.117575	0.283632	-0.0189802	0.457107	0.719615	-0.0554406	0.00129181	0.0135449
ARL3	-0.001566	0.951262	0.985064	-0.0877746	0.20054	0.394871	-0.043692	0.0981904	0.345049	-0.0349093	0.0414271	0.150989
CEP55	0.00478656	0.804488	0.928455	0.147963	0.132808	0.305966	0.0338752	0.037818	0.210654	0.0210205	0.0603322	0.193748
KIF20B	0.0402414	0.0366996	0.239305	-0.104174	0.0268043	0.112545	0.054174	0.0851128	0.320859	0.00958114	0.582522	0.766835
ENTPD1	-0.0999475	0.00436833	0.0999777	0.18404	0.00569835	0.041573	-0.0160622	0.645499	0.83249	0.00441851	0.849911	0.925737
EXOC6	-0.0103039	0.668541	0.864671	-0.05662	0.233924	0.433703
PLCE1	-0.0572068	0.0574866	0.295395	0.113101	0.216334	0.412682	0.0204215	0.475776	0.73535	0.0530847	0.0364599	0.138407
RBP4	-0.0393262	0.193864	0.507599	-0.0885272	0.140229	0.31603	-0.0748343	0.096406	0.341505	0.0171548	0.576276	0.762799
DBR1	0.00324771	0.918495	0.975217	-0.0966305	0.0799963	0.222003	0.00570112	0.818204	0.92083	0.0303819	0.193456	0.403968
DJC13	0.0205653	0.348978	0.655361	0.0343469	0.312957	0.518374	-0.0456994	0.0518645	0.245663	-0.0250521	0.136676	0.322927
GPR87	0.00608673	0.719457	0.891344	0.0791529	0.082401	0.226285	0.0130054	0.486028	0.740833	0.0215106	0.117088	0.291938
ANXA7	0.00482056	0.780566	0.918686	-0.0779257	0.0817854	0.225288	0.0302205	0.209973	0.493699	-0.00394957	0.835039	0.918729
NCOA4	-0.00675528	0.66946	0.865266	0.0473857	0.0932799	0.244644	0.00174678	0.932053	0.972084	0.00201182	0.893608	0.947566
MSMB	-0.00252952	0.90309	0.970196	-0.108571	0.0192133	0.0908562	0.0125515	0.530736	0.769375	-0.0106536	0.469683	0.680165
TIMM23	-0.0323641	0.0561268	0.291555	-0.0323348	0.442357	0.636234
ASCC1	-0.00383002	0.892649	0.966227	0.107061	0.017028	0.0841415	0.0426924	0.123061	0.382886	0.0585411	0.0124289	0.0663963
PLA2G12B	0.0768009	0.000366712	0.0404492	0.110431	0.16824	0.354303
ZNF365	-0.038838	0.0580832	0.29697	-0.164704	0.000360109	0.00736698
OIT3	0.0278239	0.186909	0.499171	-0.0232039	0.518702	0.700345
ADAMTS14	0.0270478	0.330394	0.639601	0.0820356	0.349944	0.554741
RPS24	-0.0145357	0.276842	0.589282	0.0114753	0.780379	0.878721	0.00245388	0.896478	0.957118	0.0182074	0.175713	0.38126
TET1	0.0639172	0.146313	0.446672	0.0262772	0.434396	0.630326
D2	-0.0914564	0.00174795	0.0684443	0.100781	0.202096	0.396206	0.0210938	0.530987	0.769558	-0.00666819	0.775684	0.886957
MYPN	0.0414509	0.0357901	0.236951	0.086521	0.101595	0.258467
AOX1	0.0645337	0.0138111	0.157408	-0.0444261	0.619679	0.776976	0.0116061	0.648261	0.83422	-0.0122294	0.510277	0.711011
SMARCAL1	-0.00162295	0.938476	0.98141	0.013234	0.694781	0.827451	-0.0148632	0.438138	0.704722	-0.0315074	0.0272052	0.113696
BARD1	-0.0245042	0.515389	0.777627	0.148724	0.0597808	0.185855	0.0168051	0.671081	0.848013	-0.0429618	0.132535	0.31683
STAT4	0.0202768	0.536286	0.79103	-0.438961	3.95e-06	0.000538826	-0.00787183	0.859151	0.938853	0.0192	0.478787	0.686599
MSTN	-0.0411194	0.0233002	0.196738	0.0953935	0.167641	0.353547	0.0393101	0.188691	0.468774	-0.00888527	0.607548	0.783593
CARF	0.00445631	0.913666	0.973647	-0.102515	0.0275531	0.114324	-0.0342362	0.289616	0.579279	0.0107392	0.673616	0.826159
ASNSD1	-0.0161197	0.511141	0.774399	-0.000764484	0.987785	0.993248	-0.0524411	0.0918864	0.333513	-0.0154993	0.446786	0.660761
METTL5	0.0187738	0.406116	0.701601	-0.080994	0.0918378	0.242552	-0.0516646	0.0795217	0.309429	-0.00907419	0.644179	0.807866
SSB	-0.00716255	0.781704	0.919326	-0.0485842	0.195231	0.38878	-0.0331433	0.200813	0.482633	0.0196438	0.302948	0.531566
B1	-0.0334492	0.106632	0.388006	-0.0965016	0.140981	0.317119	-0.0461093	0.0404512	0.217222	-0.0388864	0.0145601	0.0746575
CDK15	0.00292025	0.92395	0.976597	-0.0527619	0.0876822	0.235644
PPIG	0.050683	0.124306	0.415431	-0.0275347	0.455345	0.648261	-0.0421539	0.124227	0.384677	-0.00186482	0.927887	0.965806
FASTKD1	-0.0299697	0.256685	0.570322	-0.0231164	0.605959	0.766714	-0.0187067	0.458378	0.720882	-0.0264624	0.216071	0.432038
MDH1B	0.0223281	0.633279	0.844893	-0.148825	0.0353553	0.133206
HECW2	-0.000245586	0.993763	0.99857	-0.11343	0.0510787	0.168177
IDH1	-0.0774379	0.00882714	0.130372	0.226647	0.000161912	0.00460185	0.0370925	0.188576	0.468682	0.022119	0.334681	0.561603
OLA1	0.0102307	0.64183	0.849343	-0.22253	0.000233484	0.00573522	-0.0221167	0.486857	0.741093	0.00244542	0.907747	0.955592
CIR1	0.0123973	0.583851	0.819596	-0.0893245	0.0349753	0.13236	0.0311149	0.220425	0.505398	0.0329844	0.0997878	0.264655
SSFA2	-0.0320989	0.141513	0.440254	0.174354	0.00118642	0.0157108	0.00510446	0.841403	0.931112	0.0378548	0.0861168	0.241061
CHR1	0.0392735	0.149975	0.452347	0.0255621	0.71853	0.841822	-0.000369832	0.987414	0.994608	-0.0131745	0.456118	0.668416
FAM117B	0.0439535	0.0904586	0.361559	0.0368688	0.458752	0.651719
WDR12	-0.0315709	0.11964	0.409	0.0327971	0.344082	0.549322	0.00597435	0.847755	0.933763	-0.000953228	0.959094	0.979358
ABI2	0.00454595	0.803528	0.927964	-0.093796	0.0620194	0.190039	-0.0150526	0.401773	0.67943	-0.0255008	0.0673079	0.206664
ITGAV	0.0246925	0.559747	0.804691	0.233337	0.00185455	0.0209131	0.121839	0.00938132	0.108314	0.136947	0.000228743	0.00396816
SLC40A1	-0.10973	0.0121062	0.149534	0.14324	0.0424052	0.149858
SLC35A5	0.000951913	0.970596	0.991631	0.0181307	0.628697	0.782624	-0.0143739	0.704489	0.865508	0.0121491	0.650077	0.812001
DIRC2	-0.0272465	0.449958	0.735307	0.0673552	0.0725407	0.209412
SENP7	0.0426659	0.0764464	0.334164	0.0717587	0.442367	0.636234	0.0398955	0.112458	0.365614	0.00651667	0.765529	0.88149
GUCA1C	-0.102625	0.0108473	0.142937	0.00956926	0.933161	0.96686
CCDC54	0.0638948	0.00453604	0.101505	0.112344	0.0661123	0.197787
PARP9	-0.0647635	0.0346108	0.233458	0.215503	0.0515537	0.169252
MNS1	-0.0263485	0.401467	0.698467	0.0397519	0.33067	0.53608	0.0686454	0.0415316	0.220901	0.0253261	0.265569	0.489148
USP8	-0.0342608	0.0429484	0.258422	0.01381	0.704328	0.833207	0.00945019	0.724497	0.875779	-0.0133267	0.513342	0.713756
SECISBP2L	0.0586106	0.0161339	0.17001	-0.0556302	0.329957	0.535351	0.00967757	0.806418	0.915187	0.0454833	0.110033	0.281901
TMOD3	-0.0312591	0.369289	0.672223	0.234136	0.000630406	0.0105494	0.0335722	0.124767	0.385772	0.0325139	0.0906704	0.249575
SPPL2A	-0.0371658	0.357771	0.663489	0.202919	0.000115865	0.00366915
GLCE	-0.0425395	0.281551	0.594106	-0.187611	0.00109022	0.0148877	-0.0781619	0.0354237	0.20383	-0.107585	8.79e-05	0.00205398
SHF	-0.107631	0.000391388	0.0408551	-0.0797674	0.130283	0.302127
APH1B	0.0643098	0.00110372	0.0567214	0.0435672	0.587844	0.754212	0.0531015	0.0424878	0.223775	0.0651958	0.00153277	0.0153314
VWA9	0.009123	0.635643	0.846251	-0.08244	0.0861787	0.233314	0.0247095	0.297128	0.587469	0.0208675	0.212213	0.427637
PARP16	0.0475797	0.024831	0.202153	0.0236767	0.722989	0.845027	0.0511609	0.0199764	0.154917	0.0469858	0.00552394	0.0379805
PPCDC	0.0337957	0.192982	0.506879	0.00709343	0.897869	0.947955	0.0305749	0.185543	0.466193	0.0401761	0.0216881	0.0970595
HCN4	0.0262508	0.3421	0.650305	0.108261	0.243079	0.444013	0.0442692	0.086993	0.324231	0.0422845	0.0306091	0.122268
SEMA7A	-0.0336189	0.137278	0.434206	-0.0982931	0.213643	0.409462	-0.0827374	0.0140493	0.131206	-0.106748	1.9e-06	0.000133484
UBL7	-0.0868516	0.000268716	0.0349987	-0.22528	2.55e-05	0.00159019
ARHGAP24	-0.0473551	0.157839	0.463284	0.303742	3.51e-05	0.00189413	0.0471861	0.108682	0.359808	0.0686534	0.00189299	0.0177758
FAM13A	-0.0331833	0.233948	0.548722	0.0555621	0.582753	0.749914	0.0204501	0.546509	0.77901	0.0378355	0.121943	0.300322
HERC3	0.0127786	0.505157	0.771254	-0.0991577	0.0268859	0.11268	-0.00186509	0.939444	0.974883	-0.0046011	0.752313	0.874353
HERC6	0.0271024	0.415294	0.709376	-0.178707	0.0573734	0.181034	0.0157169	0.649167	0.834838	-0.0115381	0.644748	0.808175
HERC5	0.0030624	0.92708	0.977469	0.37203	0.0039028	0.0327398	0.0598924	0.100282	0.347732	0.0323465	0.21747	0.433103
PCDH10	0.026152	0.316173	0.628014	-0.0868439	0.167697	0.35359
NDST4	0.0626449	0.112354	0.397021	-0.0849179	0.192006	0.384563	-0.00848238	0.762755	0.893841	0.0144801	0.473415	0.683251
C4orf21	0.00716198	0.811028	0.930512	-0.0891724	0.060016	0.186264
AP1AR	0.0233267	0.520833	0.780632	-0.0202924	0.83332	0.910518	-0.0732876	0.0385905	0.212566	-0.019464	0.494905	0.699105
COPS4	-0.00672027	0.841709	0.943757	-0.151231	0.0258535	0.110078	-0.0985514	0.021701	0.160834	-0.0620426	0.0181244	0.0860891
HNRNPD	-0.00695337	0.626108	0.84227	-0.0152121	0.513624	0.696044	-0.000517089	0.983249	0.9931	0.0458025	0.00608252	0.0404728
PRKG2	-0.0137306	0.640932	0.84858	0.0313494	0.709152	0.836041	-0.0649981	0.0491181	0.23878	-0.0436754	0.0465701	0.162949
SEC31A	-0.0295234	0.119172	0.408291	0.00804235	0.796592	0.889101	-0.0235522	0.140697	0.409356	0.00357998	0.774601	0.886332
FGF5	0.000888279	0.971198	0.991814	0.063634	0.399942	0.600197	-0.0536316	0.0770341	0.304325	0.00176842	0.933321	0.968543
AGPAT9	-0.0106604	0.834593	0.940843	-0.237135	0.00440217	0.0353528
IL21	0.0150789	0.494199	0.764351	-0.036949	0.541877	0.718212	0.0183243	0.41583	0.689263	0.0312636	0.0478774	0.166489
FGF2	0.0516868	0.458107	0.741334	0.266653	0.0527741	0.171794	0.215994	0.00014114	0.0126962	0.262195	2.57e-06	0.000166301
BBS7	0.0397016	0.252894	0.566295	-0.068708	0.119444	0.286099	-0.0315663	0.45969	0.721253	-0.0553633	0.114798	0.288639
BMPR1B	0.00499712	0.950548	0.985001	0.0845929	0.254458	0.4564	0.198869	0.000823443	0.0298878
RAP1GDS1	-0.045192	0.0663043	0.317719	-0.0698399	0.354994	0.558913	-0.0316748	0.359266	0.642763	-0.0404178	0.0542766	0.180998
LARP1B	-0.0449422	0.177756	0.48874	-0.0231843	0.554361	0.728968
MMRN1	-0.0363516	0.0740043	0.329731	0.10724	0.0280311	0.115596	-0.0429214	0.0778495	0.305984	-0.0160318	0.377641	0.602956
PDE5A	0.0145246	0.607527	0.832318	0.071718	0.344624	0.5497	-0.0695173	0.0524183	0.24743	-0.0610849	0.0133658	0.0701129
PRDM5	0.0249698	0.279529	0.591771	-0.0730367	0.053265	0.172635	-0.000320027	0.987705	0.994631	-0.00162054	0.919082	0.961476
TRPC3	-0.0346957	0.293254	0.606144	-0.136687	0.0248158	0.107135	-0.0821742	0.0194812	0.153479	-0.118285	1.24e-06	0.000100446
AA	0.088894	0.023075	0.196155	-0.025626	0.753396	0.863295	0.00737276	0.802637	0.914013	0.0497498	0.0185831	0.0875292
NUP54	-0.060654	0.0103332	0.139996	-0.0375634	0.60331	0.764987	0.0246661	0.336131	0.622016	-0.00872539	0.679096	0.828824
CXCL9	0.0649754	0.0513647	0.280139	0.107946	0.236132	0.436348	0.0628595	0.0409223	0.218129	0.027158	0.212956	0.428438
BMP2K	-0.0631184	0.238665	0.553126	-0.0119719	0.772989	0.873997	0.00180363	0.954755	0.982049	0.0397684	0.170533	0.374363
G3BP2	0.0146381	0.63847	0.847296	-0.212003	0.00513555	0.0389974	-0.101101	0.0304871	0.190472	-0.0236575	0.446342	0.660474
44814	0.0292757	0.265385	0.579124	-0.00107842	0.980023	0.988945	-0.0044404	0.834329	0.927424	-0.00775931	0.683132	0.830638
FRAS1	-0.0656961	0.203053	0.516904	-0.169044	0.0288857	0.117667	-0.107698	0.00830114	0.101544	-0.0818768	0.0123706	0.0661812
SCARB2	0.0206709	0.225174	0.541063	-0.0461244	0.228042	0.42745	-0.0208944	0.618645	0.818126	0.00166085	0.950834	0.975565
CNOT6L	-0.06235	0.0108764	0.142964	0.10754	0.00889111	0.0552522
USO1	-0.0474038	0.0427244	0.257829	-0.0815568	0.0358574	0.13429	-0.0391768	0.178027	0.457164	-0.0349616	0.0610486	0.194937
CDKL2	-0.0131573	0.670913	0.866352	0.00868306	0.838741	0.913726	0.00677813	0.844546	0.931885	-0.0153163	0.479482	0.686927
SHROOM3	-0.0377595	0.252655	0.56611	0.146562	0.200269	0.394587
ANXA3	-0.0198164	0.749379	0.903867	-0.0396706	0.629484	0.783201	0.0305703	0.552201	0.782169	0.0791989	0.0838342	0.237122
PPA2	-0.00730872	0.77025	0.913365	-0.0258684	0.500253	0.685386	-0.0176665	0.483305	0.739185	-0.0245659	0.168555	0.371787
CENPE	0.0431433	0.105443	0.38618	-0.0520727	0.33994	0.545833	0.0344297	0.185328	0.466129	0.052751	0.00268585	0.0227957
GSTCD	-0.0483227	0.10077	0.378665	0.0325459	0.506358	0.690541	0.0457606	0.0489158	0.238389	0.0267695	0.110228	0.282007
INTS12	-0.0483465	0.0751926	0.331498	0.091453	0.0310219	0.123129	0.011173	0.713833	0.870258	0.00871686	0.662312	0.819322
CASP6	0.0183539	0.434182	0.724025	0.117264	0.0902385	0.239685	0.0366341	0.0937666	0.337063	0.0585283	0.00207544	0.0189793
HADH	-0.013713	0.534983	0.789984	0.104865	0.0861118	0.233215	0.0744067	0.000550319	0.0246786	0.0328534	0.0542422	0.180998
EGF	0.00196819	0.928082	0.977861	-0.00366176	0.962	0.980604	0.024367	0.335123	0.62173	0.00472355	0.78704	0.894038
PAPSS1	-0.0241235	0.206935	0.522106	-0.0516537	0.204564	0.399067	-0.0069033	0.796111	0.909914	-0.0149544	0.421471	0.63967
SEC24B	-0.00515877	0.799405	0.926839	0.00265109	0.950183	0.976019	0.0194257	0.399351	0.677659	0.0237964	0.208693	0.423461
C4orf17	0.0194802	0.472883	0.750374	0.143958	0.026325	0.111193
PPP3CA	0.0140245	0.422434	0.714704	-0.205252	6.07e-05	0.0025881	-0.0490549	0.0929172	0.335299	-0.0370547	0.0478274	0.166408
SLC39A8	-0.0141929	0.729527	0.895698	-0.0554976	0.538589	0.715607	-0.0452507	0.205468	0.488959	-0.0988448	0.000101521	0.00223292
MTTP	-0.014851	0.426858	0.718058	-0.0381809	0.637202	0.788487	0.0557189	0.00746518	0.0959466	0.0270725	0.0767872	0.225321
FBN2	0.0292611	0.158198	0.463693	0.0796062	0.229672	0.429034	0.0259405	0.156243	0.430502	0.0146978	0.293916	0.521802
MAPK8IP3	-0.0157294	0.381182	0.681292	-0.188108	3.98e-07	0.00012206	-0.0124415	0.48599	0.740833	-0.0391743	0.00286853	0.0239476
RGS3	0.0074922	0.731441	0.896481	0.130428	0.207416	0.402512	0.0204522	0.416499	0.68995	0.00400188	0.821136	0.911368
GUCD1	-0.0342763	0.111096	0.395247	0.0495049	0.249789	0.451933
RNF185	0.0201999	0.227215	0.543157	0.066815	0.0658606	0.197516
PARVG	0.020616	0.424059	0.716126	0.479376	0.000746886	0.0117913
B4GALNT3	0.00559331	0.805959	0.928967	0.0285363	0.687498	0.822192
PDE6H	0.0386833	0.163535	0.471004	-0.0486899	0.61305	0.772074	0.070875	0.0169721	0.144374	0.0287371	0.138852	0.326635
ERP27	0.0214607	0.468234	0.747508	0.0427554	0.534428	0.711978
ETV6	-0.093473	0.00187021	0.0704169	0.0914946	0.0503977	0.166844	-0.0271222	0.284759	0.573963	0.0204555	0.349136	0.576385
GABARAPL1	0.00738684	0.680658	0.872761	-0.072903	0.121329	0.288558	-0.111073	0.000163607	0.0132351	-0.0790786	0.000100239	0.00221931
KIF21A	0.0150657	0.459431	0.741835	-0.0713963	0.122568	0.290448
CPNE8	-0.00195639	0.950893	0.985001	0.0983883	0.212875	0.409017
YARS2	-0.0163318	0.49765	0.765761	-0.0572966	0.202346	0.396509	-0.0204632	0.47138	0.73157	-0.0337059	0.0670949	0.206265
FGD4	-0.00673485	0.840327	0.943422	0.127566	0.0517826	0.169831
ALG10	-0.00403805	0.85627	0.950001	-0.0961267	0.192123	0.384673
PIK3C2G	0.05437	0.0449764	0.263092	-0.169053	0.210189	0.405838	-0.026631	0.247034	0.53542	-0.0176032	0.308332	0.536385
PLCZ1	-0.0269958	0.126351	0.419399	-0.0285544	0.503618	0.688462
AEBP2	-0.000512865	0.984226	0.995675	-0.145609	0.0992068	0.25467
SLCO1C1	-0.0382602	0.668536	0.864671	-0.0815834	0.411736	0.610866	0.228003	0.0351905	0.203404	0.31792	0.000102702	0.00224693
METTL20	0.0111894	0.592874	0.824684	0.0743584	0.218681	0.415681
ETNK1	0.0318132	0.372244	0.67394	0.145049	0.0176123	0.0859181	-0.0235438	0.476434	0.735613	0.0271007	0.418472	0.636879
ZCRB1	0.00654534	0.745655	0.902743	-0.0978424	0.0994422	0.25502
TMEM117	0.00276316	0.92021	0.975746	0.0137147	0.805777	0.894974
PRICKLE1	-0.0573766	0.0723774	0.327658	-0.00984689	0.868533	0.931261
C1RL	0.0374322	0.144445	0.444621	-0.0591781	0.546369	0.721861	0.0128134	0.659111	0.839713	0.0106987	0.579949	0.76528
CLSTN3	-0.0799298	0.0295436	0.217627	-0.118827	0.0722209	0.209029	-0.0947359	0.00984768	0.110203	-0.0882769	0.000237929	0.00407507
KLRG1	0.0132353	0.597317	0.827182	-0.0819668	0.0803213	0.2226	-0.00240607	0.939557	0.974883	-0.0158095	0.459018	0.670602
VAMP1	0.0787179	0.0580047	0.296874	-0.33412	9.59e-05	0.00332619	-0.0342637	0.511734	0.757844	-0.0758132	0.0522247	0.176471
CD27	-0.0235629	0.339037	0.648356	-0.0512296	0.200032	0.394458	-0.0316857	0.186369	0.467131	-0.0322807	0.0462767	0.162336
RBP5	-0.00259808	0.932295	0.979317	-0.0871229	0.0306442	0.122195
PEX5	-0.0322313	0.154814	0.459826	-0.102291	0.028179	0.115965	-0.0705896	0.00130245	0.0388227	-0.0587946	0.000184589	0.00346868
PIANP	-0.00876907	0.773495	0.914668	-0.0219945	0.710653	0.836913
AMIGO2	-0.0458709	0.343502	0.651234	0.140997	0.00908893	0.0560901	-0.0148011	0.745731	0.88732	-0.0945051	0.00736092	0.0462223
SCAF11	-0.0125603	0.55756	0.803078	0.136281	0.00523769	0.0394582	0.0022574	0.929253	0.970649	0.0151263	0.373714	0.600145
COL2A1	0.00606384	0.8002	0.926859	0.180002	0.0762539	0.215828	0.0130729	0.590872	0.80335	0.0182989	0.280264	0.506126
PPFIA2	0.0308022	0.241777	0.556148	0.0051653	0.906135	0.953262	-0.0558727	0.0332826	0.198525	-0.0153424	0.471043	0.681416
ANP32D	-0.0472171	0.0190673	0.181489	-0.0388249	0.437886	0.633012	0.0130706	0.619156	0.818457	0.0260934	0.159314	0.358167
LLPH	-0.0250876	0.363952	0.668927	-0.0516656	0.459008	0.651951
LRIG3	0.00290035	0.867146	0.954249	0.182861	0.1269	0.297179
44628	-0.0328158	0.12377	0.41456	-0.0307782	0.416244	0.614736
INHBE	0.0176165	0.366312	0.669986	0.0272268	0.684208	0.819773	0.0376967	0.105351	0.355876	-0.0124623	0.451187	0.663624
GLIPR1	0.150287	0.0879558	0.357194	-0.258847	0.00258109	0.0254833	-0.17019	0.0152815	0.137181	-0.10985	0.0437295	0.156332
TPH2	0.00584772	0.76134	0.909473	-0.142438	0.104868	0.263628
PHLDA1	-0.0520126	0.0404301	0.251293	0.211881	0.000419913	0.00813786	0.0243614	0.305131	0.595794	-0.0206311	0.282334	0.508549
TMEM19	-0.00621968	0.808564	0.929806	-0.172364	0.0212152	0.0965694
LGR5	0.0509099	0.142948	0.442547	0.0235655	0.855783	0.923465	0.108257	0.130577	0.394762	0.0709419	0.186508	0.395039
DUSP6	-0.110497	0.0856855	0.35274	-0.129358	0.326283	0.531583	-0.276351	0.000434949	0.021795	-0.27228	4.28e-06	0.000230491
POC1B	-0.0178028	0.571116	0.811491	-0.0495733	0.595684	0.759783
TMTC3	-0.0313683	0.360356	0.666098	-0.0498377	0.473516	0.663586
LUM	-0.058803	0.355475	0.661811	0.0013661	0.991516	0.99533	-0.0852534	0.0807768	0.312527	-0.0730263	0.0146514	0.0749706
KERA	-0.00405442	0.80512	0.928798	-0.0286932	0.621222	0.778196	0.0179335	0.318372	0.608952	-0.00568976	0.667805	0.822828
SNRPF	-0.0318984	0.202413	0.516354	0.0551542	0.240398	0.441057	-0.0172877	0.517861	0.760293	-0.00561876	0.769181	0.882986
AMDHD1	0.0598507	0.0347442	0.233458	0.042133	0.590496	0.756444
NEDD1	-0.037174	0.179052	0.489504	0.0947036	0.0949308	0.247769
SYCP3	-0.00183978	0.927063	0.977469	-0.0430138	0.639935	0.790009
ASCL1	-0.0707156	0.112944	0.398051	0.052475	0.47422	0.664229	0.0173003	0.747928	0.888142	0.007494	0.848493	0.925147
GAS2L3	0.0226157	0.392739	0.69126	0.152644	0.0538162	0.173927
RITA1	-0.0172234	0.421029	0.713827	0.0157444	0.834137	0.911008	-0.0510125	0.0164086	0.142372	-0.060232	0.000131137	0.00269745
SDSL	-0.00921829	0.786626	0.920947	0.145301	0.0281851	0.115965
MMAB	-0.0337523	0.118716	0.407344	-0.0288347	0.521805	0.702892
GLTP	-0.0178137	0.676892	0.870122	0.122135	0.146256	0.324943
GIT2	-0.0664273	0.00488733	0.104559	0.0400772	0.442596	0.636234	-0.0102421	0.61756	0.817666	-0.030912	0.0420382	0.152478
TCHP	-0.000846101	0.973471	0.992431	-0.108461	0.0203889	0.0938111
FAM222A	0.00204495	0.954573	0.986056	0.0308791	0.641123	0.790906
FOXN4	0.0216594	0.421905	0.71441	0.115677	0.0289156	0.117707
NUPL1	-0.0577234	0.051311	0.280066	-0.0381531	0.458567	0.651553	0.0373527	0.243499	0.531748	-0.0352476	0.110797	0.282595
MTMR6	-0.0362894	0.0811288	0.344938	-0.0350371	0.31784	0.523093	-0.0304301	0.367767	0.650357	-0.0218741	0.3111	0.539016
SLC46A3	0.0500048	0.0562222	0.291873	-0.000782682	0.989535	0.994481	0.0762359	0.00633894	0.0878578	0.0728742	0.000184877	0.00346868
SLC7A1	-0.0500019	0.0164569	0.171495	-0.150116	2.01e-05	0.001382	-0.0101404	0.654696	0.837884	-0.0346904	0.0438176	0.156412
PDX1	-0.0476151	0.0485282	0.273646	0.0110283	0.882275	0.938573	-0.0302977	0.246721	0.535261	-0.0276742	0.135169	0.320589
LNX2	0.000805846	0.97552	0.992953	0.0351205	0.634778	0.787124
SUOX	-0.00415289	0.840172	0.943334	0.0183072	0.606597	0.766992	0.0440292	0.0506025	0.243132	0.0479163	0.00640629	0.0420621
CCDC65	-0.00052306	0.981322	0.994436	0.021708	0.742493	0.856315
SLC39A5	0.0839311	0.00141083	0.061945	-0.0314418	0.549826	0.724771
TARBP2	0.00815342	0.657591	0.858166	0.0662924	0.148679	0.32796	0.00294517	0.893298	0.955801	-0.0245602	0.0871019	0.242869
RDH16	0.0391194	0.145172	0.445584	0.0306065	0.628158	0.782418	0.0380679	0.14483	0.414369	0.0646419	0.000555111	0.00744613
DHH	-0.00462764	0.832198	0.940037	-0.0288607	0.625107	0.780275
ACVRL1	0.0731433	0.00287637	0.0832007	0.084893	0.348806	0.553533	0.00409458	0.878891	0.949715	0.0959509	7.15e-05	0.00176738
GPR84	0.0843212	0.00989264	0.13715	0.34268	0.000150665	0.0043929
BP2	-0.0653771	0.0101161	0.138633	-0.126811	0.00850348	0.0536047	-0.0287875	0.186693	0.467399	-0.0277393	0.093763	0.254955
N4BP2L1	0.032309	0.166521	0.474765	-0.0367219	0.473441	0.663586	0.00678232	0.818284	0.92083	0.0248942	0.302054	0.530844
CELA1	0.0160597	0.498588	0.766527	0.120048	0.144981	0.323063
SMARCC2	0.00773565	0.696942	0.879679	-0.0798296	0.0229685	0.101857	-0.0369768	0.0764616	0.30308	-0.0262242	0.0653524	0.203229
BRCA2	-0.00657219	0.71886	0.891212	0.0440225	0.161178	0.345409	0.0572383	0.0130485	0.126529	0.0155989	0.290549	0.517902
CERS5	-0.00745392	0.671048	0.866432	0.0264842	0.649005	0.795501
MAP3K12	-0.0494574	0.0137664	0.157151	-0.154678	0.00164147	0.0192202	-0.0150811	0.446592	0.71166	-0.0486791	0.000446206	0.00636563
ITGB7	0.00149062	0.95702	0.987008	0.0178161	0.83969	0.914175	-0.0236153	0.349091	0.634091	-0.0172342	0.367163	0.593471
GALNT6	0.026945	0.475167	0.751572	-0.25003	0.0039458	0.033015	0.0719922	0.190619	0.471105	-0.0138638	0.713153	0.84905
CSAD	-0.0498453	0.105645	0.38641	-0.0319318	0.630929	0.784329	-0.00198618	0.93231	0.972084	0.0294954	0.234375	0.453288
LMBR1L	-0.00788301	0.69245	0.877968	-0.00273279	0.950669	0.976062	0.0308518	0.109064	0.360042	0.00957358	0.519869	0.719625
C12orf10	-0.0756485	0.00124327	0.0599421	-0.170272	6.3e-05	0.00262545	-0.0597448	0.00640241	0.0882435	-0.0786326	1.79e-06	0.000129984
ESYT1	-0.0409113	0.154625	0.459446	-0.0719098	0.0629092	0.191738	-0.036967	0.236715	0.525702	-0.0394859	0.0819818	0.233637
TMBIM6	0.0169195	0.480389	0.755689	0.0520734	0.12706	0.297395	0.0537635	0.0437806	0.227046	0.0540551	0.00704501	0.0447606
KRT71	0.0554765	0.0476891	0.270533	-0.0335553	0.744847	0.858003
ZNF740	-0.0104946	0.590572	0.823103	-0.00927319	0.890501	0.943408
WDFY2	0.0201626	0.339731	0.648928	0.0857439	0.359278	0.562865
LPAR6	-0.20725	0.000395477	0.0408551	0.144531	0.117239	0.283075	-0.229898	0.000141155	0.0126962	-0.12507	0.00597035	0.0400059
ESD	0.00994723	0.535614	0.790556	-0.0949041	0.0492832	0.164433	-0.01179	0.601952	0.810174	0.0208744	0.194482	0.405156
RB1	-0.00321282	0.921933	0.976086	0.0897244	0.116589	0.282173	-0.0269595	0.436465	0.703485	-0.00424087	0.874539	0.938587
SBNO1	-0.0236999	0.301391	0.614135	-0.0126759	0.805223	0.894679	-0.0300959	0.268339	0.558273	-0.0500005	0.00848746	0.05097
MORN3	-4.87e-05	0.998535	0.999527	-0.167998	0.156059	0.338156
VPS37B	-0.044345	0.103021	0.382187	0.116588	0.0182573	0.0881006	0.0158941	0.591025	0.80335	-0.00805354	0.685779	0.832288
RHOF	-0.0227087	0.291167	0.603508	-0.0654781	0.283243	0.486494	-0.0116381	0.590371	0.802985	-0.0363381	0.0130268	0.0687597
DENR	-0.000523845	0.984536	0.995751	-0.0212624	0.743222	0.856733	-0.0287914	0.373293	0.655105	-0.0289999	0.174338	0.379208
DIAPH3	-0.0973695	0.00853034	0.128764	0.0912359	0.246953	0.448355	0.047552	0.0575491	0.261936	0.0382754	0.107848	0.278573
SLAIN1	-0.00811306	0.866229	0.953889	0.0790619	0.330709	0.53608
RBM26	0.00130656	0.950877	0.985001	-0.055059	0.388206	0.589744	-0.036348	0.096719	0.342221	0.0191395	0.355078	0.58208
SRRM4	5.47e-05	0.998548	0.999527	-0.174973	0.00809186	0.0520323
METTL21C	0.0553571	0.485502	0.758895	0.122159	0.253194	0.455041
MBNL2	0.0362843	0.061454	0.306144	0.027949	0.573717	0.743888	-0.01203	0.653976	0.837308	0.0284842	0.103181	0.270411
ZIC5	0.033616	0.202132	0.51631	0.00383774	0.925306	0.962687
ABHD13	-0.0133484	0.660839	0.860369	-0.0195612	0.702938	0.832294
RAB20	0.0230705	0.613935	0.835579	0.257302	0.00210994	0.0224855	0.0282777	0.391654	0.671214	0.0688158	0.00229455	0.0204266
GRTP1	0.00193163	0.937117	0.981289	0.101032	0.197844	0.391527	0.0170599	0.489202	0.743017	-0.0156356	0.377021	0.602791
CUL4A	-0.00628269	0.787417	0.921015	0.0157801	0.772417	0.873768	-0.00725835	0.699232	0.86182	-0.00718736	0.705997	0.845326
TTC6	-0.0212222	0.367855	0.67118	-0.135659	0.475462	0.66496
SSTR1	-0.0397578	0.402405	0.699023	-0.0145608	0.841098	0.914878	-0.0186896	0.564959	0.789845	-0.0247362	0.412572	0.632244
CDH24	0.0431566	0.119753	0.409064	-0.0156235	0.797284	0.889424
REM2	0.00263408	0.923625	0.976597	-0.0188607	0.816536	0.901522
CBLN3	0.0321505	0.378227	0.679396	0.0985832	0.18609	0.377262
TSSK4	0.0229457	0.320862	0.631112	0.0450017	0.572465	0.742515
NOVA1	-0.0441867	0.0260938	0.206594	-0.117031	0.00137343	0.0172025	-0.0497735	0.0170888	0.144869	-0.0797972	9.15e-07	8.22e-05
MDGA2	0.00943075	0.781674	0.919326	-0.180144	0.0359866	0.134706
TMX1	-0.053411	0.0866282	0.354034	0.212375	7.24e-05	0.00283499	-0.00245621	0.945879	0.977438	0.0334823	0.209024	0.423852
FRMD6	-0.0744022	0.0599484	0.3024	0.0947967	0.353678	0.5581
PELI2	0.0245916	0.522967	0.781737	0.127162	0.230077	0.429395	0.145465	5.12e-06	0.00452974	0.0862095	0.000720745	0.00897407
RTN1	0.0224164	0.137205	0.434206	-0.1626	0.00201434	0.0219798	-0.049649	0.148142	0.419385	-0.0244604	0.269439	0.494071
C14orf37	0.00427222	0.91746	0.97502	0.0668007	0.455351	0.648261
SYT16	0.00621904	0.85087	0.947484	-0.116107	0.0930925	0.244232
SLC38A6	0.0142346	0.653658	0.856146	0.0244249	0.639575	0.789745	0.00237658	0.917644	0.965534	-0.00620774	0.776245	0.88723
A30	-0.000342614	0.989422	0.996651	-0.0280393	0.59323	0.7578
ADAM21	0.0758484	0.00856534	0.128922	0.00799627	0.866456	0.930082	-0.018711	0.595071	0.80538	-0.0375892	0.123495	0.303025
RDH12	-0.00330093	0.906668	0.971681	0.107121	0.360002	0.563597
DCAF5	-0.0321278	0.207217	0.522196	0.0288303	0.522159	0.703018
RAB15	-0.0690537	0.00691683	0.119194	-0.0890042	0.158967	0.342517	-0.107209	0.00111197	0.0356006	-0.0850603	0.000921049	0.0105998
WDR89	0.0351899	0.0518607	0.281378	0.0103794	0.886549	0.940854
ESR2	0.0141655	0.600995	0.829132	0.121519	0.102282	0.259344	0.0339541	0.161105	0.438433	0.032826	0.0550281	0.182684
KCNH5	0.039497	0.200599	0.514464	-0.0386541	0.698505	0.829836
STON2	-0.00470494	0.935107	0.980463	0.0812482	0.284544	0.487816
EFCAB11	0.0397013	0.230336	0.545077	-0.0020905	0.960747	0.980091	0.0341092	0.299874	0.590098	0.0174541	0.44954	0.662618
GPR65	-0.026212	0.185302	0.497797	0.37733	0.00140062	0.0174211	0.0112091	0.490568	0.743542	0.0399691	0.00653463	0.0426363
PTGR2	0.00996956	0.796567	0.925933	-0.0197548	0.856181	0.92377
JDP2	-0.0196886	0.483608	0.757571	-0.0648569	0.288153	0.491606
AK7	-0.0215897	0.349858	0.656187	0.0124473	0.772716	0.873897
FAM181A	-0.00826309	0.802674	0.92786	0.157596	0.0742069	0.211837
SLC24A4	-0.0154682	0.616772	0.837423	0.0439472	0.587186	0.753875
FBLN5	0.0427855	0.172343	0.482186	0.196557	0.00368904	0.031682	-0.0371137	0.277452	0.56752	-0.0824736	0.000310518	0.00490452
SERPI10	0.000287644	0.99066	0.997187	0.0834685	0.102505	0.259663	-0.0128935	0.613298	0.814881	-0.010752	0.564583	0.753422
C14orf79	-0.0239377	0.335281	0.644861	-0.222144	0.01367	0.0730544	0.0146875	0.56747	0.791683	-0.0225707	0.183638	0.391108
WARS	-0.0476228	0.102716	0.381701	-0.0161786	0.771429	0.873444	-0.0687789	0.0401795	0.2165	-0.0300814	0.223259	0.440413
SLC25A47	-0.00826096	0.740019	0.900125	0.00767581	0.928481	0.964091
WDR20	-0.01932	0.477236	0.75303	0.0857481	0.139248	0.314444
NIPA2	-0.0211343	0.266448	0.580324	-0.0702766	0.0349105	0.132207	-0.0740684	0.0150792	0.136341	-0.0657318	0.000141201	0.00282471
HERC2P2	-0.0614481	0.154871	0.459874	0.0270895	0.767773	0.872053
SLC12A6	0.0119005	0.660267	0.860058	-0.0364654	0.274716	0.478109	0.0340562	0.19956	0.481943	-0.0201906	0.272579	0.497429
DUOXA1	0.0268051	0.256081	0.569651	0.0422103	0.732349	0.85054
MFAP1	0.000514733	0.980488	0.994192	0.0171695	0.573937	0.743888	0.0090256	0.677129	0.850283	0.0121333	0.434563	0.65099
TCF12	-0.0109379	0.736825	0.898466	0.246134	0.00120461	0.0158396	0.0502582	0.239018	0.527424	0.0694735	0.0551593	0.183071
SORD	0.052122	0.139229	0.437074	-0.131154	0.0148479	0.0766707
SERF2	-0.000432016	0.975512	0.992953	0.0869309	0.138922	0.31406	0.0106188	0.629433	0.824288	0.0178254	0.282449	0.508662
ZSCAN29	-0.046992	0.133385	0.428674	0.0597007	0.350451	0.555109
DUOXA2	-0.048852	0.07987	0.342049	-0.0577612	0.422362	0.619909
DUOX2	-0.0210472	0.34855	0.655092	-0.00988852	0.869483	0.931786	0.024316	0.270894	0.560303	-0.0197129	0.257757	0.480765
LYSMD2	-0.037502	0.0686439	0.321353	-0.0949371	0.024737	0.106939
SLC27A2	0.0379941	0.317048	0.628812	-0.109979	0.15282	0.333818	-0.0103176	0.804346	0.914513	0.0384894	0.133999	0.318668
FGF7	0.00118038	0.982135	0.994857	0.00735811	0.906465	0.953485	0.022746	0.55345	0.783131	0.0348518	0.323332	0.550504
HDC	-0.00111242	0.967565	0.990559	-0.0810037	0.441202	0.635472	0.0366669	0.185729	0.466316	0.0141011	0.483099	0.689873
GCNT3	0.0409222	0.0938531	0.366846	0.0553249	0.415093	0.613804	0.0382966	0.114036	0.368643	0.0172659	0.294759	0.522848
BNIP2	-0.000827539	0.979716	0.99402	0.261027	0.000544935	0.00969026	0.0816237	0.0097472	0.110203	0.0878339	0.000289247	0.00468815
GTF2A2	-0.0267535	0.246738	0.56091	-0.027933	0.539454	0.716351	-0.0106213	0.73707	0.882606	-0.00479696	0.801559	0.901108
SRP14	0.00742652	0.638288	0.847296	0.0299551	0.484918	0.673615	0.00588226	0.728488	0.878026	0.0589117	2.32e-05	0.000801981
BAHD1	-0.0125379	0.576983	0.81521	-0.00773044	0.865527	0.929334	0.05451	0.0127441	0.125285	0.0214497	0.165351	0.367075
DISP2	-0.00720922	0.802502	0.92786	-0.0670131	0.350416	0.555109
CDAN1	-0.0346646	0.151778	0.455174	-0.0132946	0.731001	0.849788
ANP32A	0.043312	0.0542113	0.286542	-0.122161	0.0877075	0.235644	0.0175415	0.479992	0.737517	0.0344426	0.0392232	0.145638
COMMD4	-0.0574171	0.00283313	0.0831471	-0.0649681	0.146348	0.325078	0.00137359	0.943527	0.976368	-0.024311	0.129689	0.312105
UBE2Q2	0.0473233	0.0469972	0.268615	0.0256221	0.397554	0.597771
PSTPIP1	0.00243274	0.929892	0.978598	0.0511366	0.441887	0.636089	0.0400741	0.0665831	0.281647	0.0123725	0.508016	0.709138
ETFA	-0.00536539	0.83125	0.939938	0.022242	0.507046	0.690774	0.00724707	0.79928	0.91211	0.0329677	0.124524	0.304981
BCL2A1	0.038787	0.36475	0.669513	0.294186	0.00411462	0.0338156	0.0373403	0.12531	0.386758	0.0626855	0.0700667	0.212392
HMG20A	0.00588489	0.78959	0.922419	-0.064099	0.131036	0.303395	0.00402019	0.856616	0.937671	0.00299089	0.878909	0.941363
SCAPER	0.0265922	0.270086	0.583582	-0.0787958	0.0353303	0.133143	0.0474271	0.0450605	0.23046	0.0471277	0.00581125	0.0392103
TSPAN3	0.0137241	0.366964	0.670419	0.0934302	0.00414407	0.0339934	-0.0312383	0.135136	0.402144	-0.00212385	0.882525	0.942752
WDR61	0.0200042	0.371868	0.673799	-0.151426	0.014765	0.0764323	-0.0493201	0.139256	0.408175	-0.0446527	0.029976	0.121055
NCOA2	0.0155026	0.453898	0.738074	0.0414474	0.241513	0.442299	0.00461123	0.856268	0.937671	0.0237301	0.234887	0.453831
NEIL1	-0.0288617	0.227433	0.54329	-0.0938618	0.272923	0.476269	-0.00730901	0.768084	0.896122	-0.0283031	0.0874032	0.24349
MAN2C1	-0.0611404	0.0137369	0.157151	-0.0436221	0.657695	0.801765	-0.00817986	0.741758	0.884805	0.000972896	0.95785	0.97871
DJA4	0.0363254	0.112655	0.397353	0.153769	0.0269288	0.112746	0.0217041	0.535912	0.773323	0.0251678	0.264608	0.487886
MESDC1	-0.034751	0.186711	0.498927	-0.0321828	0.566397	0.737958
TPM1	-0.0149864	0.552897	0.800713	0.0631289	0.308136	0.513042	-0.00215328	0.936177	0.973683	0.0107474	0.592463	0.774134
IGF1R	0.0165219	0.555618	0.802224	-0.0388112	0.568521	0.739252	-0.00733427	0.850889	0.935535	0.0387058	0.20277	0.415713
PIF1	0.0604248	0.00942995	0.133985	0.0154769	0.813908	0.900004
USP3	0.0467423	0.194003	0.507599	0.262626	0.000263563	0.00613012	0.121448	0.00032379	0.0192269	0.0990611	0.000216816	0.00382455
CYP11A1	0.0154588	0.585095	0.820222	0.0256586	0.701583	0.831643	0.00947428	0.738093	0.883166	0.00779054	0.721259	0.854347
BBS4	0.0441238	0.0654787	0.316338	0.00793441	0.827852	0.907898	0.0329479	0.14953	0.421578	0.0183838	0.268901	0.493377
PML	-0.0101126	0.72974	0.895764	0.0752072	0.153066	0.334176	0.0197541	0.378204	0.659205	0.0243487	0.207797	0.422104
ADAMTS17	-0.00370408	0.908707	0.972441	-0.0989303	0.164369	0.349563
LINS	0.0268798	0.400785	0.698121	-0.125397	0.00496527	0.0382245	-0.00564848	0.84326	0.93178	0.0548493	0.00535122	0.037248
ULK3	-0.0258407	0.180278	0.490961	-0.0910102	0.169809	0.356354
PCSK6	-0.0359663	0.56307	0.806444	0.0283197	0.775558	0.875627	0.00230688	0.976674	0.991019	-0.0197099	0.753643	0.874718
CCDC33	0.000643175	0.980146	0.994179	-0.0537554	0.175218	0.364094	0.0168495	0.499723	0.749887	-0.00722063	0.70245	0.842627
SCAMP2	-0.00572996	0.796245	0.925691	0.114971	0.108485	0.269044	0.0324196	0.211363	0.495299	0.0489537	0.0129365	0.0683707
CYP1A2	0.0805	0.00552926	0.108035	0.0817148	0.158517	0.341835	0.00508843	0.853541	0.936818	0.000765298	0.969222	0.983522
HAPLN3	-0.0153863	0.56968	0.810274	0.0911624	0.148916	0.32826
RHCG	-0.000642041	0.979861	0.99402	-0.0196345	0.721731	0.844472	0.0260986	0.300814	0.591286	0.00397012	0.832424	0.917299
POLG	-0.0662549	0.0424666	0.257344	-0.0811319	0.349558	0.554346	0.00167758	0.942899	0.976125	-0.0473942	0.010381	0.058587
RLBP1	-0.0200974	0.669348	0.865171	0.0402632	0.708958	0.835934	-0.066576	0.160618	0.437765	-0.0161727	0.637768	0.80447
FANCI	0.022276	0.422499	0.714704	-0.103669	0.0863923	0.233594	0.0354047	0.353706	0.637778	0.0249047	0.280461	0.506335
ABHD2	-0.0312788	0.177622	0.488604	0.0363681	0.59578	0.759844	0.0520163	0.0159848	0.140411	0.0171723	0.309191	0.537137
WDR93	0.0616103	0.0611958	0.305803	0.0526088	0.183976	0.374526
TICRR	0.0100405	0.694303	0.878391	0.084008	0.3502	0.554983
NTRK3	0.00472581	0.809463	0.930107	0.123354	0.0826658	0.22669	-0.0020849	0.93996	0.974883	0.0062594	0.753379	0.874538
DET1	-0.0156713	0.504638	0.770901	-0.0710915	0.393694	0.594397	0.0439514	0.178979	0.458733	0.0357887	0.101261	0.267194
ZNF710	0.0289294	0.186707	0.498927	-0.00985166	0.836352	0.912046	-0.00389644	0.868999	0.944483	0.0189574	0.224127	0.441726
UNC45A	-0.0610631	0.00341098	0.0897895	-0.000557371	0.986091	0.992161	-0.00766051	0.641026	0.829654	-0.0132491	0.320702	0.547835
ST8SIA2	-0.142376	0.000385055	0.0408551	-0.0184383	0.856886	0.923956	-0.0187179	0.512316	0.75805	0.00348855	0.859577	0.930056
MCTP2	0.0550516	0.0448049	0.262604	-0.0332322	0.522953	0.703485	-0.00960474	0.689233	0.855888	0.01627	0.399212	0.619615
FURIN	0.0114848	0.603648	0.830201	-0.0831144	0.205161	0.399652	0.0142937	0.517384	0.760079	-0.0219114	0.145504	0.33716
IQGAP1	-0.0453406	0.158929	0.464615	0.185483	0.0259289	0.1103	0.0508594	0.238467	0.527424	0.0577427	0.0953956	0.257716
EFTUD1	0.0138719	0.529994	0.786676	0.0476024	0.382791	0.584536	0.0563104	0.0361022	0.205999	-0.00995731	0.577455	0.763304
SH3GL3	-0.0232853	0.272665	0.585324	-0.136453	0.00592024	0.042639	0.00365782	0.895481	0.9567	0.00973755	0.672778	0.825997
SEC11A	-0.0363428	0.0694491	0.32251	0.20514	0.0345178	0.131212	0.0378064	0.10902	0.360042	0.0183398	0.339193	0.566297
44815	0.0153855	0.587213	0.821256	-0.0662013	0.282225	0.485988
SLC5A2	0.0370242	0.0809654	0.344609	-0.0229531	0.781706	0.879664	0.0541705	0.0140899	0.131219	0.0241943	0.137088	0.323406
ITGAX	0.00609141	0.840564	0.943549	0.311328	0.00672183	0.0461475	-0.0405974	0.135943	0.402651	-0.0420983	0.0491652	0.16959
TGFB1I1	-0.0129135	0.784008	0.919797	0.0844463	0.47063	0.660706	0.00670446	0.842604	0.931584	-0.015672	0.592567	0.774188
C16orf58	-0.00697396	0.79431	0.924487	-0.0934904	0.0158885	0.0804957	0.00206799	0.921416	0.967248	0.00319593	0.851585	0.926234
ARMC5	-0.0400182	0.107419	0.389018	-0.0428232	0.161541	0.345775
PARN	0.031955	0.0987831	0.375548	-0.140828	0.00556858	0.0409594	0.0369405	0.021612	0.160559	0.0212612	0.0784777	0.227532
UQCRC2	0.00785866	0.689359	0.876328	-0.250418	9.22e-06	0.000960571	-0.0523232	0.0942119	0.337597	-0.0269972	0.153762	0.349814
CDR2	0.015764	0.513736	0.776148	-0.0938724	0.0244134	0.105923	0.0393833	0.170041	0.448645	-0.00149258	0.946381	0.973412
IGSF6	-0.0135595	0.598906	0.827641	0.0709379	0.432187	0.628191	-0.0595285	0.0800269	0.310552	-0.00507687	0.820703	0.911296
MYLK3	0.0683154	0.00982718	0.136494	0.0145973	0.720545	0.843512
ABCC12	-0.127567	0.0121101	0.149534	-0.455043	0.000737114	0.0117171
NKD1	0.0262462	0.224179	0.539849	-0.0715653	0.189157	0.381095
DHX38	-0.0266544	0.218512	0.534744	-0.0726343	0.342378	0.547859	-0.0594836	0.00857471	0.103435	-0.0121115	0.42854	0.646832
TXNL4B	0.0256507	0.273383	0.586024	0.170258	0.00603886	0.0432011	0.120243	0.000531972	0.0242067	0.0776245	0.000134989	0.0027493
MARVELD3	0.0112939	0.649506	0.85313	0.0271516	0.813217	0.899671
CHST4	0.0347243	0.198572	0.512745	0.0781555	0.266901	0.469609	0.0364629	0.145484	0.415664	0.0242833	0.153447	0.349463
CPNE2	-0.040219	0.156229	0.461481	-0.06913	0.357697	0.561748
NLRC5	-0.0257286	0.336129	0.64561	0.0511397	0.420173	0.618787
KATNB1	-0.024415	0.196267	0.510113	-0.224954	2.2e-05	0.00148797	-0.0602227	0.0124278	0.123668	-0.0786269	1.9e-07	2.9e-05
KIFC3	-0.0404177	0.0578232	0.29635	-0.0208542	0.716857	0.840715	-0.0136915	0.544894	0.777423	-0.0317247	0.0620447	0.196814
ADAMTS18	0.0490323	0.0723492	0.327658	0.0420357	0.722555	0.844887
CMTM3	-0.0498851	0.0403074	0.250945	0.303121	6.72e-05	0.00275133
CMTM2	0.0476111	0.0533014	0.284535	-0.0879182	0.162382	0.347119
CDH11	-0.0751597	0.00158958	0.0655747	0.0893164	0.0604395	0.187069	-0.0402837	0.191542	0.472508	-0.0401588	0.119793	0.296264
NOL3	0.0479954	0.0216112	0.19059	0.0239058	0.636286	0.78806	0.0628583	0.00318017	0.0618458	0.0861884	1.81e-05	0.000667865
MAP1LC3B	-0.0204003	0.204196	0.518678	-0.0340399	0.206224	0.40104	0.022164	0.393068	0.671986	-0.000286067	0.987029	0.992238
MBTPS1	-0.00887234	0.636459	0.846415	0.0599338	0.152132	0.33281	-0.0397699	0.0598118	0.267349	-0.0228414	0.126748	0.308236
ZCCHC14	-0.0170468	0.529923	0.786676	0.111002	0.0634581	0.192877	0.0664649	0.0198457	0.154679	0.0400309	0.0388995	0.144739
TLDC1	0.0330291	0.313739	0.625872	0.00729941	0.901415	0.950523	0.0515197	0.0277534	0.182242	0.013294	0.441534	0.65619
ADAD2	-0.0615369	0.02015	0.185605	-0.00954378	0.937849	0.969368
OSGIN1	-0.0425604	0.175167	0.48538	-0.0161994	0.815866	0.90131	0.0302908	0.191647	0.472508	-0.027718	0.139812	0.328144
IRF8	-0.157043	0.000799504	0.050925	0.223505	0.0582284	0.182749	-0.147715	0.00465107	0.0743563	0.00679249	0.86096	0.930952
RHOT2	-0.0172419	0.205667	0.520603	-0.154469	0.000266467	0.00617761	-0.0152634	0.393516	0.671986	-0.0306991	0.0162726	0.0804405
RPL3L	0.0321376	0.128808	0.422485	0.0605636	0.208658	0.403647	-0.0112486	0.692157	0.857712	0.0175062	0.353742	0.580723
ZSCAN32	-0.00139597	0.939507	0.981842	-0.0452219	0.101716	0.258555	0.0812214	0.000756151	0.0288908	0.0238711	0.108071	0.27886
NDUFB10	-0.0492728	0.0258263	0.205411	-0.108079	0.00136781	0.0171901
PDPK1	-0.0311923	0.135522	0.432413	-0.0156888	0.733052	0.850645	0.0217242	0.281071	0.571048	-0.00151291	0.924508	0.964283
TIGD7	-0.0603953	0.0286974	0.214752	-0.00647062	0.878718	0.936967
DEF8	-0.0203262	0.147391	0.448439	-0.0457538	0.127102	0.297436	-0.0367612	0.0828315	0.316722	-0.0462981	0.00413088	0.0310958
TCF25	-0.00460996	0.831875	0.939942	-0.149938	8.4e-07	0.000211289	-0.0374161	0.0718312	0.29229	-0.0580989	5.21e-05	0.00141188
GALNS	-0.0565237	0.00512477	0.105635	-0.161195	0.0354712	0.133534	-0.00584222	0.737381	0.882732	-0.018597	0.191744	0.40189
GAS8	0.00333821	0.876857	0.959075	-0.10699	0.0450924	0.155995	0.0105307	0.667569	0.845404	0.0121129	0.474327	0.683947
MED9	-0.0235129	0.27399	0.586564	-0.117999	0.129908	0.301517	0.0382754	0.0541758	0.252555	0.0115949	0.494829	0.699105
NCOR1	-0.0232145	0.215985	0.531779	-0.0211254	0.640476	0.790495	-0.000471244	0.976531	0.991019	0.0121782	0.296817	0.52477
COPS3	-0.00327953	0.878063	0.95949	-0.0687888	0.0838156	0.22868	-0.0384124	0.181349	0.46173	-0.0426426	0.01636	0.0806792
GID4	0.0176662	0.363256	0.668432	0.0353154	0.404117	0.604198	0.0561879	0.0105715	0.114174	0.0298461	0.0799324	0.229706
ZNF287	0.066617	0.111716	0.395723	-0.0828754	0.0419297	0.148665	0.0912663	0.0113251	0.118184	0.0872793	0.00117815	0.0127304
MYOCD	0.0301059	0.270663	0.58388	0.193838	0.0061315	0.0436585
KSR1	-0.0245342	0.191007	0.504031	-0.0775338	0.106305	0.265673	0.0428975	0.0438829	0.22716	0.020976	0.211302	0.426155
CIRH1A	-0.0292103	0.179419	0.489919	-0.152439	0.000205343	0.00531657
RANBP10	0.013842	0.565299	0.807772	-0.0631119	0.325374	0.530476	0.0282808	0.19662	0.47822	0.0278711	0.0662008	0.204495
CTRL	0.0364711	0.130667	0.425222	-0.0557541	0.431561	0.627733	0.00715588	0.776632	0.900216	-0.0126808	0.515581	0.715504
DPEP3	0.0227976	0.405839	0.701324	0.0352815	0.738792	0.853803	0.0529612	0.0839787	0.319522	0.00524078	0.779534	0.889429
GFOD2	-0.045385	0.01214	0.149534	-0.0163854	0.765965	0.871143	-0.0304909	0.216318	0.500921	-0.0510877	0.00374684	0.0289647
PRPSAP2	0.00168826	0.941385	0.982534	0.0727604	0.0357263	0.134123	0.0758236	0.00891983	0.105344	0.0611942	0.00454097	0.0330959
MYO19	-0.0753836	0.00202667	0.0721151	-0.241856	0.0161391	0.0812072	0.0453806	0.0704984	0.289284	0.000104756	0.995357	0.997048
DDX52	-0.041588	0.128043	0.421623	-0.0213763	0.544738	0.720737	0.0303898	0.224886	0.510626	-0.0127449	0.543793	0.737746
RASL10B	-0.0506095	0.0316998	0.22442	-0.130421	0.16926	0.355802
UNC45B	0.0396545	0.0417113	0.255379	0.035346	0.475019	0.664913
PCTP	-0.0041753	0.8864	0.963202	0.0989744	0.239371	0.439897	0.0487704	0.0609096	0.269531	0.0889856	5.4e-05	0.0014356
OR4D1	0.000295642	0.992	0.997925	-0.0940127	0.0185739	0.0890294
TOM1L1	0.00109434	0.966527	0.990342	0.0491156	0.557746	0.731813	-0.0308872	0.309317	0.599938	-0.0181429	0.43478	0.651028
KIF2B	0.0340527	0.174693	0.484684	0.0873118	0.10865	0.269205
C17orf80	-0.0242718	0.263418	0.577164	0.0772029	0.266213	0.469061	0.0025228	0.90859	0.961657	-0.0122737	0.429826	0.647654
TOB1	-0.0225565	0.462722	0.743851	0.288378	0.000121561	0.00379749	0.0477964	0.339611	0.624101	0.0694755	0.052954	0.178301
VPS53	-0.0412477	0.0441341	0.260973	-0.0904877	0.0177815	0.0864346	-0.0100208	0.627312	0.823219	-0.020849	0.19993	0.411936
SPATA22	0.0415801	0.110634	0.395225	0.0608793	0.284214	0.487524
SGSM2	-0.0445349	0.0129474	0.153283	-0.0380437	0.333061	0.538312	-0.0302298	0.141555	0.410312	-0.0328795	0.0410684	0.150103
NPEPPS	-0.016388	0.518993	0.77925	-0.0977295	0.01029	0.0610291	-0.057723	0.0373428	0.209319	-0.0507181	0.00753514	0.0471489
SKAP1	0.0357703	0.187882	0.500519	-0.139388	0.020923	0.0957513	-0.00921336	0.723209	0.87482	0.0266885	0.131673	0.315622
LRRC46	-0.00337253	0.893289	0.966416	-0.106416	0.013926	0.0737405
SCRN2	0.0119615	0.59834	0.827434	-0.145194	0.0545088	0.17529
SSH2	-0.017087	0.529938	0.786676	0.0937507	0.0254549	0.109116
SPACA3	0.0459875	0.124125	0.415256	-0.147307	0.00806779	0.0519304
ABCA8	-0.103456	0.25358	0.566824	0.171097	0.0459321	0.157741	-0.0782663	0.497241	0.747928	0.00623192	0.946222	0.973386
G6PC3	0.0147359	0.38417	0.683721	-0.00879833	0.835213	0.91165	0.0146686	0.458948	0.721175	-0.0155928	0.319014	0.545855
CLTC	-0.028768	0.0603765	0.30352	-0.18501	0.00801791	0.0517122	-0.064841	0.012413	0.123668	-0.0455447	0.00393941	0.0299458
C17orf64	0.0145063	0.600338	0.828644	-0.0511301	0.314553	0.519701
BCAS3	-0.0109745	0.589968	0.822744	-0.162169	0.0020245	0.0220609	-0.00240284	0.880869	0.950404	-0.0146543	0.303229	0.531566
PTRH2	-0.0422746	0.0650469	0.314955	-0.160103	0.00995464	0.0598388	-0.00885064	0.691739	0.857406	-0.0114744	0.485635	0.691458
SS18	0.0141731	0.64625	0.851189	0.0121541	0.838121	0.913298	0.0432115	0.111989	0.365049	0.0509917	0.0181085	0.0860464
AFG3L2	0.0196466	0.287137	0.599315	-0.0988654	0.00450888	0.0358892	-0.00980311	0.592368	0.803919	-0.0366676	0.0174393	0.0839982
IMPA2	-0.0287753	0.539051	0.792575	0.0957964	0.276638	0.480627	0.109359	0.00349826	0.0651052	0.0749814	0.0072726	0.0458537
GL	-0.0196906	0.487201	0.760058	-0.0682069	0.166012	0.351577	-0.0797799	0.0199319	0.154855	-0.0942237	0.000597515	0.00784626
SLC39A6	0.0158046	0.490818	0.761917	0.0365142	0.415641	0.614294	0.0122212	0.716042	0.871195	-0.0159271	0.499454	0.702892
RPRD1A	-0.0065399	0.722863	0.892652	0.00184794	0.943166	0.972108	-0.0675182	0.0347528	0.202512	-0.0397794	0.0535113	0.17938
C18orf21	-0.0382624	0.120531	0.409532	-0.0638579	0.0640904	0.19447
ADCYAP1	-0.00524522	0.907839	0.972105	-0.407666	0.000201349	0.00528933	-0.141121	0.00216084	0.0508454	-0.0637417	0.0771765	0.225982
GAREM	-0.0296731	0.327646	0.637313	-0.0616496	0.333998	0.539332	-0.00724903	0.798937	0.912011	0.0179758	0.436056	0.651663
ESCO1	-0.0125113	0.477815	0.753534	-0.00941521	0.897343	0.947648
OSBPL1A	0.00947339	0.638451	0.847296	-0.0335074	0.372461	0.57544	-0.00741561	0.608656	0.812394	-0.00337873	0.803019	0.901753
GATA6	0.00833176	0.600375	0.828644	-0.0573023	0.199641	0.39383	-0.0436503	0.0371485	0.208994	-0.0229211	0.151483	0.346474
GREB1L	0.0562747	0.0611064	0.305694	-0.0371413	0.591205	0.756693	0.0330009	0.267423	0.557	0.0501369	0.0250489	0.107033
C18orf8	-0.00758781	0.748409	0.903638	-0.0299476	0.572031	0.742067	0.0303249	0.245925	0.534202	0.00872736	0.64286	0.807275
PELP1	-0.00399499	0.884782	0.962482	-0.100177	0.0132873	0.0717434	0.00935302	0.576598	0.796135	0.0075262	0.621806	0.793224
NPC1	-0.0386207	0.442091	0.729357	0.173433	0.0595377	0.185363	0.0888957	0.203324	0.486101	0.0533773	0.326356	0.553219
ARRB2	-0.0225138	0.307197	0.619434	-0.0743336	0.366471	0.569843	-0.0507587	0.0135188	0.128809	-0.0226192	0.13425	0.319055
SLC13A5	-0.0860181	0.135097	0.431694	-0.150923	0.235028	0.435162
ZMYND15	0.00771812	0.75564	0.90664	0.145024	0.0365125	0.136108
WRAP53	0.00827871	0.602908	0.830057	-0.105214	0.0214028	0.097123	-0.0146047	0.412289	0.687108	-0.00987076	0.476852	0.685815
MINK1	0.0486548	0.110211	0.394256	-0.0804376	0.0605127	0.187197	0.020428	0.412841	0.687205	0.0356339	0.0776184	0.226453
SAT2	-0.0352947	0.0958306	0.370287	-0.0430776	0.125131	0.294655
ASGR1	0.0181362	0.544871	0.796671	-0.0940007	0.226986	0.426459	0.0167827	0.486678	0.740912	-0.0135786	0.463612	0.674845
PIK3R5	0.0439389	0.0742293	0.329925	-0.0314591	0.531899	0.709754	0.0163154	0.542734	0.776311	0.0218067	0.209997	0.425041
TP53	-0.0287011	0.380839	0.681182	0.263298	0.00206012	0.0222009	0.0403285	0.211981	0.495879	0.0286519	0.266881	0.490688
ARHGDIA	-0.0595313	0.00733027	0.121665	-0.0986817	0.136582	0.310765	-0.00512429	0.781529	0.902584	-0.0232779	0.12108	0.298612
TMC6	-0.0171083	0.639621	0.847863	0.19783	0.0360843	0.13501	-0.0296571	0.371698	0.653527	0.00251484	0.928184	0.965938
SLC16A3	0.00537834	0.839753	0.943322	0.493425	3.68e-05	0.00192599	0.0327052	0.21802	0.502782	0.0059513	0.729594	0.86027
CARD14	0.00807565	0.703459	0.883848	0.0186816	0.814068	0.90012	0.00534996	0.820793	0.922563	-0.0131143	0.450432	0.663143
TTYH2	-0.0164398	0.776146	0.91626	0.0307582	0.790455	0.885017
EIF4A3	-0.0203066	0.254698	0.568216	0.089378	0.00715997	0.0480359	-0.016825	0.585333	0.801123	-0.00915251	0.594413	0.77521
CSNK1D	-0.0668969	0.00147222	0.0634804	0.12388	0.000335781	0.00704938	-0.00893538	0.595289	0.805479	-0.0407382	0.00452793	0.0330597
APC11	0.000813493	0.962918	0.989076	-0.0127728	0.808553	0.896478
TBCD	-0.0774136	0.00166259	0.0670132	-0.130733	0.0253533	0.108795	-0.048628	0.010934	0.116713	-0.0350277	0.0163286	0.0806207
FN3KRP	0.0309866	0.240453	0.554809	-0.12122	0.0381713	0.140255	-0.015319	0.600335	0.808614	0.00710922	0.680478	0.828953
RF	-0.00771736	0.757355	0.907333	-0.0988285	0.00759114	0.0498134	-0.0744232	0.000678779	0.027315	-0.0385836	0.01466	0.0749831
RPTOR	-0.0321004	0.309502	0.621755	-0.107821	0.0743158	0.211986
FOXK2	-0.0418197	0.0440944	0.260874	-0.105757	0.0573799	0.181034	-0.0038639	0.82626	0.923647	-0.0352321	0.0108022	0.0602325
SECTM1	0.0162708	0.575047	0.814198	-0.00212722	0.966402	0.982821	-0.0110704	0.673615	0.848912	0.00648714	0.764053	0.880774
RNF157	-0.0475514	0.047421	0.269893	-0.189717	0.00064326	0.0106652
AZI1	0.0120869	0.569318	0.809955	-0.0413383	0.427473	0.624368	0.0371185	0.122157	0.381395	-0.0297705	0.113167	0.28634
ZNF750	-0.00916929	0.530095	0.786774	0.0323322	0.711188	0.837257	0.0132939	0.488479	0.74247	0.0170174	0.18653	0.395039
WDR45B	-0.0343712	0.017952	0.177874	0.107203	0.0998223	0.255554	0.0422031	0.0293645	0.186	0.0165376	0.210685	0.425645
CBX4	0.032306	0.178306	0.488983	-0.0306192	0.5172	0.699018	0.0574841	0.00796265	0.0996499	0.0165467	0.384389	0.608292
RNF165	-0.0261842	0.44274	0.729735	-0.0617803	0.378806	0.581027
DYM	-0.0229596	0.354906	0.661322	0.0276409	0.523977	0.703826
MAPK4	-0.0687424	0.0102199	0.139456	0.183809	0.0715889	0.207794	0.0278261	0.402112	0.679817	0.0189361	0.448323	0.661466
ELAC1	-0.0309942	0.241299	0.555788	-0.0740273	0.0332502	0.128292	0.03153	0.185523	0.466193	0.0060374	0.756747	0.876595
MBD1	-0.0413494	0.0135594	0.156576	-0.075256	0.18295	0.373063	-0.00718818	0.617702	0.817671	0.00232407	0.829058	0.915892
SMAD4	0.0354192	0.158178	0.463693	0.0979529	0.147868	0.326796	0.0527242	0.100843	0.348205	0.0523342	0.0150621	0.0763464
TNFRSF11A	0.0402092	0.531516	0.787782	0.0202925	0.741713	0.855908	-0.00771058	0.828412	0.925001	-0.0210241	0.461633	0.672755
ZCCHC2	-0.00532324	0.9495	0.984732	0.017783	0.801278	0.892227	0.0248297	0.32373	0.612779	-0.00601119	0.87617	0.939604
FBXO15	0.0092178	0.736782	0.898466	-0.0463877	0.273695	0.477153
CBLN2	-0.0146689	0.592365	0.824555	-0.240492	0.000869935	0.0128913
PMAIP1	0.044536	0.528501	0.785801	-0.219265	0.138537	0.313589	0.0527387	0.240864	0.529315	-0.131436	0.00206927	0.0189525
LEPREL4	0.00770056	0.798675	0.926472	0.0996899	0.0420817	0.149073	0.0375439	0.135344	0.402378	0.000984641	0.95736	0.978457
NT5C3B	-0.00171777	0.922624	0.976382	-0.167546	0.000380706	0.00765291
FAM134C	0.00841311	0.731614	0.896481	-0.0856663	0.217994	0.414578	0.00129654	0.949299	0.979278	-0.0133915	0.368748	0.594868
PIP4K2B	-0.00476842	0.789167	0.922251	-0.0702149	0.32432	0.529368	-0.0255156	0.180335	0.460012	-0.0387345	0.0070999	0.0449939
ERBB2	0.0379358	0.244347	0.55855	0.231529	0.0141156	0.0743729	0.112774	0.000813699	0.0298878	0.101242	7.5e-05	0.00183663
GRB7	0.129332	0.000362182	0.0403431	-0.0159995	0.819301	0.903251	-0.0247901	0.299183	0.589554	0.0436333	0.0204583	0.0936197
MIEN1	-0.0352301	0.0493359	0.275493	-0.0680507	0.147256	0.326013
PNMT	-0.0644132	0.00547312	0.107429	-0.0624492	0.459469	0.652205	-0.0904846	0.000559717	0.0246787	-0.00700851	0.699602	0.841156
STAC2	0.0241395	0.325283	0.635447	-0.233161	0.0294659	0.119056
IGFBP4	0.0634758	0.0524793	0.282344	0.238438	0.00397429	0.0331676	0.0542337	0.0947717	0.338135	0.00374401	0.871897	0.937132
FKBP10	0.0448038	0.0400023	0.250003	0.0131286	0.873729	0.934448	0.0752437	0.0141426	0.131258	0.0592362	0.00424262	0.031744
TXNL4A	-0.0396011	0.0949027	0.368465	0.0514914	0.581468	0.749177	-0.0898081	0.00255216	0.0548404	-0.0707002	9.26e-05	0.00211551
CAC1A	-0.0315539	0.355542	0.661811	-0.127588	0.0348046	0.132019	-0.0319402	0.279831	0.56993	-0.0423164	0.0663226	0.204653
SAMD1	-0.0132775	0.562136	0.805898	-0.0544401	0.150253	0.329903
BRD4	-0.0580498	0.0228126	0.195228	0.0336605	0.459302	0.652079	0.00244292	0.924912	0.968415	0.00384878	0.830599	0.916612
SLC39A3	-0.001497	0.94565	0.983693	-0.0996965	0.0673962	0.200405
NFIC	-0.0450932	0.108594	0.390919	-0.0919748	0.0942805	0.246709	0.00458569	0.863134	0.941068	-0.013469	0.516558	0.716323
TPGS1	-0.10435	0.00217824	0.0743825	-0.18686	0.0230947	0.102165
PPAP2C	-0.04523	0.410953	0.705972	-0.0921103	0.387575	0.589254	-0.0189248	0.746364	0.887477	-0.038996	0.456958	0.669124
PRDM15	0.0144234	0.543285	0.795398	-0.138271	0.144155	0.321798
PFKL	0.000459957	0.984806	0.995779	-0.133897	0.00669575	0.0460753	-0.0271992	0.179935	0.459565	-0.00343614	0.841806	0.921914
FEM1A	-0.0161441	0.435185	0.72472	0.00129761	0.973515	0.986009
VAV1	0.0173254	0.507567	0.772584	0.109358	0.211952	0.407825	0.00378469	0.880911	0.950404	0.0180164	0.358746	0.584978
MVB12A	-0.0174104	0.636187	0.846251	0.0248753	0.646616	0.793851
CIB3	0.0261661	0.214977	0.530252	0.207556	0.0163519	0.0818201
SH3GL1	-0.0413978	0.0249135	0.202569	-0.000967981	0.975428	0.986686	-0.00445484	0.823813	0.923623	-0.0450376	0.00238519	0.0209972
DUS3L	-0.104551	0.00168707	0.0676191	-0.0701009	0.374817	0.577537
DPP9	-0.0537643	0.0342165	0.232134	0.144747	0.0372358	0.137757
DMRTC2	0.00399078	0.84367	0.944177	0.0905364	0.355632	0.559526
CCDC97	0.00426677	0.83508	0.941112	-0.0482001	0.398106	0.598379
TMEM91	-0.0392938	0.195887	0.509658	-0.231672	0.0193675	0.0912386
ZFP14	-0.0176582	0.597134	0.827182	-0.0793801	0.108417	0.268982
SIRT3	0.0474323	0.00262045	0.0799787	-0.0216083	0.755298	0.864801	0.0118186	0.461318	0.722236	0.0233951	0.0587418	0.190594
IFITM3	-0.000889663	0.986736	0.995797	0.63658	3.69e-05	0.00192599	0.0884514	0.0895385	0.329263	0.225359	5.84e-05	0.00152575
ATHL1	0.0157492	0.485043	0.758692	0.0638975	0.463313	0.655327	0.0109083	0.676513	0.849952	-0.0139836	0.450921	0.663311
HUNK	-0.109943	0.000682999	0.0488626	0.0355935	0.634246	0.786706	-0.0723032	0.00615076	0.0862708	-0.0777079	0.000956287	0.0108939
COL6A1	0.00737431	0.83095	0.939754	0.188948	0.0277451	0.114914	0.0432829	0.25954	0.548179	-0.0033544	0.891577	0.947186
IFR1	0.0192977	0.400305	0.697957	0.138117	0.00338123	0.0299317	0.0665227	0.00388251	0.0688159	0.0317336	0.0981639	0.262598
SOD1	0.00267926	0.84758	0.946006	0.046837	0.229919	0.429319	-0.0405392	0.105064	0.355637	-0.0113709	0.478412	0.686599
COL6A2	-0.075517	0.0156333	0.167415	0.240741	0.0411562	0.14692	-0.0020859	0.951665	0.980501	-0.031899	0.119135	0.29538
SIK1	-0.0152089	0.724855	0.893758	0.219984	0.0228538	0.10146	-0.045983	0.560566	0.78726	-0.170985	0.00036475	0.00548143
DNMT3L	0.0370002	0.0953193	0.369321	-0.0410694	0.351145	0.555828	0.0127578	0.615297	0.816099	0.0114906	0.514438	0.714718
TRPM2	-0.0345568	0.13288	0.427836	-0.210298	0.00214179	0.0227268	-0.0534834	0.0353905	0.203829	-0.0343613	0.0433193	0.155485
SCYL1	-0.0545407	0.0266652	0.20849	-0.0795012	0.00549952	0.0406133
TMEM50B	-0.0275642	0.129335	0.422925	0.078342	0.000232632	0.00572976	-0.0351691	0.297059	0.587427	-0.00565572	0.788229	0.894897
APP	0.0566925	0.0306963	0.221405	-0.147045	0.021598	0.097762	-0.0633131	0.0591059	0.266225	-0.0384736	0.145217	0.336872
DOPEY2	-0.0274717	0.511747	0.774869	-0.119321	0.0156808	0.0796945	-0.0183509	0.559229	0.786459	-0.0585318	0.0111347	0.0615542
AKT1	-0.0540101	0.0171684	0.174634	0.0490254	0.232208	0.431757	0.0096234	0.631648	0.825463	-0.0180717	0.20439	0.417863
IL19	0.0223846	0.458351	0.741334	0.273585	1.3e-05	0.00106793	-0.0426814	0.102189	0.350141	-0.0176729	0.340424	0.567663
EMP3	-0.0691133	0.0423159	0.256941	0.525696	2.36e-07	8.89e-05	0.0666904	0.0624825	0.273557	0.0425127	0.143337	0.334012
SAE1	-0.000373386	0.985174	0.995787	-0.0733435	0.00265003	0.0257864	-0.0613755	0.0105164	0.114146	-0.0643078	0.000168035	0.00320613
NTN5	-0.0130131	0.590931	0.823318	-0.0497677	0.447094	0.640311
LMTK3	0.0200193	0.666613	0.863585	-0.0702201	0.176649	0.365563
GEMIN7	-0.00483788	0.86872	0.955052	-0.0204029	0.812312	0.899206	-0.0199906	0.429305	0.698648	-0.0319969	0.10124	0.267194
CBLC	-0.0525271	0.0187745	0.180222	-0.183154	0.0259479	0.110332	-0.022274	0.40477	0.681776	-0.0139362	0.457821	0.669484
WTIP	-0.0397266	0.165666	0.473865	-0.0830419	0.326299	0.531583
ADAMTS10	-0.0516181	0.114939	0.400953	-0.0540703	0.203468	0.397925
RNPEPL1	0.00913782	0.687645	0.875903	-0.0971791	0.136017	0.310003	0.0182314	0.436588	0.703485	-0.00873442	0.590282	0.772181
CAPN10	0.00688694	0.788	0.92146	-0.0284073	0.480035	0.669303	0.000192774	0.993029	0.996733	-0.00222832	0.889274	0.946133
ERVK3-1	-0.108674	0.0277798	0.212	0.106113	0.0525332	0.17132
NLRP12	0.00469878	0.846548	0.945566	0.0819802	0.176631	0.365563
ZNF787	-0.036396	0.177409	0.488278	0.0225034	0.641918	0.79137	0.034882	0.155985	0.43008	-0.0516042	0.00457786	0.0332674
C19orf52	0.016324	0.495048	0.764744	-0.0119701	0.783621	0.880795
FBN3	-0.002591	0.921133	0.976053	-0.173403	0.0461125	0.158058
CARM1	-0.0241641	0.296959	0.610495	-0.025023	0.558183	0.73203	-0.00165017	0.941444	0.975605	-0.0237077	0.18684	0.395471
EVI5L	-0.0376147	0.0471927	0.269135	-0.153898	0.00226501	0.0235707
TM4SF5	-0.0187533	0.458284	0.741334	0.195979	0.0115103	0.0654459	0.00943073	0.738174	0.883166	0.00783096	0.692145	0.836097
SLC47A1	-0.031908	0.29062	0.602834	0.0928155	0.286779	0.490193	-0.0365079	0.29329	0.583702	-0.0688704	0.127437	0.308997
PSMB6	-0.0478416	0.0178887	0.177752	-0.0857324	0.0123028	0.0684374	-0.0956718	0.00582503	0.0842247	-0.0958852	2.42e-05	0.000829455
GPR32	0.00783744	0.684908	0.874801	0.0596131	0.328458	0.53386	-0.00293861	0.904607	0.960069	-0.00537346	0.773863	0.885979
SIGLEC10	-0.00981518	0.77544	0.915804	0.199851	0.0394094	0.143083
ACPT	0.01943	0.481687	0.756151	-0.0689906	0.404132	0.604198
KLK3	0.0368853	0.222895	0.538702	0.10699	0.280506	0.484228	0.00465504	0.85364	0.936824	0.00698291	0.708979	0.846686
ZNF473	-0.0267358	0.22807	0.543661	0.0380125	0.389193	0.590467	0.0382129	0.126142	0.387775	0.0104251	0.567459	0.7559
FAM71E1	-0.0630121	0.0282811	0.213449	-0.125131	0.122898	0.290922
RPS11	-0.00770757	0.595623	0.826211	0.0752887	0.0336463	0.129204	0.00529704	0.707766	0.866235	0.00526808	0.659247	0.818228
PTH2	0.108548	1.28e-05	0.0119651	0.00998842	0.879017	0.937062
NOSIP	-0.0181384	0.400663	0.698121	-0.0656023	0.0772298	0.217156	-0.00554499	0.798263	0.911532	-0.0500063	0.00304278	0.0249709
RCN3	0.00554702	0.808214	0.929806	-0.0175848	0.780219	0.878663	0.0160247	0.531984	0.770641	-0.0141461	0.416278	0.635232
ZNF614	-0.0138089	0.635759	0.846251	0.0314125	0.601511	0.763641	0.0481899	0.0459343	0.2318	0.0750264	0.00105678	0.0117801
SLC2A5	-0.0596534	0.466035	0.746346	0.459759	0.000730782	0.0116622	-0.0320135	0.506241	0.754068	0.140241	0.00581362	0.0392103
RERE	-0.0137755	0.57271	0.81248	0.0507097	0.244326	0.445334	0.0344359	0.0672645	0.283078	0.0396769	0.00538687	0.037433
MMEL1	0.103281	0.000249061	0.0344628	-0.00177699	0.972751	0.98572
C1orf222	0.0464749	0.0265107	0.207857	0.0873549	0.0689562	0.202992	-0.00072126	0.979559	0.991901	0.00512707	0.79498	0.898115
PRDM16	-0.0735253	0.303708	0.61619	0.0973661	0.300341	0.504842				0.142444	0.000443401	0.00634022
CELA2A	0.00362979	0.873728	0.957596	0.104497	0.123073	0.291152	0.0107164	0.678238	0.850771	-0.0147207	0.390805	0.613754
PADI3	0.0158923	0.60585	0.831564	0.125111	0.196022	0.389349	-0.0200145	0.412811	0.687205	0.0183595	0.2419	0.461388
PADI1	0.0191978	0.418699	0.711984	0.0327138	0.525452	0.705046	-0.0038284	0.882083	0.951171	-0.00745576	0.645681	0.808931
EPHA2	-0.0146849	0.61213	0.834461	0.0765676	0.147065	0.325835	0.0462203	0.137149	0.404317	0.00409501	0.848466	0.925147
ARHGEF19	-0.0364372	0.168485	0.477333	0.159567	0.00637515	0.0446592
EFHD2	-0.0389689	0.209738	0.524791	-0.0536049	0.227394	0.426794	-0.023919	0.355993	0.639682	-0.102065	1.92e-06	0.000134122
PEX14	0.0188427	0.252487	0.565887	-0.17541	0.00103668	0.0143749	-0.0212004	0.338716	0.623467	-0.00775253	0.624147	0.794818
PGD	0.0268865	0.295163	0.608296	-0.0564751	0.369923	0.572887	0.00881233	0.786732	0.905447	-0.00978047	0.62837	0.797899
MYOM3	0.0393712	0.133147	0.428267	0.18108	0.0998824	0.255625
SH3BGRL3	-0.0455937	0.0787734	0.339928	0.173237	0.000594847	0.0102077
CNKSR1	-0.00729766	0.780516	0.918686	-0.114347	0.0421847	0.149242	0.042866	0.0894459	0.329243	0.00271976	0.87689	0.940133
RPL11	-0.0107975	0.516506	0.778405	0.0599502	0.0848908	0.231146	-0.0374943	0.0971039	0.343191	0.00151345	0.932708	0.968229
IL22RA1	0.0660561	0.00406278	0.0971419	-0.0625753	0.10733	0.267285	0.0319839	0.211375	0.495299	0.0321588	0.083502	0.236344
ZNF593	-0.0628051	0.128254	0.421976	-0.0714337	0.0949144	0.247769	-0.0364801	0.238922	0.527424	-0.0460864	0.0793382	0.228741
C1orf216	-0.0393788	0.106186	0.386959	-0.162362	0.00466489	0.0367156	-0.0417082	0.0914399	0.332882	-0.0345481	0.0861435	0.241065
KIAA0319L	0.020203	0.295879	0.609161	-0.0983659	0.00421802	0.0344206	0.00504397	0.742644	0.88518	-0.0162369	0.181194	0.387634
EVA1B	-0.0235584	0.345478	0.652745	0.156261	0.0503306	0.166731	0.0328451	0.225522	0.511319	-0.046292	0.0172331	0.0834945
C1orf94	0.0620155	0.0120823	0.149534	-0.0582189	0.318839	0.523581
PLK4	-0.00593911	0.792206	0.923416	-0.0483327	0.500728	0.685725	0.0335885	0.239195	0.527627	0.0184541	0.347174	0.574817
MAP3K6	-0.0715982	0.0358604	0.237125	0.0172914	0.857932	0.924612	0.0359235	0.197675	0.479592	0.0370669	0.128575	0.310783
FCN3	0.0229983	0.365954	0.669887	-0.00374357	0.956896	0.97867	-0.00837812	0.745874	0.88732	0.00200457	0.916425	0.960447
GPN2	-0.0391517	0.222645	0.53865	-0.0759	0.0807971	0.223321	0.0377351	0.129418	0.39308	0.00867732	0.657505	0.817705
SYTL1	0.10621	6.57e-05	0.0209297	0.0365605	0.5917	0.757039
WDTC1	0.0429072	0.00649766	0.115872	-0.0300334	0.541409	0.717827	-0.0124416	0.518642	0.760843	-0.0202992	0.140397	0.329205
NBPF3	-0.0488052	0.307947	0.620282	0.149	0.104069	0.26219
HSPG2	-0.0341841	0.2617	0.57559	0.0201159	0.855192	0.923011	0.0122932	0.644447	0.831993	0.000118763	0.9951	0.996872
ITGB3BP	-0.0173821	0.825126	0.937126	0.0429786	0.657745	0.801765	0.129164	0.0618906	0.272113	0.0657919	0.21891	0.435044
BCL10	-0.0262135	0.257936	0.57192	0.0534112	0.302172	0.506995	0.0417304	0.14595	0.416071	0.0307762	0.110022	0.281901
CYR61	0.0397487	0.615727	0.83706	0.478791	0.000527924	0.00946054	0.122468	0.195971	0.477374	-0.0393375	0.529123	0.726481
PRKACB	-0.015091	0.334355	0.643758	-0.14306	0.0237044	0.103919	-0.0482442	0.0941039	0.337308	-0.0387838	0.0307755	0.122775
PIGK	-0.0166017	0.591199	0.82352	-0.074642	0.321515	0.526329	-0.0506879	0.184156	0.464932	-0.0395673	0.169666	0.373482
TIGL1	0.101288	3.08e-05	0.0170102				0.0289767	0.243092	0.531748	-0.019483	0.262718	0.485558
ADC	-0.0572261	0.00634849	0.114748	-0.113593	0.0406374	0.145808
KIF2C	0.0354912	0.158954	0.464615	-0.0396861	0.505009	0.689561	0.0233277	0.26487	0.554302	0.0308609	0.0564127	0.185418
PTPRF	-0.00773301	0.688182	0.875914	-0.00912055	0.861273	0.926633	-0.00742342	0.740046	0.883794	0.0289329	0.0586448	0.190403
BEST4	0.00164501	0.947065	0.983952	-0.187823	0.0148272	0.0766498
MOB3C	0.0479126	0.0455617	0.26498	0.427534	2e-08	2.06e-05
CYP4B1	0.0329163	0.211597	0.52756	0.0685707	0.280153	0.484031	0.000721908	0.977301	0.991254	0.0311375	0.0562423	0.185275
TMEM61	0.118159	0.000113386	0.0251329	-0.107957	0.0247245	0.106939
DMRTB1	-0.00524568	0.846461	0.945521	0.0207532	0.794222	0.887602
LMO4	-0.00149695	0.94912	0.984518	-0.105197	0.0020184	0.0220092	-0.111972	0.000673734	0.0273072	-0.0761312	0.000592177	0.00780099
SYPL2	0.0284235	0.373852	0.675268	-0.0126098	0.7886	0.884129
SLC44A3	-0.0614012	0.377027	0.678282	0.429522	2.93e-06	0.000440409
IGSF3	0.000415969	0.987666	0.995797	-0.0326882	0.648175	0.794844	0.0174145	0.53687	0.77383	-0.0115599	0.55169	0.744081
CTTNBP2NL	-0.0338027	0.228137	0.543661	0.00129004	0.979651	0.988694
STRIP1	-0.0148496	0.474762	0.751457	-0.0809496	0.226454	0.425744
KC10	-0.0317796	0.255818	0.569291	0.0190308	0.830404	0.90942	0.00819407	0.725774	0.876852	-0.0148774	0.393755	0.615963
PSMA5	-0.00139473	0.9536	0.986055	-0.127466	0.000503497	0.00910344	-0.0961653	0.0117171	0.119881	-0.0772233	0.000480062	0.00674757
FNDC7	0.0609969	0.055966	0.291054	0.0399871	0.505442	0.689809
C1orf162	-0.125255	0.013893	0.157575	0.263341	0.0374807	0.13841
CD53	-0.0611446	0.20261	0.516391	0.312576	0.00269903	0.026075	-0.159146	0.00639764	0.0882435	0.0211542	0.629996	0.798947
PROK1	0.0573162	0.0268127	0.208714	-0.041365	0.474133	0.664164
CELSR2	-0.0277491	0.199213	0.513112	-0.21147	3.98e-06	0.000538826	-0.0269746	0.210496	0.494272	-0.0282507	0.0601132	0.193419
ITGA10	0.0122855	0.593115	0.824727	0.153431	0.0440761	0.153616	-0.00494209	0.842651	0.931584	-0.00623232	0.734162	0.862618
GJA5	-0.00890058	0.688924	0.87615	0.0610324	0.27921	0.483072	-0.00486166	0.873943	0.946848	0.00151318	0.9425	0.972377
GPR161	0.0272542	0.388438	0.687252	0.050009	0.358572	0.562443	0.0181566	0.462361	0.723282	-0.0242267	0.261939	0.484979
ATP1B1	0.00505576	0.840079	0.943322	-0.125625	0.00615848	0.0437474	-0.0540432	0.0385045	0.212566	-0.040609	0.0233706	0.102045
TIPRL	-0.0364251	0.42995	0.720412	-0.036778	0.51846	0.700207	-0.0633231	0.0595244	0.266891	-0.0361684	0.167753	0.370745
NME7	0.0830881	0.381491	0.681366	0.111714	0.0704478	0.205599	0.00187566	0.963274	0.98557	-0.0883859	0.0477494	0.166277
POGK	-0.0250637	0.217195	0.533362	0.0345579	0.421005	0.619165	0.0177921	0.45302	0.716269	0.0239528	0.206802	0.420982
MPC2	-0.0133895	0.626461	0.842434	0.0482438	0.255456	0.457277	-0.127296	0.000534373	0.0242269	-0.0734754	0.00147348	0.0149192
CREG1	-0.0105733	0.589834	0.822682	0.128882	0.00156202	0.018668	0.0171935	0.490053	0.74349	-0.00431553	0.831693	0.916997
DCAF6	0.0213806	0.41662	0.71044	-0.0957654	0.0565634	0.179472	-0.0881316	0.00933612	0.108064	-0.0280809	0.267512	0.491556
GPA33	0.0885634	0.000777657	0.0506048	-0.10293	0.00405832	0.0336241	0.030327	0.303013	0.594168	0.0456578	0.0233262	0.101971
RXRG	-0.0079514	0.828732	0.938504	-0.174371	0.0784033	0.219069	0.0183967	0.569999	0.793219	0.0619792	0.00784307	0.0482948
TBX19	0.0290065	0.169141	0.477977	0.123149	0.116604	0.282173	0.0341523	0.144756	0.414292	0.0174248	0.299998	0.528733
UCK2	-0.0531435	0.0640489	0.312532	0.0388502	0.454775	0.647643	-0.0351603	0.0858344	0.32204	-0.0630578	0.000242915	0.00412622
TMCO1	0.00692818	0.784713	0.919822	0.124313	0.00020442	0.00530969	0.0359149	0.166846	0.444547	0.0558173	0.00456697	0.0332346
XCL1	0.0379289	0.0344366	0.232835	-0.0472817	0.253897	0.455697	0.110257	0.0377358	0.210291	0.0208452	0.505018	0.706865
POU2F1	-0.02372	0.42655	0.718013	-0.0144401	0.867153	0.930514	0.0693399	0.0116919	0.119793	0.0409989	0.0612245	0.195398
MAEL	0.0977615	0.156518	0.461613	-0.213689	0.0480135	0.16212
ILDR2	-0.012471	0.605607	0.831526	0.050233	0.415955	0.614533
DPT	-0.042584	0.124763	0.416345	-0.0847341	0.0374372	0.138313	0.012088	0.629681	0.824288	-0.0206011	0.311867	0.539816
MGST3	-0.0351637	0.0680444	0.320095	-0.100484	0.0475968	0.161538	-0.0507173	0.065012	0.278909	-0.0523137	0.00169444	0.0164955
ADCY10	0.051041	0.0151678	0.16513	0.106277	0.220044	0.417455	0.016075	0.488174	0.74247	0.00227496	0.884618	0.943372
RFWD2	-0.00901854	0.683577	0.874537	-0.057353	0.0500302	0.166035
PVRL4	0.0276278	0.243858	0.558221	0.0749421	0.337889	0.543673
UFC1	-0.00965401	0.63504	0.845922	-0.000767844	0.980239	0.989102	-0.0772035	0.000628821	0.02654	-0.0237692	0.106596	0.27632
PPOX	-0.00177923	0.938693	0.981445	-0.109113	0.0110942	0.06382	-0.0232482	0.248064	0.536483	-0.0425587	0.00835414	0.0503893
FCGR2A	0.0382168	0.120008	0.409479	0.375391	1.47e-05	0.00116437	-0.0347721	0.415548	0.689165	0.0656317	0.0456631	0.160912
NUF2	0.0197417	0.284483	0.597278	-0.108037	0.178166	0.367085
RGS5	-0.023831	0.326619	0.636594	-0.152665	0.0111236	0.0638986	-0.111489	0.000557766	0.0246787	-0.0703275	0.00578129	0.0391161
PFDN2	-0.0334486	0.0885322	0.357816	-0.123861	0.0722089	0.209029	0.00457963	0.808169	0.915973	-0.0168201	0.286299	0.513506
NR1I3	0.0706573	0.00828908	0.12736	-0.00471142	0.918135	0.958966	0.0286419	0.184931	0.465872	0.0279452	0.0616673	0.196259
USP21	-0.0213353	0.361802	0.667673	0.0383681	0.496901	0.68253	-0.0228108	0.276515	0.566253	-0.00326011	0.862958	0.931488
PRCC	-0.0649325	0.00688302	0.118718	-0.015983	0.693835	0.826961	-0.0548935	0.0274254	0.182242	-0.0472288	0.0097842	0.0563001
FCRL5	0.0475972	0.0800553	0.342467	-0.021647	0.524914	0.704734
RRD1	-0.0787994	0.00212919	0.0731692	-0.017319	0.820335	0.903938	-0.00426844	0.831103	0.926046	-0.00327089	0.831326	0.916997
MRPL24	-0.00798975	0.652672	0.855479	-0.0877549	0.0399314	0.144202	-0.0471955	0.0291465	0.185093	-0.03077	0.0308811	0.123077
PIGM	0.0360607	0.0519062	0.281378	0.066327	0.270641	0.474024
CASQ1	-0.0275934	0.580374	0.817421	0.019504	0.78767	0.883506	-0.0712687	0.231376	0.519265	-0.00937792	0.809409	0.904676
ISG20L2	-0.0559848	0.0180869	0.17815	0.150947	0.000325754	0.00698192	0.0387817	0.136328	0.403344	-0.0100614	0.55083	0.743451
CRABP2	0.0441564	0.044312	0.26173	0.111204	0.174969	0.363647	0.0389086	0.189094	0.469115	-0.0304491	0.163615	0.364658
HDGF	-0.0437038	0.00745612	0.121731	0.094563	0.00613126	0.0436585	-0.0268559	0.140909	0.409705	-0.0142849	0.295091	0.523137
ABL2	0.00619937	0.787261	0.921002	0.0899483	0.034464	0.131192	-0.00134443	0.939696	0.974883	0.0131986	0.384441	0.608298
XPR1	-0.0293357	0.223994	0.539758	0.186737	0.00143256	0.0176556
RGS16	-0.0352222	0.445632	0.732154	0.219063	0.044242	0.153929	0.0199885	0.636982	0.826991	0.0258258	0.378456	0.604076
TOR1AIP1	-0.050969	0.0172185	0.174908	0.0793728	0.118807	0.285338	0.0308799	0.246089	0.534453	0.0435604	0.0261175	0.110192
FAM163A	-0.029634	0.580984	0.817856	-0.0762095	0.553786	0.728566	-0.0567316	0.143689	0.412919	0.0404863	0.162944	0.363556
HMCN1	0.0193078	0.342224	0.650305	0.0147644	0.88453	0.939757
RGL1	-0.0413988	0.0194151	0.18253	0.0049574	0.857878	0.924612	0.0230923	0.276995	0.56687	0.0471143	0.00287911	0.0239758
LYPLAL1	0.0194723	0.471567	0.749423	0.051397	0.244889	0.445809
LHX9	0.0471986	0.059327	0.300516	0.0872134	0.361905	0.565121
PRUNE	-0.0428057	0.0545419	0.287751	0.0807682	0.0102595	0.0609794	0.0571882	0.0194346	0.153407	0.0513692	0.0028341	0.023793
RORC	0.0751642	0.00344571	0.0904844	-0.065941	0.291339	0.495267	0.0262516	0.342454	0.62752	0.0110598	0.552035	0.744304
TUFT1	0.0218225	0.472805	0.750356	0.0207528	0.714024	0.838783	0.0669894	0.0408601	0.218046	0.047054	0.0617011	0.196261
SF3B4	-0.0491784	0.0334509	0.229627	0.0900373	0.0126129	0.0695169	0.0392445	0.0830516	0.31736	0.00420592	0.79332	0.89741
ECM1	0.000564851	0.98483	0.995779	-0.147122	0.0098147	0.0592945	-0.0787549	0.00361487	0.0664151	-0.0809066	7.97e-05	0.00191009
ZNF687	0.0374706	0.136509	0.433714	-0.0873464	0.222479	0.420612
TARS2	-0.00304692	0.871256	0.956212	-0.0981099	0.0404084	0.145308	0.0205877	0.260107	0.548814	-0.00151463	0.912422	0.958051
CGN	-0.0328037	0.173545	0.483193	0.101717	0.105071	0.263934
SNX27	-0.0142937	0.346786	0.653492	-0.00390165	0.871092	0.93297	-0.0292332	0.142847	0.411862	-0.0284661	0.0846899	0.238996
SETDB1	-0.038128	0.100489	0.378583	-0.0137812	0.730413	0.849518	-0.00228359	0.917203	0.965407	0.00858861	0.560347	0.750138
ADAMTSL4	-0.0160806	0.416558	0.710402	0.228626	0.0634703	0.192878	0.0619428	0.00649515	0.088885	0.0135858	0.379639	0.604823
MCL1	-0.00973769	0.798598	0.926472	0.394502	2.36e-05	0.00151886	0.0802023	0.126162	0.387775	0.0862186	0.00667002	0.0431756
CTSK	-0.0493232	0.106086	0.386959	0.17671	0.00361699	0.0312828	-0.0271564	0.305305	0.595914	-0.0491169	0.0112119	0.0618704
RFX5	-0.0260571	0.173686	0.483312	-0.134062	0.00105048	0.0144919	-0.0216748	0.404861	0.681776	-0.0507521	0.0031574	0.0256886
PI4KB	-0.0171285	0.271233	0.584162	0.0519149	0.14993	0.329461	0.0117167	0.557572	0.786014	0.0283632	0.0324868	0.127628
PIP5K1A	-0.018167	0.462161	0.743376	0.0256143	0.573843	0.743888	0.0283099	0.243172	0.531748	0.0451642	0.00454356	0.0330959
ANP32E	-0.0117306	0.614525	0.836028	0.0210057	0.759138	0.866862	0.0472129	0.126167	0.387775	0.106867	7.26e-06	0.000331857
FAM63A	0.00759499	0.753285	0.905862	0.0132276	0.839813	0.914218	0.059214	0.173968	0.452639	0.0382119	0.186927	0.395543
ANXA9	0.0181812	0.409131	0.704525	-0.165982	0.00863227	0.0541416	0.0320969	0.27078	0.560303	0.0368264	0.0491665	0.16959
SELENBP1	-0.0233766	0.619854	0.839062	0.0609976	0.479466	0.668797	0.116603	0.018068	0.148572	0.175285	4.68e-05	0.00131021
CERS2	-0.0109041	0.76333	0.910352	0.17926	0.0244155	0.105923	0.0513749	0.413492	0.687205	0.0439049	0.360291	0.586651
ENSA	-0.0377806	0.120169	0.409479	-0.209194	0.025999	0.110453	-0.141609	0.000644986	0.0266147	-0.118906	1.81e-05	0.000667865
SEMA6C	-0.0166665	0.481115	0.755906	-0.0421865	0.285955	0.489329	0.00406072	0.859551	0.938914	-0.0221595	0.191561	0.401717
MRPL9	-0.0341317	0.119468	0.408722	-0.0745432	0.119757	0.286418	-0.0842491	0.00816457	0.100851	-0.0489943	0.0125384	0.066866
ARNT	0.0154196	0.493028	0.763644	-0.0247341	0.719607	0.842841	0.0205612	0.271246	0.560396	0.008383	0.56568	0.754086
POGZ	-0.0198776	0.268037	0.581835	0.0505589	0.362722	0.565906	0.0272772	0.217077	0.501824	0.0381223	0.0192018	0.0896592
C1orf56	-0.0141151	0.659892	0.859929	-0.0663317	0.373483	0.576195
OAZ3	-0.0153237	0.545565	0.797332	-0.134773	0.019129	0.090645	0.00314975	0.89916	0.957819	0.0147135	0.418182	0.636554
HORMAD1	-0.0150052	0.361972	0.667751	-0.0534038	0.119922	0.286685
GOLPH3L	-0.00895855	0.719966	0.891463	0.100506	0.0902484	0.239685	0.0464579	0.148627	0.420279	0.0285808	0.177062	0.383114
GABPB2	-0.0390928	0.192161	0.505778	0.080146	0.164363	0.349563
IKBKE	0.0072463	0.778948	0.917996	0.176947	0.024038	0.104762	0.00125633	0.964745	0.986321	0.0452613	0.00891615	0.0527011
SYT14	-0.137025	0.000545305	0.0443614	-0.0178195	0.698123	0.829627
KCNH1	-0.00855101	0.790709	0.92307	-0.0474212	0.371418	0.574597	-0.0871358	0.00408914	0.0698914	-0.0329979	0.105453	0.274102
DTL	-0.0420377	0.0553133	0.28919	0.0586488	0.571785	0.742051	-0.0257034	0.379501	0.659992	-0.00417687	0.805172	0.902957
DYRK3	-0.00481478	0.826147	0.937558	0.215184	0.00399234	0.0332668	0.0194224	0.513908	0.758722	0.0242693	0.207973	0.422324
EIF2D	-0.0204354	0.30993	0.622282	0.0478426	0.234	0.433744	-0.00585538	0.807733	0.91584	0.0143695	0.377604	0.602956
INTS7	-0.0016865	0.950445	0.984988	-0.0162371	0.714142	0.838783	0.0113135	0.751707	0.889372	-0.0451532	0.0553216	0.183413
VASH2	0.0670024	0.023494	0.197563	0.0594277	0.329288	0.534833	0.00371887	0.879371	0.949902	0.030119	0.0901964	0.248753
TAF1A	-0.0252715	0.560041	0.804757	-0.00312371	0.927575	0.963911	0.00362179	0.917083	0.965363	-0.00665611	0.770483	0.883877
SMYD2	-0.0205424	0.430547	0.72092	-0.14019	0.284276	0.487524	-0.161328	0.000118054	0.0117591	-0.112684	0.000122749	0.00258272
SUSD4	-0.016214	0.528021	0.785397	-0.0595338	0.482457	0.671581	-0.0542673	0.078095	0.306365	-0.00525768	0.806925	0.903858
DUSP10	-0.0122412	0.723833	0.893153	-0.101134	0.229683	0.429034	0.0183089	0.709526	0.867339	-0.00506934	0.884711	0.943372
HHIPL2	0.0222027	0.440171	0.728213	0.0349521	0.631875	0.784763	-0.0108461	0.630115	0.824498	0.0121273	0.461557	0.672724
TP53BP2	-0.031755	0.59605	0.826412	0.210351	0.0238767	0.104369	0.264644	0.000104984	0.0114312	0.249304	5.39e-07	5.85e-05
ATP8B2	-0.0567596	0.0273278	0.210616	0.0470621	0.561447	0.734822	-0.00847595	0.728753	0.878093	-0.0124158	0.475528	0.684631
CRNN	6.7e-05	0.997929	0.999432	0.154396	0.0569053	0.180098	0.0201922	0.440712	0.70686	0.0324066	0.0937567	0.254955
ADAM15	0.0563142	0.0250848	0.20325	0.0221528	0.704617	0.833244	0.0033826	0.876027	0.948276	0.0177421	0.316594	0.54421
JTB	-0.0190786	0.242299	0.556761	0.0321498	0.274268	0.477593	-0.0150144	0.435279	0.702864	-0.0248847	0.0829402	0.235148
S100A8	0.0243047	0.891038	0.965273	1.45954	2.93e-05	0.00172029	0.0298314	0.823139	0.923578	0.876376	1.17e-10	5.74e-07
TPM3	0.0182005	0.476177	0.752232	-0.0617784	0.331458	0.53658
NUP210L	0.0656145	0.0306333	0.221104	0.124889	0.213515	0.409343
SPIN	-0.0244662	0.167832	0.476691	-0.0157094	0.759311	0.866862
SLC27A3	-0.0217375	0.506821	0.772379	-0.0104247	0.85491	0.922769	0.0258017	0.292581	0.583027	0.100655	7.9e-06	0.000346899
UBAP2L	0.00425043	0.844675	0.944491	-0.0217187	0.566342	0.737946	-0.00414194	0.821762	0.92308	-0.0310448	0.02932	0.119235
SLC39A1	0.0496924	0.153251	0.457587	0.368662	2.37e-06	0.000402019	0.0763362	0.00597159	0.0856435	0.0379908	0.0627774	0.198259
HAX1	-0.0221818	0.306514	0.619051	0.0146368	0.662671	0.804814	-0.0900539	0.00032834	0.0193517	-0.041596	0.00633572	0.0418205
CREB3L4	-0.00838903	0.764854	0.91112	-0.0483685	0.372659	0.575581
EF3	-0.0783333	0.0013748	0.061784	-0.090028	0.192029	0.384563	-0.0140506	0.612024	0.814286	-0.0730428	0.000223714	0.00390726
AQP10	0.0198983	0.316546	0.628478	0.102618	0.162712	0.347636
KCNN3	-0.0460639	0.321947	0.632481	0.208186	0.00261601	0.0256359	0.137721	0.00460075	0.074178	0.181035	9.06e-07	8.22e-05
C1orf43	-0.0108285	0.470109	0.748336	0.035112	0.302591	0.507465
GATAD2B	-0.00463602	0.829417	0.938944	-0.0773121	0.0327295	0.127101
ILF2	-0.0583539	0.00980424	0.136494	0.026401	0.496751	0.68253	0.00228024	0.920279	0.967151	0.000599223	0.972409	0.985622
RIT1	0.00969541	0.828849	0.938504	0.203486	0.000472787	0.0087336	-0.00670968	0.823593	0.923623	0.082853	0.00159268	0.0157904
INTS3	-0.0199182	0.364603	0.669405	0.0299903	0.592222	0.757189	0.00998961	0.635402	0.826263	0.0316116	0.0597524	0.192622
PKLR	-0.00899168	0.726452	0.894211	-0.0155983	0.850687	0.919994	0.00119056	0.965003	0.98636	-0.00729443	0.745251	0.869624
HCN3	-0.0136896	0.494752	0.764633	0.0400837	0.480287	0.669539
FLG	0.0362643	0.0184785	0.179342	-0.0308463	0.586882	0.75365	0.0552028	0.0123332	0.12338	0.0158125	0.271929	0.496842
ACTA1	0.000579335	0.984935	0.995779	0.12427	0.296543	0.500848	-0.0267296	0.208944	0.492865	-0.0504399	0.00664657	0.0430688
C1orf131	-0.031827	0.228372	0.543916	0.0452214	0.332895	0.538312
TTC13	0.00296136	0.899517	0.969013	-0.143661	0.000189979	0.0051152	-0.0280251	0.183335	0.463657	-0.0146598	0.417565	0.635797
SCCPDH	-0.03759	0.0705204	0.325032	-0.0392534	0.659028	0.802618	-0.00243386	0.925762	0.968978	-0.00739681	0.677557	0.82817
LYST	-0.0278933	0.257819	0.571719	0.0072772	0.887612	0.941412	-0.0129259	0.595811	0.805852	0.00656125	0.736893	0.864514
MLK4	0.0326372	0.39986	0.697873	-0.0691675	0.408451	0.607999
ACP1	-0.0380503	0.140857	0.439568	-0.121631	0.030844	0.122633	-0.0337001	0.261592	0.550258	-0.0100226	0.596798	0.77701
SP47	0.0022629	0.924628	0.976651	-0.157767	0.00527487	0.0396092
NVL	-0.00215217	0.901096	0.969434	-0.0375321	0.271976	0.475454	0.00312665	0.883983	0.951811	-0.00505759	0.742951	0.868524
SDE2	-0.0121445	0.63905	0.847438	0.0840843	0.358136	0.562055
DEGS1	0.0459312	0.032982	0.228093	0.00117548	0.972625	0.98572	-0.00258192	0.917619	0.965534	0.00286648	0.884128	0.943319
FBXO28	-0.0210543	0.370864	0.673248	0.0551648	0.293724	0.497753	-0.00575028	0.861971	0.940132	-0.0209754	0.302734	0.531427
ARF1	-0.0320308	0.0150744	0.164481	0.00805878	0.772917	0.873997	0.0114238	0.439387	0.705755	-0.0272715	0.0167247	0.0818264
LEFTY2	0.0143345	0.490972	0.761917	-0.0183075	0.78065	0.878904	0.03526	0.12772	0.389838	0.0082	0.641013	0.806226
CNIH4	0.000564884	0.976468	0.993203	0.0990906	0.015627	0.0794959	-0.0425721	0.199654	0.481959	-0.0517977	0.0176923	0.0846984
ITPKB	-0.0205068	0.70455	0.884384	0.283493	0.00908649	0.0560901	0.180451	0.00189686	0.0475413	0.219475	2.65e-06	0.000166302
GUK1	-0.0389908	0.0593055	0.300516	-0.109587	0.0281043	0.115833	-0.0978775	6.61e-06	0.00454014	-0.085508	2.54e-07	3.46e-05
CDC42BPA	0.0178236	0.741317	0.900685	0.0197638	0.544563	0.720592	-0.0136597	0.550962	0.781129	-0.0164009	0.327252	0.55401
CNIH3	0.0232103	0.472699	0.75027	-0.112639	0.227255	0.426666	-0.0948244	0.0553722	0.255534	-0.0834941	0.0156365	0.0781775
C1orf35	-0.0134619	0.426692	0.718033	-0.039647	0.381005	0.582968	0.0284685	0.182431	0.4626	-0.00342539	0.830323	0.916579
MBOAT2	-0.0486537	0.0399554	0.24987	-0.111168	0.129882	0.3015	0.0699778	0.00923861	0.107538	0.0544706	0.00409417	0.0308571
PSEN2	-0.0201577	0.404222	0.700189	-0.11455	0.00580154	0.0421556	-0.0247446	0.254438	0.542869	-0.0606115	0.000824224	0.00982751
PYCR2	-0.0188214	0.392855	0.691357	-0.0418247	0.429429	0.625699
LBR	-0.0132782	0.644865	0.850891	0.0525783	0.509952	0.693236	0.0686411	0.0536063	0.250694	0.0468754	0.105195	0.273769
WNT9A	-0.0139445	0.506817	0.772379	-0.0902658	0.207796	0.402798
EPHX1	0.064702	0.277415	0.589536	0.37273	0.000640422	0.010629	0.196849	0.000235197	0.0164465	0.204044	4.7e-06	0.000244602
REN	0.0420374	0.132445	0.427164	-0.0667	0.0140987	0.074363	-0.0219911	0.392895	0.671986	0.0185503	0.317895	0.545194
SOX13	-0.00429273	0.842551	0.943865	0.0166456	0.76417	0.870624	0.0266368	0.289082	0.57896	0.000105511	0.994996	0.996847
ETNK2	-0.00830329	0.748503	0.903638	-0.178809	0.00017398	0.00482576	0.0637674	0.045501	0.231374	0.0445839	0.038612	0.144016
PPFIA4	-0.0365932	0.266394	0.580282	-0.0251864	0.640472	0.790495	-0.0230187	0.476774	0.735613	-0.0379485	0.119777	0.296264
PLEKHA6	-0.0312362	0.229655	0.544448	-0.0439366	0.455973	0.648664	0.0106294	0.626098	0.822459	0.00970265	0.582417	0.766835
PTPN7	0.0325133	0.322884	0.63293	0.097084	0.267386	0.470053	0.0193283	0.493686	0.745552	0.0549344	0.00943619	0.0549358
SYT2	0.041653	0.29458	0.607372	-0.183874	0.0713091	0.207131	-0.125014	0.0665317	0.281572	-0.140646	0.00129473	0.0135526
ARL8A	-0.0103561	0.61609	0.837107	-0.0953366	0.157526	0.340197
OSR1	-0.0304075	0.21847	0.534744	0.151887	0.246269	0.447315
PDIA6	-0.0199168	0.486637	0.759573	0.166831	0.00661701	0.0457787	-0.000290251	0.992188	0.996372	-0.00576589	0.787345	0.894221
RHOB	0.0223288	0.560476	0.805023	0.161533	0.000996721	0.0140618	0.0356466	0.333663	0.620642	0.0650404	0.0237376	0.103174
ATP6V1C2	0.0542522	0.0679118	0.31989	-0.118836	0.0989668	0.254174
HNRNPLL	-0.011696	0.718152	0.890874	-0.0163252	0.70785	0.835054
GALM	0.0293886	0.365348	0.669887	0.203981	0.0182613	0.0881006
CAMKMT	0.00326627	0.911284	0.973545	0.0485775	0.367703	0.57087	0.0722672	0.00521882	0.0790482	0.0512629	0.0176043	0.0844612
ABCG8	0.00229569	0.924188	0.976651	-0.0802884	0.210739	0.406282
EML4	-0.0403355	0.0526708	0.282947	0.185635	0.000285397	0.00638769	0.067785	0.00614659	0.0862708	0.0227346	0.225319	0.44293
CALM2	0.0165916	0.113298	0.39849	-0.0135227	0.61326	0.772277	-0.0145624	0.459868	0.721375	-0.00307072	0.803152	0.901753
CHAC2	-0.097952	0.0132131	0.155125	-0.0559952	0.365702	0.569237
RPS27A	-0.0240635	0.39949	0.697731	0.021606	0.468578	0.658888
WDPCP	0.0242705	0.273551	0.586195	0.0313528	0.414753	0.613598
VPS54	-0.0273318	0.18902	0.501991	0.00387317	0.953112	0.977702	0.0191982	0.39624	0.674218	-0.016549	0.402266	0.622347
REG3G	-0.019462	0.461369	0.743129	0.167978	0.0634137	0.192815
ASXL2	-0.033738	0.152671	0.45682	0.0834069	0.0108026	0.0628547	0.018961	0.451105	0.715122	0.000883074	0.961178	0.980095
ETAA1	-0.00880003	0.724042	0.893231	-0.0386525	0.621825	0.778459	0.026474	0.428408	0.697961	0.0209055	0.340983	0.568127
ABHD1	0.0484013	0.0730801	0.3282	-0.0513914	0.28055	0.48423
TRIM43	0.0226845	0.31501	0.627	0.142988	0.00967034	0.0586527
CIAO1	0.0422797	0.0141154	0.159159	-0.0347131	0.131971	0.3046	-0.0143143	0.405827	0.682277	-0.0195573	0.122065	0.300384
ZNF514	-0.0419796	0.29552	0.6087	-0.0523933	0.409306	0.608712
SNRNP200	-0.00191039	0.917879	0.975148	0.0128292	0.750624	0.861581	0.00699364	0.768029	0.896122	0.0076483	0.643389	0.807315
MRPS5	-0.0344254	0.0718359	0.3273	-0.0559077	0.235584	0.435682
ANKRD53	0.0244881	0.29717	0.610682	-0.150126	0.00915561	0.0563117
TPRKB	-0.0456075	0.140314	0.43883	-0.0522903	0.564161	0.736349	0.000298399	0.992105	0.996372	-0.0282261	0.20243	0.415358
T8	0.0142871	0.502796	0.76976	0.285591	0.0150053	0.077238	0.0534105	0.0476498	0.235716	0.0247488	0.167506	0.37053
SFXN5	-0.0434468	0.117025	0.404117	-0.0305632	0.640689	0.790577
TEX261	-0.00238116	0.915629	0.974588	0.0582492	0.158664	0.342105
DQX1	-0.0292798	0.213111	0.528819	0.0221669	0.608135	0.76843
DUSP11	-0.031137	0.231661	0.546113	-0.0238867	0.767641	0.872053	-0.00400769	0.860616	0.939398	0.0144923	0.430545	0.64798
ST6GAL2	-0.0484747	0.201059	0.514934	0.0182896	0.817054	0.901782
NPHP1	0.0334385	0.139555	0.437424	0.0619033	0.168167	0.354254	-0.0147686	0.533911	0.772258	0.0127792	0.459843	0.671248
MALL	0.0791523	0.00598785	0.11177	0.0851228	0.178155	0.367085	0.032949	0.199354	0.481697	0.00211461	0.917039	0.960613
THNSL2	-0.0403717	0.553181	0.800904	-0.00632138	0.949453	0.975845	0.127286	0.0511904	0.244438	0.0684674	0.12891	0.311228
RALB	0.00310809	0.901478	0.969615	-0.178609	0.00187782	0.0210581	-0.101188	0.0164148	0.142372	-0.10645	0.000172369	0.00327369
TMEM177	-0.00217836	0.933069	0.979722	-0.268391	0.00181719	0.0205779	-0.051433	0.0575637	0.261936	-0.048451	0.0445669	0.158045
RABL2A	-0.0120652	0.658749	0.859182	-0.105772	0.0436715	0.152765	-0.0576534	0.0451129	0.230538	-0.0249858	0.239444	0.458317
SLC20A1	0.00909766	0.698982	0.881259	-0.054148	0.280588	0.48423	-0.0430445	0.144257	0.41407	-0.0843988	2.97e-05	0.000981011
FBLN7	-0.19354	5.66e-05	0.0199982	-0.470673	0.000180141	0.0049179
ZC3H8	0.0022022	0.934655	0.980337	-0.106236	0.154701	0.336455
LIPT1	-0.0503088	0.261202	0.575285	0.0834933	0.214788	0.410887	0.0559855	0.133301	0.399195	0.038692	0.204439	0.417863
CNGA3	-0.0207538	0.504159	0.770586	-0.0934358	0.0138374	0.0734878	0.0269413	0.323894	0.612779	-0.0130774	0.527394	0.724601
LYG1	0.0101006	0.675484	0.869029	0.0452061	0.654144	0.799317
AFF3	-0.0339721	0.37216	0.67394	-0.102281	0.0192948	0.0910819	0.00974728	0.740838	0.884377	0.038805	0.113816	0.287395
UBXN4	0.041952	0.367289	0.67058	0.0265036	0.485362	0.674116	-0.0134355	0.659056	0.839713	0.0206378	0.375781	0.601851
NXPH2	-0.0480836	0.143334	0.443245	-0.124487	0.0485864	0.163151
SPOPL	-0.0243973	0.271117	0.584124	-0.0394081	0.577311	0.746289
THSD7B	0.00752089	0.772854	0.914316	0.0117306	0.84478	0.917096
GPR17	-0.00752229	0.905225	0.971242	0.118316	0.406492	0.606254	0.0413326	0.443994	0.709805	-0.0195461	0.651805	0.81323
AMMECR1L	-0.0408302	0.100176	0.378326	0.0501824	0.116465	0.281971
GALNT13	0.0573011	0.0150287	0.164169	-0.0857218	0.0525311	0.17132
PKP4	0.0282297	0.212863	0.528638	0.0330951	0.506363	0.690541	-0.0200126	0.634199	0.826091	0.0336843	0.24047	0.459669
SCN1A	0.0460047	0.245612	0.559688	-0.10397	0.205077	0.399538	-0.128651	0.0210068	0.158248	-0.0823404	0.0355186	0.135665
SCRN3	-0.0633879	0.0355357	0.236172	-0.118437	0.0431897	0.15167	-0.0166447	0.620883	0.81952	-0.0361828	0.150924	0.345515
KIAA1715	-0.0309604	0.242176	0.556673	-0.0031278	0.953984	0.977882
ZNF385B	-0.0165851	0.55167	0.800048	-0.131459	0.208226	0.403147
TMEFF2	-0.0317121	0.344414	0.652195	-0.0926529	0.0395745	0.143542
CDCA7	-0.00338652	0.912361	0.973613	-0.0781678	0.231158	0.430647
DLX1	-0.019722	0.586537	0.820962	-0.448744	1.9e-05	0.00132767
UBR3	-0.0016548	0.944857	0.983527	-0.140958	0.0711731	0.206921
PHOSPHO2	-0.0309428	0.642678	0.849789	-0.166103	0.058347	0.182887
GULP1	-0.00570326	0.889554	0.964605	-0.0749111	0.272041	0.475468	-0.0731761	0.0891765	0.329068	-0.0595317	0.0815356	0.2328
FAM171B	0.0178388	0.510882	0.774274	0.0449595	0.20201	0.396137
HSPD1	-0.00193899	0.953094	0.985971	0.182356	0.000395212	0.00787602	0.0102623	0.795723	0.909709	0.0360541	0.170981	0.374863
CCDC150	-0.0820499	0.000259154	0.0346745	-0.0631541	0.174344	0.362813
METTL21A	-0.0198833	0.4768	0.752734	0.0878992	0.421488	0.619433
UNC80	-0.002053	0.922041	0.976086	-0.169884	0.000380314	0.00765291
PTH2R	-0.0294126	0.530218	0.786802	-0.120289	0.2005	0.394871	-0.0645396	0.136887	0.403971	-0.060684	0.0323085	0.127109
CPO	-0.00993361	0.718763	0.891212	-0.0320853	0.519754	0.701298
NBEAL1	-0.0225804	0.62002	0.839062	-0.000205574	0.997845	0.998462
KANSL1L	-0.0222089	0.482749	0.756999	-0.108576	0.253115	0.454952	0.0133234	0.549678	0.780561	0.00405256	0.817951	0.909545
SPAG16	0.083884	0.00546913	0.107429	0.0111642	0.711404	0.837292	0.00889408	0.705935	0.865543	0.0107219	0.646793	0.809505
ABCA12	0.0188716	0.254602	0.568094	0.0376199	0.432402	0.628343	0.00607618	0.721968	0.874173	0.00804694	0.53806	0.73282
SUMF1	0.00800254	0.781761	0.919326	0.0333812	0.440995	0.635287
RHBDD1	-0.00579437	0.821353	0.935164	0.0983848	0.0548846	0.176149
ACKR3	0.0123622	0.828002	0.938109	0.452578	5.54e-06	0.000654931	0.0683283	0.10115	0.34873	0.0558299	0.102811	0.269898
TRPM8	0.0129748	0.526529	0.784698	-0.00787088	0.956237	0.978551	0.0492856	0.0290823	0.185081	-0.00902692	0.548446	0.741834
HES6	-0.0540499	0.108518	0.390796	0.0471611	0.521263	0.702584
ESPNL	0.0503018	0.0600562	0.30265	0.166373	0.0376294	0.138832
ANKMY1	-0.0348581	0.266957	0.580741	-0.11854	0.141875	0.318411	-0.00886133	0.701786	0.863592	-0.0365053	0.0574922	0.187893
COPS7B	-0.0144942	0.446693	0.732885	-0.0666674	0.00750063	0.0493698	-0.0102837	0.543993	0.776945	-0.0380698	0.00304498	0.0249709
DIS3L2	0.0349124	0.112138	0.396569	-0.0715089	0.168628	0.354954
CPNE9	-0.0730671	0.0304238	0.220636	-0.116053	0.197577	0.391237
FANCD2	0.0442998	0.0735778	0.328917	-0.146348	0.00380053	0.0322328
TAMM41	-0.0108709	0.711739	0.887936	-0.0254609	0.725083	0.845948
VGLL4	-0.0260547	0.293136	0.606052	0.216826	4.01e-05	0.00201381	-0.0525689	0.00669672	0.0904861	-0.0218693	0.248912	0.470719
RAB5A	-0.0153616	0.288324	0.600495	0.0223879	0.692185	0.825541	-0.00623795	0.768073	0.896122	0.00585776	0.671501	0.82527
FAM134A	0.0459754	0.0487386	0.274179	-0.198692	0.00165715	0.0193758	-0.0434003	0.0872421	0.32475	-0.0607759	0.00111458	0.0122574
CTDSP1	-0.0276461	0.274226	0.586642	0.0400085	0.509301	0.692765	0.0264028	0.308336	0.598936	0.0389578	0.0305779	0.122262
RQCD1	-0.0497316	0.142997	0.442547	-0.0323328	0.500992	0.685876	0.031618	0.189698	0.470305	-0.0104709	0.560494	0.750173
44623	-0.0861656	0.00706847	0.119814	-0.192249	0.052732	0.171692
STK11IP	-0.0135042	0.591454	0.823722	0.0043332	0.906932	0.953622
GMPPA	-0.0445908	0.0579564	0.296697	-0.0670295	0.0578085	0.181981	0.0192021	0.336889	0.622016	-0.01821	0.241386	0.460665
GRIP2	-0.0326943	0.164217	0.472006	-0.116234	0.161121	0.345409	-0.0181542	0.483696	0.739328	-0.00770888	0.6655	0.821686
EAF1	-0.037624	0.214667	0.529919	-0.0777804	0.315253	0.5205
CNTN4	-0.0215785	0.506508	0.772245	-0.0228996	0.743154	0.856716
RBMS3	-0.0493202	0.12689	0.419662	0.0668763	0.176323	0.365288	-0.0119267	0.718381	0.872643	-0.00952938	0.700407	0.841465
GADL1	-0.0198557	0.364208	0.669111	0.208082	0.0179728	0.0870811
OSBPL10	0.00143933	0.965734	0.990217	-0.258624	0.000157891	0.00450616	-0.0362216	0.228345	0.515359	-0.028937	0.213244	0.428779
POMGNT2	-0.0416866	0.145278	0.445731	-0.186866	8.69e-05	0.00314158
ACKR2	0.100384	0.000229777	0.0332703	0.0829577	0.1755	0.364196	0.0276985	0.3377	0.622715	0.0691799	0.000981109	0.0111341
CSRNP1	0.00251233	0.959857	0.987636	0.27929	0.00506812	0.0387431
SLC25A38	0.0100753	0.676825	0.870122	0.0994976	0.0442891	0.154027	0.0502556	0.03363	0.199487	0.0593587	0.000772574	0.00941612
SLC22A14	0.037742	0.158974	0.464615	-0.123809	0.0458357	0.157544	-0.0320125	0.244413	0.532314	0.00210785	0.913161	0.958371
GOLGA4	-0.00120354	0.939256	0.981725	-0.0274511	0.614229	0.772957	0.024224	0.217921	0.502782	-0.0039007	0.796748	0.898475
CTDSPL	-0.0313559	0.169055	0.477954	0.0419749	0.381737	0.583586	0.0219019	0.37309	0.654998	0.0215631	0.23526	0.454254
STAC	0.0415238	0.107109	0.388568	0.00272953	0.971	0.984571	-0.0175357	0.44233	0.70806	-0.0278142	0.116793	0.291632
IQSEC1	-0.047204	0.00224984	0.0751625	-0.162509	0.00101044	0.014147	-0.0159574	0.470545	0.730824	-0.0427688	0.0107086	0.0599795
CAND2	0.0226083	0.333337	0.642692	-0.13522	0.00500965	0.0384564	-0.0256043	0.229205	0.516733	-0.0262672	0.129899	0.312399
PTPRG	-0.05714	0.068436	0.320713	0.0223291	0.771395	0.873444	-0.00157269	0.960072	0.984111	0.00543339	0.830547	0.916612
IL17RD	-0.078927	0.0792091	0.340653	0.12261	0.0380549	0.139988
SHQ1	-0.0369887	0.171718	0.481189	-0.0175164	0.656312	0.801074	0.0489316	0.0902966	0.330749	-0.0117316	0.530003	0.727124
UBA3	-0.00276894	0.880157	0.960295	-0.0548664	0.24912	0.451026	-0.0542617	0.0855779	0.321651	-0.0467227	0.0185386	0.0874369
ARL6IP5	0.045596	0.0113485	0.145307	-0.0595227	0.0741741	0.211837	-0.0539179	0.140012	0.408406	-0.0303741	0.169329	0.373086
TMF1	-0.0370488	0.194411	0.507887	-0.0178644	0.742431	0.856315	-0.0125231	0.663626	0.842626	-0.0040117	0.878722	0.941363
LRIG1	-0.0917907	0.138747	0.436319	0.127913	0.247784	0.449401	0.18512	0.00410776	0.0699337	0.20836	0.000118075	0.00250602
LRTM1	0.055978	0.0208852	0.188308	0.0904094	0.0919002	0.242638	0.0135491	0.606185	0.81208	-0.0166147	0.350731	0.578078
RP11-977G19.10	-0.0294692	0.138148	0.435553	-0.186633	0.043965	0.153295	-0.0340418	0.0772477	0.304727	-0.0223557	0.119502	0.295947
LIMD1	0.0803628	0.00159672	0.0655747	0.27156	0.0136541	0.0730175	0.0545549	0.0744919	0.298377	0.0752858	0.000126756	0.00262917
ZNF660	0.0464466	0.0531188	0.28409	0.0550052	0.247263	0.448718
NFKBIZ	-0.098951	0.0369532	0.240072	0.51778	7.99e-05	0.00298042
COL8A1	-0.0686655	0.0717643	0.3273	0.46068	0.000494923	0.00897852	-0.0657086	0.0246759	0.172498	-0.0176013	0.402566	0.622416
NXPE3	0.0237307	0.696582	0.879471	-0.0123378	0.841847	0.915262	-0.014129	0.76723	0.895889	-0.00645843	0.85648	0.928782
GPR128	0.0398957	0.205909	0.520748	-0.0307883	0.565895	0.737542
ABHD10	0.0166231	0.347947	0.654394	-0.091786	0.00586997	0.0424247	-0.0545288	0.119746	0.377028	-0.0498675	0.0119969	0.0649858
TAGLN3	-0.0197985	0.269808	0.58342	-0.0704778	0.0206945	0.0948932	-0.113188	0.00615473	0.0862708	-0.106241	4.27e-05	0.00123372
PLA1A	-0.0110881	0.845703	0.944954	0.833335	1.13e-05	0.00100538	0.0629322	0.214624	0.49876	0.0619687	0.114585	0.288185
RABL3	-0.00877069	0.679591	0.87208	-0.0129496	0.792704	0.886553	0.0216288	0.378823	0.659467	0.00111349	0.947089	0.973828
ADPRH	-0.00444316	0.867052	0.954235	0.0867018	0.195082	0.388578	-0.00145	0.953868	0.981545	0.0124825	0.507214	0.708656
IGSF11	-0.0540962	0.186364	0.498707	0.0760098	0.193824	0.386931
ATG3	0.0104062	0.630917	0.843802	-0.0223634	0.706308	0.83413	-0.0133946	0.703482	0.864818	-0.00643011	0.800431	0.900413
NR1I2	0.0167361	0.544403	0.796353	0.135722	0.0149521	0.0770805	-0.0263283	0.327849	0.615749	0.0368247	0.0429383	0.154565
BOC	-0.0495094	0.148039	0.449385	0.229264	0.0196011	0.0916984
SRPRB	-0.0107418	0.644608	0.850675	0.0478209	0.0595656	0.185363	-0.0450258	0.0496031	0.239913	-0.0341385	0.0363416	0.138085
TMEM108	-0.0263146	0.383339	0.682955	-0.0175852	0.781806	0.879716
AGTR1	0.0230682	0.2673	0.580889	0.00365684	0.953353	0.977826	-0.0098432	0.64122	0.829818	0.00449762	0.775502	0.886953
MED12L	-0.0285145	0.313833	0.625989	0.0297674	0.607197	0.767427
EIF2A	-0.0200988	0.632264	0.844113	0.107306	0.0144842	0.0754045
ALDH1L1	0.013912	0.770709	0.913427	0.348536	0.0124637	0.0689515	0.216304	6.35e-05	0.00875695	0.277791	1.79e-08	6.26e-06
OSBPL11	-0.0231809	0.518324	0.779019	0.154718	0.0329274	0.127472	0.108134	0.00208617	0.0498466	0.132695	0.000116552	0.00247984
TRPC1	0.00597097	0.780238	0.918606	-0.114388	0.000730454	0.0116622	-0.00203538	0.930738	0.971311	-0.00507285	0.768114	0.882743
NCEH1	0.0318758	0.328465	0.637971	0.0402172	0.656252	0.801074
SPATA16	0.016469	0.421583	0.714192	0.121301	0.00153296	0.0184708
LPP	0.0108725	0.776979	0.91663	0.322724	3.08e-05	0.00173691	0.0451238	0.196271	0.477541	0.0790806	0.00230301	0.0204872
TMEM44	0.0187586	0.545906	0.797572	-0.00338615	0.963483	0.981374
AMT	0.00490484	0.831982	0.939942	-0.0204804	0.617403	0.775083	0.0159348	0.527232	0.76717	0.0128029	0.494197	0.698669
TCTA	-0.029747	0.104918	0.385129	-0.0273783	0.62171	0.778376	-0.0171693	0.444983	0.710286	-0.0145305	0.365755	0.592045
MANF	-0.109175	0.000399363	0.0408615	0.292094	1.87e-05	0.00131877
EAF2	-0.0339446	0.318251	0.629489	-0.0353982	0.477444	0.666521	-0.00574573	0.825343	0.923623	-0.00607645	0.751875	0.874141
ILDR1	0.0545195	0.0173548	0.175643	0.0222669	0.621317	0.778196
MUC4	0.00455892	0.84959	0.947238	0.0627282	0.434395	0.630326	0.0211797	0.338097	0.622848	0.00876491	0.576052	0.762752
SLIT2	0.0210935	0.417145	0.710499	-0.0354037	0.422954	0.620342	-0.0800431	0.0309916	0.191573	-0.0454004	0.0534526	0.179298
EIF2B5	-0.0182331	0.375728	0.677142	-0.101827	0.00334601	0.0297011	-0.0178887	0.389447	0.669237	-0.0427068	0.0023445	0.0207668
AHSG	-0.00231638	0.923332	0.976597	-0.0923948	0.0928264	0.243818	-0.030639	0.113893	0.368441	-0.0108601	0.473487	0.683275
ECE2	0.045279	0.0792125	0.340653	-0.0764035	0.417277	0.615531	-0.0261274	0.222034	0.507127	-0.00545491	0.723045	0.855644
DGKQ	-0.0225241	0.425348	0.717171	-0.210018	0.00123932	0.0161082	0.0136608	0.518546	0.760818	-0.0105145	0.556571	0.747589
FIP1L1	-0.00701899	0.800857	0.927245	-0.0810869	0.00818828	0.0524221	0.0103726	0.63158	0.825463	-0.00054291	0.978156	0.987807
SLC26A1	-0.0112672	0.685464	0.874801	-0.0254653	0.844381	0.916851	0.000725491	0.977319	0.991254	-0.0231148	0.260097	0.482809
LYAR	-0.0543362	0.158083	0.463693	0.129305	0.0218661	0.0985071
EPHA5	0.0434162	0.408066	0.703935	-0.04063	0.677207	0.814339	-0.140439	0.00819755	0.101158	-0.0586247	0.126357	0.307764
CORIN	-0.0120622	0.668244	0.864545	0.139361	0.100542	0.256701	0.0238857	0.351192	0.635106	-0.0264158	0.122536	0.301304
ATP10D	-0.0385427	0.194022	0.507599	0.120738	0.118366	0.284988	0.0602572	0.0192842	0.152828	0.027991	0.206798	0.420982
OCIAD2	-0.00733356	0.77959	0.918199	-0.169545	0.00219156	0.0231336
SLC10A4	-0.0765607	0.218195	0.534744	-0.378443	0.00193059	0.021354
SCD5	0.00591625	0.749364	0.903867	0.00557397	0.823694	0.905934	0.034208	0.165049	0.442934	0.0503133	0.00781148	0.0481241
PLAC8	0.0396867	0.221935	0.538006	0.210454	0.0504489	0.166912	-0.0485014	0.135589	0.402568	0.062583	0.0500225	0.17157
ENOPH1	-0.0140171	0.49576	0.764934	-0.0606026	0.109796	0.271006	-0.0449756	0.0982321	0.345049	-0.0307997	0.0775924	0.226453
CABS1	-0.00298394	0.861319	0.952027	-0.0475062	0.310679	0.515985
GC	0.00785814	0.693066	0.878076	0.0693484	0.175494	0.364196	0.0299447	0.129797	0.393845	0.0286009	0.0611002	0.195051
TRMT10A	0.0538677	0.0859028	0.35304	-0.140664	0.0485411	0.163067
KLHL8	-0.0231528	0.348142	0.654597	-0.0678787	0.286562	0.489977
SNCA	-0.038072	0.239431	0.553636	-0.134719	0.136182	0.310284	-0.0408704	0.151361	0.42423	-0.0261153	0.272988	0.497778
PYURF	-0.00978365	0.679037	0.871628	0.0559529	0.126702	0.296843
TBCK	-0.0345735	0.173648	0.483266	0.0687332	0.055622	0.17753
CAMK2D	0.031454	0.140288	0.43883	-0.000707891	0.991104	0.995202
CISD2	-0.040246	0.0749665	0.331018	-0.11083	0.0233529	0.102917
DDIT4L	0.111888	0.0719569	0.327382	0.432151	0.000918794	0.0133584
ANK2	-0.0139202	0.329883	0.639297	-0.0706965	0.0568348	0.179945	-0.033277	0.147954	0.419247	-0.00251607	0.868617	0.935393
TIFA	0.0344359	0.461314	0.743129	0.219538	0.0142703	0.0747117
FABP2	0.0180212	0.466716	0.746679	0.0532839	0.273548	0.47705	0.0552921	0.0337415	0.199811	0.01315	0.454946	0.667172
CC2	-0.026989	0.437136	0.726064	0.266317	1.45e-05	0.00115906	0.00726335	0.80385	0.91445	0.0102217	0.644374	0.808029
METTL14	0.00850487	0.728194	0.894838	0.0608526	0.131991	0.304604
USP53	-0.0682053	0.121012	0.410613	0.0783137	0.254551	0.456485	0.0928692	0.00906814	0.106462	0.0770801	0.0101545	0.0577331
SETD7	0.00535854	0.808036	0.929695	0.0307465	0.57897	0.74712
F1	0.027327	0.433036	0.72325	-0.022475	0.694598	0.827321
44620	0.0772341	0.0155775	0.167017	0.00361065	0.923643	0.962061	0.00510637	0.872406	0.945643	0.0396438	0.116808	0.291632
SFRP2	0.091288	0.158582	0.46426	0.0827569	0.638335	0.788763
RNF175	0.0074491	0.829365	0.938944	-0.154505	0.00511818	0.0389203
PDGFC	-0.0278709	0.323315	0.633408	0.133908	0.0897954	0.238902	0.0873484	0.015067	0.136341	0.0671665	0.0148458	0.0754664
CBR4	0.054711	0.0178853	0.177752	0.0401256	0.206079	0.400861	0.0108027	0.681722	0.852293	0.01519	0.391921	0.614571
GLRA3	-0.0496725	0.0140204	0.158502	0.0101145	0.924023	0.962159	-0.059282	0.19761	0.479592	-0.0283535	0.297701	0.526107
CYP4V2	0.0767672	0.212385	0.528173	0.0659042	0.354387	0.55842
ROPN1L	0.0329334	0.216971	0.532931	-0.0771372	0.377854	0.580063
44625	-0.0197046	0.197754	0.511743	0.113734	0.180369	0.36988	-0.00284136	0.891455	0.955036	0.00262308	0.850011	0.925737
NKD2	-0.0445983	0.0961331	0.371003	-0.295979	0.000162412	0.00460185
CDH18	0.0390901	0.128602	0.422361	-0.123631	0.0448703	0.15538	-0.0375327	0.273924	0.563463	0.0184148	0.417547	0.635797
ADAMTS16	-0.060031	0.0202581	0.186002	0.0748657	0.149318	0.328833
SRD5A1	0.0366342	0.259809	0.574159	-0.0839594	0.151346	0.331513	-0.0669564	0.00925332	0.107538	-0.051644	0.0300119	0.121094
MYO10	-0.0524546	0.338021	0.647631	-0.0398223	0.625773	0.780745	0.111843	0.0315299	0.193493	0.12403	0.00233367	0.0207005
FAM105A	-0.0173267	0.630079	0.843481	0.0348159	0.54291	0.718993	0.0100474	0.725338	0.876625	-0.0130683	0.50613	0.707781
RPL37	-0.0185875	0.246556	0.560877	0.0397054	0.557049	0.731076	0.012158	0.562897	0.788999	0.0146701	0.310649	0.538386
SKP2	0.0216407	0.466059	0.746346	0.221685	2.26e-05	0.00150826	0.050983	0.0340074	0.20072	0.065335	0.00129415	0.0135526
OSMR	-0.0291863	0.590982	0.823318	0.51534	8.76e-07	0.000211456	0.0673923	0.281011	0.571019	0.195022	0.000580602	0.00770217
UGT3A1	0.0699354	0.00814547	0.126327	0.0643499	0.313886	0.519303
PLK2	-0.0157185	0.568824	0.809532	-0.086215	0.270478	0.473842	-0.0923277	0.0692703	0.286934	-0.047748	0.133234	0.317823
GZMA	-0.0461257	0.116484	0.40336	0.0820316	0.0763253	0.215828	-0.000938167	0.972759	0.989273	-0.0170297	0.370652	0.597161
PIK3R1	0.0266218	0.407557	0.703325	-0.0525633	0.417151	0.615401	-0.0350159	0.152078	0.425259	-0.00452827	0.813855	0.907108
HAPLN1	-0.0242406	0.363608	0.668719	-0.276668	0.00234065	0.0239819	-0.158916	5.74e-05	0.00835536	-0.161166	2.3e-08	7.69e-06
LHFPL2	-0.0278023	0.280451	0.59292	0.290232	0.000825642	0.0125589	0.000943018	0.971264	0.988271	0.0201358	0.345493	0.573337
SSBP2	-0.00143764	0.952443	0.985588	0.0158313	0.66225	0.80454	0.00869427	0.76157	0.893375	-0.0231794	0.210822	0.425645
BHMT	0.073728	0.111727	0.395723	0.0965277	0.436231	0.631658	0.0138168	0.748729	0.88821	0.0295496	0.308893	0.536695
IQGAP2	0.014169	0.627593	0.843105	0.0299604	0.732231	0.85054	-0.0288118	0.250165	0.537737	-0.0556901	0.00126906	0.0133857
CRHBP	-0.185126	0.00549342	0.107734	-0.293526	0.000223447	0.00564091	-0.165294	0.00273668	0.0567875	-0.212407	1.96e-07	2.92e-05
RASA1	-0.0119359	0.578287	0.815734	-0.105028	0.00447147	0.0356791	-0.0546437	0.0547566	0.254305	-0.0278716	0.136474	0.32251
LIX1	-0.0536406	0.414574	0.708782	0.248088	0.000620454	0.0104368
GIN1	-0.0192105	0.556631	0.802587	-0.0023985	0.973986	0.986009	0.0514575	0.0915885	0.333115	0.0467868	0.0360821	0.137338
PAM	-0.0345049	0.0849338	0.351597	-0.0439896	0.345801	0.550546	-0.0956399	0.0124779	0.123948	-0.0875706	0.000215882	0.00381895
BDP1	-0.0270505	0.299372	0.612519	-0.0298727	0.355198	0.55918
SLC30A5	-0.067369	0.0319333	0.225126	-0.132731	0.00376333	0.0320212	0.0211209	0.380085	0.660265	-0.0467769	0.0197169	0.0913752
BTF3	-0.0158433	0.335649	0.645327	0.028985	0.429839	0.626128	-0.00685038	0.67165	0.848093	0.00483231	0.70941	0.846956
FBXL17	-0.0161194	0.597807	0.827182	-0.0890779	0.103902	0.261931
SPATA9	-0.0155583	0.427526	0.718598	-0.0528158	0.201656	0.395731
TSLP	-0.0156302	0.374624	0.675933	0.218624	0.0255954	0.109486
TNFAIP8	0.0241252	0.244272	0.55849	0.349985	0.00179186	0.0203624	0.0358223	0.159412	0.43611	-0.00467061	0.797526	0.898777
FEM1C	-0.000413942	0.991079	0.997431	0.100665	0.356468	0.560416	0.0609729	0.0896739	0.329443	0.089613	0.00124416	0.0132358
COMMD10	0.028171	0.461812	0.743291	0.00841616	0.921286	0.960706	0.0138163	0.597445	0.807009	0.00452275	0.837127	0.919274
ATG12	0.0156732	0.614586	0.836062	0.0509889	0.411529	0.610726	-0.0173491	0.548457	0.779808	-0.00445403	0.816332	0.90897
MEGF10	-8.02e-05	0.998885	0.999637	0.0646742	0.494495	0.680986
ADAMTS19	-0.0887666	0.00717637	0.120699	-0.266314	0.00217742	0.023039
YIPF5	0.0159236	0.71585	0.889893	-0.151424	0.00863549	0.0541416	-0.0433597	0.297812	0.587982	-0.0204548	0.51894	0.718796
ARHGAP26	-0.0254102	0.312476	0.624787	-0.0879223	0.231515	0.430913	-0.0205299	0.408222	0.684073	0.0275314	0.323613	0.550644
CXCL14	-0.0692154	0.132375	0.427	0.003556	0.970243	0.984571	-0.0466031	0.305394	0.595914	-0.0916119	0.0279786	0.11564
LECT2	0.0543608	0.0124036	0.151034	0.145613	0.0215779	0.0977527	-0.00934594	0.696196	0.860391	0.0131031	0.440913	0.655835
SLC25A48	-0.0697429	0.124903	0.416504	-0.0824639	0.175641	0.364293
DDX46	-0.0192618	0.47419	0.750973	-0.0750473	0.327329	0.53272	-0.00889985	0.68022	0.851703	-0.00548981	0.760426	0.878801
IL9	0.0252007	0.211165	0.526852	0.0867401	0.162987	0.347904	0.0314605	0.0852725	0.321186	0.0254484	0.0713493	0.214495
TIMD4	0.0252088	0.244593	0.558661	0.245715	0.00202993	0.0220888
C1QTNF2	0.0413699	0.192283	0.505855	-0.0119286	0.763746	0.870471
GABRB2	0.0364984	0.0758706	0.332671	-0.0923046	0.36723	0.570467	-0.0431545	0.17647	0.455224	-0.0322896	0.169908	0.373708
FBXO38	-0.0219341	0.33989	0.648957	0.0111815	0.766171	0.871143	0.00448778	0.872963	0.945952	0.00576357	0.760966	0.879016
SPINK7	0.00362666	0.831607	0.939939	0.0963525	0.159973	0.343737
PCYOX1L	-9.58e-05	0.997117	0.999327	-0.287264	0.000284314	0.00637226	-0.00673929	0.794169	0.909018	-0.0212235	0.274187	0.498788
GLRA1	0.0474804	0.0331204	0.228329	0.0238683	0.71704	0.840869	0.0313921	0.288086	0.578223	0.00916852	0.650646	0.81252
TNIP1	-0.00664333	0.744015	0.902133	0.100663	0.078747	0.219727	-0.0150656	0.433024	0.70125	0.00586163	0.726174	0.857954
G3BP1	0.0264507	0.303852	0.616309	0.17669	0.0513069	0.168681	0.0411388	0.134018	0.40047	0.0358774	0.0622362	0.197254
ZNF300	0.0140899	0.595051	0.825934	0.0816135	0.064927	0.196006
N4BP3	-0.063447	0.0445912	0.262125	-0.162419	0.00736188	0.0487827	-0.0139821	0.622766	0.820455	-0.046138	0.00898628	0.0530396
NHP2	-0.0511751	0.00790213	0.125036	-0.156743	0.0304554	0.121656	-0.0434379	0.023142	0.166511	-0.0485958	0.00114912	0.0125703
RMND5B	-0.0468021	0.0390786	0.24745	-0.190435	3.59e-06	0.000510028	-0.0746247	0.000891791	0.0312866	-0.0620507	1.69e-05	0.000633759
BOD1	-0.0132959	0.574144	0.81335	0.0479324	0.0985888	0.253635
CPLX2	-0.0317905	0.322841	0.63293	-0.242283	0.0111791	0.0641379	-0.0394182	0.170981	0.449116	-0.0547526	0.00747844	0.0468651
TENM2	0.00605331	0.82542	0.937161	-0.101299	0.0217369	0.0981711
KCNMB1	-0.0119145	0.744064	0.902133	0.339844	0.0124136	0.0688288	0.0202575	0.559931	0.786636	0.0304202	0.22558	0.44332
FAM50B	-0.0358523	0.202166	0.51631	-0.103316	0.0142388	0.0747117	-0.0599387	0.0128153	0.125685	-0.0469486	0.0173801	0.0839966
MYLK4	0.0586415	0.120334	0.409479	-0.0398509	0.401402	0.601441
FAM217A	0.0214503	0.311095	0.623623	-0.000375654	0.993763	0.996411
TBC1D7	-0.0680379	0.108364	0.390654	-0.23468	0.000102391	0.00340289
FARS2	-0.0458924	0.0160509	0.169441	-0.0802014	0.0860512	0.233129	-0.00573405	0.812527	0.918347	-0.0311893	0.0634437	0.1997
GFOD1	0.000409824	0.986889	0.995797	-0.00796181	0.890125	0.943164	-0.00568418	0.817583	0.92071	0.00304867	0.872151	0.937243
CDKAL1	-0.0286633	0.534455	0.789617	0.0921317	0.0370128	0.137246	0.0108622	0.665788	0.843763	0.0690339	0.00439921	0.0325615
PCDHB18	-0.0245814	0.198913	0.512901	-0.031947	0.49535	0.681496
PSD2	0.00308787	0.937842	0.981408	0.0161098	0.840211	0.914405
LRRTM2	0.0276786	0.300807	0.613744	0.0544076	0.261595	0.464312	-0.00547416	0.868169	0.944186	-0.000654111	0.974151	0.986316
ZMAT2	-0.0113833	0.694726	0.87852	-0.140399	0.0182658	0.0881006
GFRA3	0.053043	0.111064	0.395247	0.122451	0.103341	0.260924	0.0537447	0.0379568	0.210973	0.0304296	0.10326	0.270504
KLHL3	-0.0742682	0.00576558	0.109833	-0.0935414	0.00648533	0.0452547	-0.0478615	0.112059	0.365085	-0.0150609	0.443832	0.657983
DCDC2	0.0152228	0.681215	0.873109	-0.144763	0.0884597	0.236721
SLC17A4	0.0330714	0.276747	0.589246	0.129203	0.139044	0.314203	1.77e-06	0.999944	0.999944	0.027655	0.141392	0.330811
HIST1H2BA	0.0105474	0.517284	0.778781	0.215652	0.0196741	0.0918858
KAAG1	-0.0195889	0.456909	0.739937	0.0833615	0.205063	0.399538
TRIM7	0.045099	0.143716	0.443471	-0.122341	0.0705895	0.205853
TRIM41	-0.0415566	0.0436318	0.260043	-0.0615613	0.0599475	0.186158
PLA2G7	-0.00165384	0.97219	0.992155	0.15242	0.0768506	0.216526	-0.0928003	0.103991	0.35389	-0.0683621	0.0319097	0.12596
TNFRSF21	0.0070583	0.755457	0.906572	-0.0773931	0.0177074	0.086178	-0.0013983	0.95543	0.982499	-0.00585225	0.733296	0.862336
RNF44	-0.0235662	0.304095	0.616422	-0.0759553	0.117616	0.283688	0.000912	0.966197	0.98654	-0.0417385	0.0101851	0.0578544
RASGEF1C	0.0380286	0.291273	0.603508	0.0100048	0.912034	0.955802
DOK3	0.00765122	0.773155	0.914472	0.0699904	0.422028	0.619838	0.0113599	0.630375	0.824665	0.0341927	0.111621	0.283983
ABT1	-0.045165	0.0126305	0.152096	-0.0520997	0.202429	0.396574	-0.0339404	0.170015	0.448645	-0.0275198	0.098432	0.2628
PPP1R18	0.0467974	0.0689762	0.321784	0.192917	0.00433803	0.0350755
DAAM2	-0.0283454	0.522088	0.781197	0.077698	0.432408	0.628343	0.0299565	0.57334	0.794801	0.0255607	0.53146	0.727995
MLIP	-0.0866012	0.0239671	0.199095	-0.238358	0.00191405	0.0212486
HMGCLL1	0.0392999	0.371174	0.673486	-0.154867	0.067483	0.200511
LGSN	-0.00216346	0.896972	0.968048	0.284832	0.0133257	0.0718308	0.0419011	0.0212938	0.159391	0.0141743	0.261988	0.484979
FGD2	0.046018	0.0738156	0.329366	0.10216	0.0345305	0.131212	-0.0384955	0.107844	0.358812	0.0299917	0.152871	0.348556
SCUBE3	0.00704007	0.806186	0.929026	-0.00101418	0.986941	0.992548
ANO7	0.0507895	0.0330111	0.228093	-0.019353	0.737758	0.853425
CRIP3	-0.0134364	0.581774	0.81807	-0.0979778	0.0248739	0.107257
TTBK1	0.0150728	0.483012	0.757149	-0.0452729	0.464733	0.655936
TCTE1	0.0701864	0.00919591	0.132868	0.0110638	0.902949	0.951271
NFKBIE	-0.023761	0.363916	0.668927	-0.0019802	0.973804	0.986009	0.00116987	0.964252	0.986001	-0.0329172	0.0557005	0.184029
CYP39A1	0.0381499	0.167628	0.476381	0.0393442	0.615997	0.774226	0.0807803	0.00203305	0.0492457	0.0192439	0.316375	0.544121
IRAK1BP1	0.0492276	0.154245	0.458822	-0.0379999	0.428929	0.625359
PHIP	-0.0294671	0.169678	0.478636	0.0651129	0.161172	0.345409	0.0428905	0.042744	0.224397	0.0484109	0.00574308	0.038904
PRSS35	0.00944364	0.903062	0.970196	0.0282321	0.644623	0.792925
FAXC	-0.0225533	0.442545	0.72952	-0.199825	0.0270577	0.112964
GABRR1	0.0246241	0.209354	0.524431	0.00759154	0.928267	0.964091	-0.00893884	0.660848	0.841087	-0.00885491	0.564686	0.753422
PNRC1	-0.0235309	0.233393	0.548311	0.107157	0.146683	0.325511	0.00641246	0.730982	0.879324	0.0408383	0.0122939	0.0658741
PM20D2	0.0102666	0.693034	0.878076	0.144626	0.188358	0.380194
RARS2	-0.00655804	0.748625	0.903682	0.045016	0.182488	0.372421
SCML4	0.0116005	0.603535	0.830201	0.127003	0.0578354	0.181986
TBC1D32	-0.0420227	0.320465	0.630744	0.01568	0.756052	0.865083
CLVS2	-0.0225634	0.399298	0.697592	0.0794591	0.429052	0.625359
GPR6	0.251354	0.00352029	0.0912853	0.190276	0.170011	0.356546	0.0533876	0.371752	0.653527	0.131922	0.00699778	0.044552
RNF217	-0.0748586	0.0144174	0.160831	0.178542	0.00228745	0.0236935
RSPO3	0.0757599	0.0452168	0.263788	-0.00218168	0.98159	0.989842
ARHGAP18	-0.0350217	0.276052	0.588598	0.063118	0.350601	0.555292
TAAR2	0.0459341	0.11751	0.405176	0.0362061	0.682494	0.818446	-0.0397313	0.10692	0.358084	0.00593221	0.743257	0.868524
TAAR8	0.0598054	0.0181138	0.17815	-0.0300194	0.432621	0.628482
SLC18B1	-0.0344118	0.408525	0.704161	0.00158876	0.97976	0.988742
MTFR2	0.00638237	0.744342	0.902373	-0.142116	0.145983	0.324581
SLC2A12	0.0706913	0.0348672	0.233744	0.300702	0.00021141	0.00544029
SHPRH	-0.0325422	0.281782	0.594259	0.0067759	0.867769	0.930869
AIG1	0.0276676	0.199916	0.513874	0.00828278	0.844237	0.916851	0.0112819	0.58793	0.802206	0.00466194	0.79015	0.895844
DYNLT1	-0.0283041	0.319265	0.630212	0.334208	3.58e-06	0.000510028	0.131406	0.000355267	0.0196301	0.106336	0.000166735	0.00318624
TIAM2	-0.00280551	0.935703	0.980703	-0.0730593	0.280402	0.484151
PNLDC1	0.0676704	0.0279964	0.21272	-0.0585277	0.664314	0.805841
WTAP	-0.0266828	0.449542	0.734986	0.119891	0.000852498	0.0127568	-0.000805174	0.978371	0.991494	0.0187914	0.373581	0.600084
ZMYM4	-0.0114709	0.518495	0.779068	-0.0133354	0.66732	0.807733	0.00671222	0.719096	0.872681	-0.00106932	0.939652	0.971505
VIP	-0.0756182	0.150556	0.45356	-0.498095	7.73e-05	0.00291089	-0.13811	0.0032013	0.0621042	-0.0772455	0.129218	0.311639
C6orf211	0.0280411	0.40397	0.700053	-0.0202545	0.787479	0.883457	-0.0461572	0.359886	0.643128	-0.0319599	0.359423	0.5857
SLC22A3	-0.00993991	0.562706	0.806077	0.122926	0.0654526	0.196686	0.0304761	0.26607	0.555586	0.00358341	0.844337	0.923262
G12	-0.0297495	0.341773	0.650305	0.286791	0.000810647	0.0123871	0.109358	0.000632481	0.02654	0.105945	6.74e-06	0.000319912
C7orf50	-0.0271693	0.263176	0.576827	-0.123286	0.0201001	0.0930866
SDK1	0.0132518	0.671377	0.866486	-0.030345	0.605999	0.766714
C7orf26	-0.0335028	0.0851464	0.351746	-0.00950102	0.778685	0.877591	-0.0216702	0.223868	0.509436	-0.0307864	0.0305434	0.122203
RBAK	-0.0357525	0.16329	0.47066	-0.0149339	0.826372	0.907523
CREB5	0.0278941	0.632038	0.843998	0.00543573	0.948543	0.975427	0.12961	0.0216892	0.160834	0.0941936	0.0423583	0.153142
FERD3L	0.025773	0.325468	0.635698	0.0978571	0.14751	0.326269
EGFR	0.0117761	0.847411	0.945975	0.280277	0.000705435	0.0113926	0.150637	0.00697831	0.0921777	0.148377	0.00382764	0.0293666
CDCA5	0.018935	0.473466	0.750561	-0.148937	0.0287786	0.117422
IGFBP3	0.0235028	0.551179	0.799755	0.28297	0.0357603	0.134123	0.0474724	0.238381	0.527424	0.0584113	0.0803261	0.230374
PURB	-0.0150083	0.54075	0.793732	0.0290877	0.328992	0.53462
IGFBP1	-0.00534705	0.759186	0.908369	0.150321	0.0116064	0.0658997	-0.00806862	0.688322	0.855747	0.00693979	0.651431	0.813009
SRCRB4D	-0.0695737	0.0199409	0.18479	-0.053613	0.242348	0.443298
MDH2	-0.0204503	0.453467	0.737842	-0.115135	0.00291237	0.0272646	-0.0526614	0.0817874	0.314757	-0.0398913	0.0527196	0.17764
AC006014.8	0.0232678	0.381956	0.681564	-0.0038351	0.960759	0.980091
GBAS	-0.00322014	0.900645	0.969226	-0.0671713	0.144175	0.321798	-0.0475095	0.0654701	0.279711	-0.0171012	0.410373	0.630165
CCT6A	0.0168321	0.462365	0.743546	-0.0453933	0.386826	0.588753	-0.0115683	0.696139	0.860391	-0.00969167	0.640722	0.806143
PSPH	0.0341847	0.364062	0.668955	0.0191725	0.586382	0.753381	0.00816945	0.730352	0.878908	0.0292799	0.236551	0.455767
TRIM50	0.0103589	0.656334	0.857467	-0.0577885	0.401741	0.601638
ZNF92	0.02439	0.452879	0.737269	0.000737524	0.990576	0.99488
ATXN7L1	0.0405246	0.283919	0.596818	-0.088169	0.0328059	0.127214	0.0439459	0.157428	0.432548	0.0417618	0.0417776	0.151799
TMEM168	-0.00597064	0.802858	0.927941	-0.0167035	0.618456	0.775922	0.0165562	0.556486	0.785229	0.0414417	0.0784355	0.227499
ASB15	0.00823406	0.688104	0.875914	-0.0182822	0.637149	0.788487
C7orf43	-0.0307522	0.216732	0.532552	-0.238595	0.00191088	0.0212486	-0.0318719	0.16618	0.443851	-0.0591668	0.000221366	0.0038831
SLC12A9	-0.0291757	0.206879	0.522079	-0.0125224	0.807956	0.896057	-0.0130624	0.578116	0.79681	0.015784	0.366781	0.593108
GIGYF1	6.94e-05	0.997853	0.999432	-0.116719	0.00990655	0.059683
TRIM4	-0.00239198	0.933857	0.980137	0.144679	0.0142164	0.0746916
MEPCE	0.00511078	0.784531	0.919822	-0.0443606	0.379445	0.581677	-0.0183207	0.42958	0.69895	0.0141987	0.266134	0.489788
ZAN	0.00817523	0.742409	0.901092	0.0683321	0.426708	0.623983
TMEM209	0.0320438	0.365369	0.669887	0.0970996	0.0743348	0.211986	0.130916	9.47e-05	0.0112036	0.0657475	0.0228083	0.10069
ZC3HAV1L	-0.0256834	0.062911	0.310434	-0.0570637	0.0899157	0.239038
TMEM140	0.00273097	0.93117	0.979194	0.289421	0.0146224	0.075843	-0.0211479	0.648748	0.834759	0.0128383	0.701203	0.84211
TLK2	-0.0293866	0.089438	0.359674	-0.0917923	0.0547885	0.175897	0.0471715	0.0100158	0.110881	0.017235	0.219276	0.435498
EPHA1	0.0185747	0.449571	0.734986	-0.0508593	0.508824	0.692381	-0.0457885	0.0679535	0.284288	-0.0036068	0.83165	0.916997
NOM1	-0.0476014	0.0743138	0.33007	-0.172416	0.0534931	0.17309
NCAPG2	-0.00626929	0.82642	0.937654	-0.0474267	0.565388	0.737362	-0.0365892	0.164703	0.442597	-0.0133528	0.504341	0.706077
ASB10	0.0451799	0.0305171	0.220746	-0.102745	0.00372972	0.0318684
NLGN4X	0.02738	0.202213	0.51631	0.0160475	0.734986	0.851441	-0.00519267	0.853059	0.936576	-0.00491889	0.812391	0.906122
SHROOM2	-0.00786543	0.813685	0.931521	-0.107875	0.0379322	0.139726	-0.0495366	0.0439656	0.227474	-0.0618301	0.00562805	0.0384403
C7orf55-LUC7L2	-0.0108798	0.500395	0.767919	0.0248594	0.673938	0.812572	0.00417604	0.815196	0.919796	0.0183002	0.202609	0.415589
DENND2A	0.019537	0.391216	0.689707	0.00881606	0.882312	0.938573	0.0707374	0.00366789	0.0669014	0.0297636	0.108769	0.279918
TMEM27	-0.0687492	0.0319564	0.225126	-0.125149	0.0746916	0.212629
SH3KBP1	0.0107165	0.579238	0.816405	0.0229739	0.699536	0.830391
TMEM47	0.03658	0.426312	0.717855	0.232205	0.00133759	0.0169497	0.164117	0.0013093	0.0388227	0.152918	6.73e-05	0.0016905
LANCL3	0.122372	0.00248942	0.0786656	-0.0061912	0.902889	0.95127
SYTL5	-0.0451716	0.235867	0.550462	-0.061772	0.18952	0.381606
CASK	-0.0224562	0.434451	0.724148	0.151596	0.00204532	0.0221583	0.0133363	0.496803	0.747721	0.0183153	0.251223	0.473428
KDM6A	-0.0647168	0.0551184	0.289039	0.0925614	0.068805	0.202711	0.00836827	0.820428	0.922376	0.0324992	0.298646	0.527234
SPIN2A	-0.017729	0.513258	0.775812	0.00647337	0.937859	0.969368	0.00131702	0.963188	0.985564	0.0182377	0.35047	0.577801
MSN	-0.041347	0.305485	0.617717	0.565848	3.01e-05	0.00172029	0.106064	0.0222009	0.162688	0.134376	0.000210398	0.00375413
AKAP4	-0.0420847	0.0576773	0.295804	0.160815	0.0737891	0.211449	-0.0333565	0.18321	0.463604	-0.0168451	0.333121	0.56001
CCNB3	0.0378384	0.115495	0.401999	0.0811332	0.459124	0.652057
HDAC8	-0.053985	0.0468818	0.268378	-0.0288466	0.681323	0.817317
SLC16A2	-0.00570046	0.823322	0.936315	0.0421646	0.352718	0.557281	0.0418299	0.0522063	0.246625	0.0209248	0.183393	0.391005
ZNF157	0.0157717	0.322846	0.63293	-0.0550586	0.256707	0.458807	-0.00397193	0.840443	0.930593	-0.01472	0.278545	0.504356
ZNF182	0.0189356	0.424402	0.716537	0.00905683	0.89437	0.945796
CHST7	-0.0311814	0.571995	0.812231	0.0523513	0.559319	0.732807	0.0944077	0.0532456	0.249724	0.0219745	0.577177	0.763273
KRBOX4	0.0617963	0.0379546	0.243395	-0.0987566	0.248405	0.450032	0.119103	0.000223336	0.0159782	0.149155	7.16e-09	3.69e-06
NDUFB11	-0.0348746	0.0991597	0.376145	0.00537538	0.908565	0.954228	-0.0386859	0.0398937	0.215577	-0.0466033	0.00189181	0.0177758
ZNF41	-0.0205045	0.477384	0.753183	0.0580849	0.347548	0.552295
ZMYM3	0.0125953	0.465746	0.746189	-0.14137	0.0237986	0.104111	-0.004644	0.816554	0.920613	-0.00616995	0.624562	0.794938
TAF1	-0.0141228	0.486047	0.759379	0.0262132	0.642729	0.791801	0.0595608	0.00222011	0.0515774	0.0317293	0.0469181	0.163981
GPR174	0.0487614	0.0165045	0.171542	0.0627494	0.178387	0.367269
CCDC120	-0.0336024	0.0968311	0.372245	0.0317113	0.681293	0.817317
LPAR4	0.0246173	0.246705	0.56091	0.111904	0.226385	0.425744	0.0368286	0.21876	0.503177	0.00139326	0.945911	0.973291
EBP	-0.0525821	0.0909689	0.362574	-0.160006	0.0136986	0.0731325	-0.0457758	0.0623101	0.273122	-0.0816197	0.000140763	0.00282049
OGT	-0.0169609	0.336139	0.64561	-0.0126396	0.678111	0.814821	-0.0250058	0.163339	0.441536	-0.0144782	0.302988	0.531566
SNX12	-0.0122144	0.554598	0.801641	-0.127107	0.0173073	0.084946
ITGB1BP2	0.0335456	0.216167	0.531996	-0.018261	0.670506	0.810222	0.0431604	0.0974935	0.343846	0.00989762	0.621979	0.793242
IL2RG	0.0529465	0.0888512	0.358535	0.182688	0.0343692	0.130985	0.0090812	0.755739	0.890712	0.0196534	0.332037	0.558719
ACRC	-0.182846	5.13e-05	0.0196698	0.257896	0.000632635	0.0105539
ZNF711	-0.00159131	0.944016	0.983258	-0.0942898	0.263642	0.466563	-0.000504486	0.988716	0.995067	-0.0398375	0.124302	0.304558
CPXCR1	0.0220166	0.269112	0.582929	0.0287165	0.809252	0.897123
DIAPH2	-7.51e-05	0.997744	0.999432	0.0580564	0.367059	0.570307	0.0178562	0.579018	0.797431	0.0616866	0.0173694	0.0839848
NXF3	-0.020234	0.397671	0.696417	0.03171	0.637757	0.788504	-0.0169205	0.4217	0.693199	-0.0038489	0.825546	0.913955
PRPS1	-0.0417541	0.089677	0.360025	-0.224992	0.000401615	0.00791588	-0.0514806	0.206067	0.489632	-0.0792904	0.00144833	0.0147246
CXorf57	-0.0848662	0.0570334	0.294103	0.0137265	0.838852	0.913726	0.0366975	0.388839	0.668425	0.0343155	0.262013	0.484979
HTR2C	-0.0139015	0.822084	0.935765	-0.104155	0.565437	0.737362	0.0694033	0.172988	0.451688	-0.00582587	0.895666	0.948194
DOCK11	-0.0643914	0.100415	0.378493	0.0147355	0.814239	0.900185
IGSF1	0.0355111	0.324881	0.63504	0.0779467	0.279791	0.483671	0.035118	0.253859	0.542286	0.0129104	0.572882	0.760424
ARHGAP36	-0.0257744	0.68038	0.872547	-0.116164	0.311498	0.517043
GPC3	0.0214575	0.41981	0.712722	0.0345102	0.723691	0.845316	-0.0421108	0.114943	0.370385	-0.0217986	0.234967	0.453862
RBMX	-0.0571574	0.0502337	0.277232	-0.0705672	0.294573	0.498566
MCPH1	-0.0200331	0.469158	0.747874	0.0534395	0.261329	0.463965	-0.00697773	0.73766	0.88281	-0.0245751	0.146319	0.33848
MFHAS1	-0.0286206	0.299308	0.612519	0.0624897	0.39818	0.598405	0.0332273	0.218667	0.503177	0.0253423	0.2363	0.455409
FBXO25	0.0124867	0.586693	0.820987	-0.12342	0.0837396	0.228512
FATE1	-0.0234544	0.385451	0.684653	0.0516999	0.387726	0.589339
MAGEA4	-0.00129966	0.936324	0.98101	-0.0130813	0.923097	0.961852	0.022014	0.331479	0.619278	0.00462077	0.769127	0.882986
FAM58A	-0.0589988	0.0143636	0.160473	-0.184437	3.87e-05	0.00197306
NSDHL	-0.0634112	0.0202857	0.18604	-0.0483211	0.354045	0.55819	-0.0101893	0.70509	0.865508	-0.0514779	0.0055758	0.0381465
CETN2	-0.0287762	0.0827621	0.347718	0.0420466	0.11818	0.28471	0.0284732	0.223867	0.509436	0.0146021	0.396769	0.617313
GABRQ	0.049862	0.403348	0.69964	0.103167	0.200632	0.394871	0.0167971	0.543523	0.776657	0.0394638	0.0525312	0.177101
CSGALCT1	0.0385047	0.153041	0.457263	-0.0563633	0.39571	0.596218	0.0214656	0.452623	0.716269	0.0619989	0.00529571	0.0369239
ATP6V1B2	-0.0303786	0.201322	0.515485	-0.0875432	0.0161058	0.0810814	-0.0647596	0.151784	0.424741	-0.041151	0.139574	0.32771
CCDC25	-0.00372103	0.874954	0.958362	-0.231687	6.6e-09	1.33e-05	-0.0657116	0.0517708	0.245637	-0.0687802	0.00193741	0.0181338
HMBOX1	-0.0173294	0.417908	0.711362	0.0435522	0.526434	0.705711	0.0239013	0.619776	0.818722	0.0534306	0.221753	0.438722
CHRNB3	0.0553213	0.0330257	0.228093	0.0710967	0.108801	0.269371	-0.0654566	0.0182124	0.14903	-0.0202648	0.331965	0.558674
CHR6	-0.0316401	0.209875	0.524791	-0.017296	0.737289	0.853115	-0.0728909	0.0210393	0.158396	-0.0183759	0.396	0.616581
GNRH1	0.00419889	0.827992	0.938109	0.0879428	0.167574	0.353452	0.0492414	0.0230669	0.166456	0.0208501	0.108023	0.27885
BIN3	-0.0130181	0.568625	0.809478	0.00288764	0.959403	0.979623	-0.00254418	0.914089	0.964261	-0.00690377	0.640392	0.806137
DOK2	0.0835272	0.000965879	0.0551527	0.0112802	0.82122	0.904628	0.045777	0.135015	0.402144	0.0110566	0.589809	0.771889
SLC25A37	-0.0282485	0.258093	0.572035	-0.0184414	0.825428	0.907102	-0.0202928	0.411761	0.687108	0.023847	0.285814	0.513082
CHMP7	-0.0262613	0.194022	0.507599	-0.0733926	0.208153	0.403127	-0.0292145	0.14465	0.414292	-0.0403649	0.00919531	0.0539136
DOCK5	-0.105391	0.168652	0.477566	0.14328	0.107558	0.267511	0.157237	0.0246824	0.172498	0.15918	0.0121833	0.0655367
STAR	-0.00618653	0.842871	0.943865	-0.129756	0.110685	0.272397	-0.0735118	0.0151137	0.136442	-0.0176149	0.435859	0.651579
PROSC	-0.0543233	0.00398483	0.0970769	0.0729192	0.0238265	0.104206	-0.0244317	0.287281	0.577501	-0.00597026	0.683734	0.831037
ERLIN2	0.00419478	0.916444	0.974964	0.110595	0.00786429	0.0510758	0.0919255	0.0155152	0.138188	0.103058	0.000707137	0.00885388
SNTG1	-0.00764775	0.830601	0.939594	-0.0943755	0.0946318	0.247428	-0.0355283	0.212844	0.497238	-0.036989	0.10632	0.275809
PXDNL	0.0230373	0.226864	0.542855	0.119383	0.204015	0.398427
ST18	0.0252824	0.749805	0.903985	-0.0561284	0.6783	0.814987	0.00702508	0.942895	0.976125	0.0825244	0.327688	0.55451
RGS20	-0.133293	0.0218632	0.191839	0.123231	0.376028	0.578763	0.182967	0.00434001	0.0721993	0.233076	2.04e-05	0.000732769
TACC1	-0.000240509	0.988716	0.99625	0.0303532	0.272392	0.475804	-0.00179967	0.904211	0.959977	-0.00345768	0.763127	0.88057
GOLGA7	0.000191402	0.994508	0.99857	0.086016	0.067532	0.200542	0.0136846	0.715058	0.87049	-0.00674194	0.812473	0.906122
PPAPDC1B	-0.0123725	0.700678	0.882167	0.126657	0.0164737	0.0822231
GINS4	-0.0123696	0.66582	0.863225	0.0692324	0.216315	0.412682	0.0171787	0.517714	0.760293	-0.00742758	0.687424	0.833158
WHSC1L1	-0.00695778	0.813751	0.931521	0.0472762	0.339086	0.544949	0.0401717	0.0174265	0.146031	0.0210017	0.128944	0.31125
DJC5B	0.0916723	0.0028112	0.0827693	0.0225976	0.614958	0.773514
CRH	-0.253727	0.000272411	0.0349987	-0.903588	9.96e-06	0.000960571	-0.257021	0.000344309	0.0193664	-0.291666	7.15e-06	0.000330073
TRIM55	0.00370092	0.839188	0.943127
ADHFE1	0.0285971	0.527062	0.784952	-0.0957642	0.229194	0.428549
PMP2	-0.108834	0.0475829	0.270416	0.105289	0.109105	0.269836	0.0256486	0.66582	0.843763	0.110693	0.00948202	0.0550956
LACTB2	0.0582672	0.17863	0.489109	-0.11933	0.0723594	0.209296	0.107032	0.0010773	0.0348139	0.0578918	0.0881931	0.244645
PRDM14	0.0164775	0.51213	0.774963	0.23426	0.12756	0.298118	0.0064115	0.805417	0.914848	0.032049	0.101572	0.267859
TERF1	0.0299843	0.170409	0.479622	-0.115893	0.000561344	0.00985214	0.00565427	0.806216	0.915132	0.0117588	0.479026	0.686708
SLC26A7	0.0609165	0.00267255	0.0812255	0.12041	0.207449	0.402512
PSKH2	0.0145356	0.546371	0.797689	0.148383	0.0739852	0.211721
ATP6V0D2	0.0798905	0.000665497	0.0485427	0.110921	0.0306145	0.122111
SYBU	-0.0184702	0.344409	0.652195	-0.0290981	0.538168	0.715288	-0.0448137	0.114913	0.370385	-0.0326348	0.112392	0.285079
DPYS	-0.0605253	0.0763599	0.334141	-0.0602495	0.533672	0.711241	-0.0135796	0.662454	0.842152	-0.031743	0.119593	0.295947
MTDH	-0.0125557	0.549986	0.799143	0.0510757	0.373404	0.576195	-0.0191745	0.368889	0.651413	-0.0581847	0.00079533	0.00956591
LRP12	-0.0203603	0.481597	0.756144	-0.129268	0.0442263	0.153908	-0.0259946	0.543648	0.776721	-0.0325852	0.240458	0.459669
EBAG9	0.0111932	0.560112	0.804807	-0.0815277	0.032205	0.125841	0.0159068	0.515217	0.758859	0.0398374	0.0203961	0.0934737
RSPO2	-0.00248817	0.95877	0.987204	-0.0152728	0.838851	0.913726
POLR2K	-0.00980617	0.734302	0.897176	-0.0998435	0.163955	0.349094	-0.0157456	0.621599	0.819545	-0.0128223	0.554042	0.745972
MAL2	0.0268309	0.450326	0.735636	-0.238462	0.0456927	0.157295
EIF3H	0.000102057	0.994728	0.99857	0.0520635	0.192606	0.385354	-0.00022513	0.989112	0.995223	0.000718097	0.954908	0.976983
UTP23	0.00297225	0.906762	0.971681	-0.0445176	0.465417	0.6565
FAM83A	0.0641607	0.0115177	0.146396	0.0587764	0.421223	0.619376
GSDMC	-0.00431725	0.849254	0.946988	0.0624161	0.518893	0.700545
FAM135B	0.0128341	0.60572	0.831526	-0.0079532	0.924385	0.962159
TTTY7	0.0369996	0.196491	0.510167	0.10391	0.147014	0.325798
ZNF7	-0.00738762	0.796679	0.925933	0.419801	0.0308035	0.122532	0.0335258	0.0918823	0.333513	0.0158917	0.393231	0.615364
SLC39A4	-0.0265048	0.409143	0.704525	-0.000809421	0.994938	0.997033	0.00408635	0.870315	0.945146	-0.0314749	0.110726	0.282493
PRT1	-0.0990938	0.0547775	0.288276	0.100746	0.357225	0.561225
VLDLR	0.0252723	0.465131	0.745925	-0.0722671	0.405614	0.605475	-0.0342846	0.282185	0.572232	-0.0213123	0.398776	0.619191
AK3	-0.0190986	0.54968	0.799015	0.110797	0.0183721	0.0884302
UHRF2	0.00189598	0.93555	0.980692	-0.0124062	0.887336	0.941215
NFIB	-0.000115884	0.995414	0.998851	0.106779	0.00444888	0.0356042	0.0289773	0.248519	0.536998	-0.0112111	0.585726	0.769146
CER1	0.0759995	0.00981568	0.136494	0.0404079	0.414463	0.613225	-0.0178764	0.561762	0.788135	-0.0225159	0.300132	0.528883
PLIN2	-0.0385328	0.42948	0.720323	0.509236	5.54e-05	0.00245297	0.148689	0.000399585	0.0206932	0.146361	3.19e-05	0.0010145
IF5	0.0589117	0.0028869	0.0832007	0.092874	0.157705	0.340445	0.0476949	0.0677644	0.284288	0.0113049	0.548337	0.741834
HAUS6	0.023523	0.50148	0.768718	-0.18138	0.0251151	0.108083	0.0560037	0.0417992	0.221563	0.0087486	0.755688	0.875895
CDKN2B	-0.0289934	0.337237	0.646617	-0.00659326	0.921219	0.960699	0.0272376	0.316247	0.607939	-0.00397736	0.853964	0.927437
CDKN2A	-0.013773	0.62321	0.840658	0.134284	0.35097	0.555714	-0.00772578	0.767532	0.895949	0.0356083	0.0734006	0.218543
C9orf72	0.0160412	0.609195	0.833177	-0.011827	0.756962	0.865727
IFNK	0.00458481	0.75034	0.904394	0.108328	0.0364206	0.135891
ZCCHC7	0.017034	0.559463	0.804591	0.0502937	0.129333	0.300657
FBXO10	-0.0242285	0.196262	0.510113	0.0562769	0.412037	0.611089
SIGMAR1	0.00889995	0.664103	0.862582	-0.13511	0.0199086	0.0925223	0.0252974	0.251747	0.539911	-0.00689866	0.633752	0.801532
NTRK2	0.00807013	0.918581	0.975217	0.136242	0.150146	0.329714	0.183511	0.0012519	0.0376108	0.215842	1.37e-05	0.000535124
SHC3	-0.0159189	0.623261	0.840658	0.0124769	0.879132	0.937062	-0.0306194	0.368282	0.650803	-0.0464913	0.0718594	0.215509
AUH	-0.013176	0.577023	0.81521	-0.223719	0.00719899	0.0481432	-0.0242575	0.272006	0.561009	-0.0198309	0.264005	0.486924
HIATL1	-0.0187172	0.364647	0.669433	0.0530634	0.276846	0.480781
C9orf3	-0.0998411	0.00238069	0.0769031	0.0580491	0.414067	0.612807	-0.0310983	0.276341	0.566163	-0.0380091	0.0988614	0.263263
LPPR1	-0.0448203	0.237207	0.551444	-0.0128416	0.878579	0.936911	-0.0512924	0.365942	0.649062	-0.0678994	0.12846	0.310626
ZNF462	0.019414	0.523582	0.782167	0.0783013	0.20056	0.394871
INIP	-0.0552878	0.0182084	0.178469	0.0412812	0.309384	0.514432
ACTL7B	0.00744957	0.735337	0.897761	-0.0809939	0.243022	0.443958	-0.0227739	0.381033	0.660973	-0.012268	0.480514	0.687566
STOM	-0.027013	0.58402	0.819639	0.321067	0.00127622	0.0164037	0.119385	0.00805659	0.100117	0.1804	4.93e-06	0.000251992
GSN	-0.022174	0.596342	0.826509	0.125173	0.172623	0.360623	0.0638299	0.266982	0.556655	0.0314811	0.494347	0.698793
MRRF	-0.0563014	0.00662471	0.117108	-0.0556703	0.175573	0.364199
NR6A1	0.0441741	0.0281389	0.213087	-0.0257325	0.562827	0.735379	0.018365	0.452405	0.716269	0.00985007	0.598293	0.777755
ALAD	-0.0115647	0.642328	0.849622	-0.136516	0.171924	0.359734	0.0221589	0.400704	0.678474	0.0407595	0.0455658	0.160658
ASTN2	-0.0390421	0.0989563	0.37571	-0.0229235	0.525996	0.705308	0.0210168	0.363746	0.647502	-0.0304573	0.0876429	0.243719
WDR31	-0.0112494	0.559711	0.804691	-0.0452646	0.453717	0.646533
POLE3	-0.00851965	0.774142	0.914954	-0.0620498	0.0662779	0.198082	0.0323442	0.34513	0.629836	0.0131708	0.63509	0.802482
SURF4	-0.0179782	0.465282	0.745937	0.119562	0.010476	0.0617048
GBGT1	0.00231512	0.926153	0.977328	0.100053	0.19682	0.390359
SURF2	-0.029891	0.262631	0.576285	-0.164995	0.000419918	0.00813786	-0.0330665	0.137303	0.404425	-0.0650629	0.000527734	0.00719706
SURF6	-0.0627427	0.0561557	0.291638	-0.0736989	0.0786836	0.219679
MED22	-0.00102171	0.958853	0.987204	-0.107042	0.00446512	0.0356461	0.00321474	0.881439	0.950808	-0.046052	0.00342158	0.0271599
REXO4	-0.00106629	0.969146	0.99093	0.0507755	0.35566	0.559526	0.0268891	0.273577	0.563125	0.0219279	0.214211	0.429985
GTF3C5	-0.0196748	0.223617	0.539524	-0.0394824	0.437019	0.632318	-0.00653531	0.728335	0.878026	0.00474506	0.724744	0.856949
ASB6	-0.045507	0.0400811	0.250225	-0.204709	0.00550144	0.0406133	0.0165537	0.441141	0.707149	0.00103579	0.945812	0.973291
PTGES2	-0.0426504	0.0192827	0.181993	-0.198613	0.000330251	0.00702249	-0.050176	0.00508069	0.0778263	-0.0720348	1.04e-06	8.72e-05
NTMT1	-0.0428901	0.0932879	0.365966	-0.16215	0.054187	0.174707
CIZ1	-0.0335688	0.120182	0.409479	0.000953574	0.985951	0.99216	0.00846504	0.715553	0.870982	-0.00230559	0.882546	0.942752
SLC25A25	-0.0446046	0.066273	0.317719	-0.014492	0.831722	0.909818
SH3GLB2	-0.0388824	0.115868	0.402209	-0.0923957	0.00269584	0.0260737	-0.0494349	0.0721927	0.292731	-0.050084	0.017665	0.0846233
FAM73B	-0.0487543	0.00765614	0.123705	-0.17866	0.000335313	0.00704938
LRSAM1	-0.0348297	0.125393	0.417397	-0.173487	5.43e-05	0.00244208
GPR107	-0.0195537	0.367997	0.671207	-0.211023	0.0122665	0.0683055	-0.00131999	0.943601	0.976368	-0.00689372	0.61836	0.791519
C9orf142	-0.0488673	0.028381	0.213671	0.0381971	0.30057	0.505123
IDI2	0.0336733	0.154477	0.459186	0.128151	0.212124	0.407963
INPP5E	-0.0734604	0.00587332	0.110765	-0.135736	0.00214172	0.0227268	-0.0026592	0.913563	0.964035	-0.0265697	0.138285	0.325548
SEC16A	-0.00578148	0.772911	0.914316	-0.0722765	0.415639	0.614294	0.0316034	0.099895	0.347341	0.00607161	0.690429	0.834981
DPH7	-0.0383119	0.0285256	0.214293	-0.0629567	0.221826	0.419883
NOTCH1	-0.0247834	0.458413	0.741334	0.0117208	0.833698	0.91087	0.0302398	0.37761	0.658822	0.033331	0.236215	0.455332
CAC1B	-0.0425537	0.102602	0.381478	-0.108428	0.0270168	0.11291	-0.00724792	0.781697	0.902613	-0.0469375	0.023218	0.101773
CC2	0.0178395	0.663396	0.862306	0.286947	0.00112252	0.0152373	0.0441582	0.224873	0.510626	0.0884864	0.00186343	0.0175741
USP6NL	-0.0600569	0.104528	0.384275	0.00725242	0.843071	0.916162	-0.0192084	0.40494	0.681776	-0.0436644	0.026555	0.111657
COMMD3	-0.0298736	0.143393	0.443254	0.0218177	0.531211	0.709187	-0.00371012	0.863258	0.941121	-0.00365698	0.796647	0.898475
MSRB2	0.0356292	0.108453	0.39075	-0.0322298	0.391424	0.592407	0.0692513	0.000133265	0.0123091	0.0460881	0.0015486	0.0154523
PDSS1	-0.0552764	0.0420936	0.25626	-0.115789	0.322066	0.526911	0.062874	0.00845792	0.10243	0.0472711	0.0129172	0.0682977
FAM171A1	-0.0378931	0.0661439	0.317479	-0.0231561	0.446384	0.639804	-0.007605	0.693954	0.858821	-0.0127047	0.3794	0.604725
FAM188A	0.0407026	0.187753	0.500351	-0.079367	0.132846	0.306001	-0.0409426	0.105422	0.355898	-0.0136487	0.519014	0.718818
RSU1	-0.0161057	0.541075	0.793998	0.0714457	0.13181	0.304488	0.0475737	0.0135646	0.128877	0.0169554	0.299743	0.528434
PARD3	-0.0322231	0.450238	0.735553	0.167465	0.00235845	0.0240652	0.104106	0.00978654	0.110203	0.0882582	0.00160316	0.0158562
ANKRD30A	0.0199932	0.36628	0.669982	0.0309314	0.738894	0.853803
ZEB1	-0.021891	0.247952	0.561735	-0.0055782	0.938204	0.969537	-0.0117964	0.584176	0.800673	0.00318614	0.851869	0.92638
FAM13C	0.035891	0.218649	0.534755	0.00300153	0.966827	0.983109	0.0232542	0.456486	0.719293	0.0287963	0.318673	0.545754
A1CF	0.0488339	0.108062	0.390349	0.104622	0.0939571	0.246022	0.0347666	0.219438	0.504268	0.0196575	0.342971	0.570451
CDHR1	0.0640351	0.225049	0.540845	-0.0130727	0.827483	0.907876	-0.0496031	0.292731	0.583133	-0.0100367	0.763718	0.88057
LRIT1	-0.0104137	0.626323	0.842318	0.0719982	0.506536	0.690603	0.0167235	0.52491	0.764909	-0.010604	0.558799	0.749118
RGR	0.114846	0.0301689	0.219633	0.257485	0.0650746	0.196169	0.0593348	0.160423	0.437575	0.10698	0.00120491	0.0129293
POLR3A	-0.0339186	0.198539	0.512745	-0.109664	0.0344486	0.131164
HERC4	-0.0116914	0.582853	0.818754	0.0903336	0.0113019	0.0645835	0.00846026	0.701486	0.863309	0.00244438	0.878426	0.941209
C10orf11	-0.0713728	0.018918	0.180953	0.10565	0.0974469	0.251658
CAMK2G	-0.000973684	0.961935	0.988802	-0.134616	0.0384307	0.140824	-0.0056855	0.797467	0.910792	-0.0522532	0.00100957	0.011342
ADIRF	-0.0100575	0.85014	0.94734	0.31382	0.00522295	0.0394022	0.0276064	0.451507	0.715493	0.0690521	0.0763318	0.224251
GLUD1	-0.0113722	0.771324	0.913533	0.0442236	0.382137	0.583812	0.107249	0.00601808	0.0858132	0.129044	8.46e-05	0.00199525
ANKRD1	-0.00445999	0.831457	0.939938	-0.11332	0.0882111	0.236486	-0.0211483	0.329746	0.617252	-0.00890953	0.590194	0.772148
HTR7	-0.0249798	0.258101	0.572035	0.0316627	0.64942	0.795769	-0.0217171	0.388198	0.667601	-0.0187504	0.333642	0.560641
RPP30	-0.0132048	0.545531	0.797332	-0.114143	0.0151527	0.0776689	-0.0272292	0.326973	0.615693	0.00187156	0.912241	0.958043
FRA10AC1	0.0914665	0.110848	0.395247	-0.0315763	0.654065	0.799281
ADD3	-0.0196995	0.613185	0.835375	0.133448	0.0508022	0.167566	0.106026	0.0082522	0.101327	0.120489	0.000152586	0.00298968
HABP2	0.0549524	0.054712	0.288245	-0.133641	0.00561031	0.0411887	-0.00275812	0.912432	0.963459	0.0123082	0.487443	0.692918
DJB12	-0.036465	0.0255885	0.20446	0.00570712	0.876995	0.936158	-0.0387099	0.0498936	0.240753	-0.00996292	0.436462	0.652112
EIF4EBP2	-0.0106963	0.656552	0.857652	0.0179451	0.695433	0.827945	0.0711776	0.00184766	0.0473468	0.0404475	0.0245354	0.105347
NPFFR1	0.00376778	0.883185	0.961557	-0.00544734	0.934861	0.967877	0.0197373	0.475223	0.735045	0.0185623	0.348263	0.575465
PLEKHS1	0.0253561	0.238386	0.553026	0.22412	0.000243526	0.00587903	0.0566648	0.00613306	0.0862708	0.037481	0.00758729	0.0473048
TCF7L2	-0.0181187	0.599431	0.828099	0.0284408	0.693213	0.826402	0.0833158	0.0122621	0.122889	0.0521876	0.0327302	0.128259
MKI67	0.00823037	0.747148	0.903266	0.083527	0.405997	0.605794	0.0151488	0.549968	0.780589	0.00743999	0.688189	0.833758
CYP17A1	0.067793	0.0338877	0.230966	-0.000316641	0.994498	0.996715	0.0153776	0.583829	0.800673	0.0429044	0.0489404	0.169027
I	-0.00564361	0.799711	0.926859	-0.22773	5.29e-05	0.00240402	-0.038565	0.318615	0.609009	-0.0440394	0.0707956	0.213612
FUOM	-0.00838922	0.732102	0.896638	-0.0972787	0.427189	0.624235
LRRC27	-0.0618802	0.0458079	0.265385	-0.193125	0.016688	0.0829124
PAOX	0.0108985	0.701572	0.882622	-0.0564965	0.462938	0.654971	-0.0137149	0.514456	0.758859	-0.0346344	0.0464302	0.162597
GSTO1	-0.036244	0.183047	0.494688	0.0164559	0.668742	0.808909	-0.0263957	0.393963	0.672563	-0.0113171	0.570121	0.757572
TAF5	-0.0991873	0.00147668	0.0634804	-0.00707514	0.885734	0.94042	-0.0364723	0.11582	0.37148	-0.0465757	0.0230783	0.101376
PPRC1	-0.101522	0.00115546	0.0575492	-0.0514086	0.0657111	0.19724	-0.0118494	0.633298	0.825913	-0.0318625	0.0815817	0.232878
ITPRIP	0.0119754	0.722221	0.892475	0.425072	2.84e-08	2.42e-05
CNNM2	0.00565714	0.825211	0.937126	-0.021018	0.671037	0.810594	0.00146836	0.930514	0.971258	-0.0218988	0.157094	0.354723
ADAM12	0.0328837	0.186608	0.498883	0.0472534	0.441984	0.636089	-2.45e-05	0.999258	0.99962	0.0277013	0.135563	0.320942
RGS10	-0.139133	0.0824706	0.347332	0.167097	0.189956	0.382111	-0.122359	0.0374933	0.209716	-0.0391072	0.450012	0.662761
BTBD10	-0.0449146	0.0634221	0.311254	-0.134155	0.0325412	0.126643
ADM	-0.0673923	0.606523	0.831766	0.897059	3.23e-07	0.000106631	0.00485716	0.958017	0.983886	0.205858	0.0121536	0.0654055
GAS2	-0.0423779	0.260449	0.574957	0.072823	0.414926	0.613742	-0.0491404	0.139351	0.408175	-0.0756263	0.00421451	0.0315719
SLC5A12	-0.0202729	0.367848	0.67118	0.0596883	0.145432	0.323666	0.0390215	0.0496305	0.239952	0.0158596	0.279246	0.505172
LIN7C	0.0545643	0.00919363	0.132868	0.106412	0.244481	0.44542	0.0325571	0.299822	0.590098	0.0420153	0.0575292	0.187964
LRRC4C	0.0246977	0.258964	0.573076	-0.0874348	0.0720877	0.2089
PGAP2	0.0287987	0.138243	0.435611	-0.0797127	0.0480343	0.162138	0.00160975	0.952097	0.980864	0.00915858	0.607958	0.783757
TUT1	-0.0659814	0.0347435	0.233458	0.041041	0.420944	0.619159
SCGB1A1	0.027759	0.260688	0.575146	-0.0799802	0.284482	0.48776	0.0389871	0.144704	0.414292	0.0223448	0.228054	0.44605
SYT8	0.0608081	0.011812	0.148056	0.0413307	0.786146	0.882465
ZNF215	0.0747662	0.014883	0.163604	-0.0545758	0.562764	0.735355	0.0659152	0.0525071	0.247668	0.0108945	0.61791	0.791335
HSD17B12	0.00419663	0.895917	0.967664	0.0247542	0.488031	0.675759	0.0314205	0.339185	0.623929	0.0197269	0.391276	0.61378
PAMR1	-0.107757	0.0341883	0.232082	0.0813956	0.297723	0.502216	0.135838	0.0219273	0.161737	0.121007	0.00408256	0.0308446
DGKZ	-0.0221083	0.561928	0.805804	0.233547	0.00988273	0.0595836	0.0128824	0.705761	0.865543	-0.000178153	0.994075	0.996254
EIF3M	0.0165977	0.377679	0.678714	0.0992432	0.00549695	0.0406133	-0.0308951	0.321585	0.611406	-0.0124031	0.579066	0.764943
TNKS1BP1	-0.0307892	0.278802	0.591205	0.12788	0.010273	0.0610049
GLYAT	0.0350837	0.210993	0.52666	0.107588	0.184133	0.374636	0.0319386	0.196096	0.477395	0.0236513	0.176575	0.382594
SERPING1	0.0172721	0.604548	0.830746	0.372878	0.00154421	0.018562	0.0558621	0.117402	0.373833	0.0844822	0.00468603	0.0338746
SSRP1	-0.0230058	0.294443	0.60731	-0.0763072	0.230633	0.430142	-0.00378169	0.774414	0.89934	-0.00846993	0.480478	0.687566
SLC43A1	-0.0382372	0.0437039	0.260188	-0.035333	0.520416	0.701801	0.0397043	0.0940204	0.337308	0.0203046	0.215714	0.431599
C11orf49	-0.00325896	0.877032	0.959179	-0.126351	0.0434469	0.152213	-0.0308428	0.149901	0.421845	-0.033348	0.026036	0.110072
ARFGAP2	-0.0317099	0.12028	0.409479	-0.195064	0.0145165	0.075499	-0.0378511	0.0864557	0.322907	-0.0268224	0.0799616	0.229719
CELF1	-0.00361514	0.826275	0.937608	0.0658651	0.0303809	0.121508	-0.0357624	0.0576993	0.262167	-0.0132928	0.415201	0.634197
CCDC81	0.00101814	0.959457	0.987359	0.222885	6.87e-05	0.00276484	0.0185713	0.384619	0.6644	0.0103158	0.53121	0.72796
SESN3	0.0134168	0.663164	0.862206	0.0585374	0.239281	0.439805
CCDC82	-0.021069	0.488987	0.760879	-0.0420846	0.137859	0.312661
KLHL35	-0.0303527	0.311806	0.623904	-0.0728007	0.160539	0.344587
SERPINH1	-0.0132211	0.735555	0.897882	0.781552	7.67e-08	5.15e-05	0.0278929	0.728478	0.878026	0.0804859	0.0971672	0.261172
CAPN5	-0.0265593	0.282242	0.594787	-0.0118173	0.813679	0.900004	0.00875239	0.683231	0.852798	-0.00266343	0.874384	0.938587
INTS4	0.03646	0.0889592	0.358756	0.0950903	0.0697645	0.204405
PAK1	-0.0166081	0.454132	0.738157	-0.206009	0.00194725	0.0214794	-0.11849	0.0108813	0.116403	-0.0638527	0.0355009	0.13564
RPS3	0.00172323	0.924652	0.976651	0.161617	0.000982157	0.0139099	0.021089	0.305928	0.59667	0.0331079	0.0440535	0.157019
NCAM1	0.0313592	0.156483	0.461613	-0.0495907	0.304546	0.509318	0.010387	0.568686	0.792272	0.0263297	0.114155	0.287606
DRD2	0.0430586	0.087067	0.355039	-0.017809	0.757328	0.865961	0.0287424	0.254639	0.54311	0.000765811	0.966107	0.982371
HTR3B	-0.023663	0.622438	0.840322	-0.162512	0.0107127	0.06265	-0.101989	0.042404	0.223652	-0.00768553	0.81159	0.905778
NPAT	0.0457999	0.074449	0.330161	-0.0319967	0.646579	0.793851	0.0695461	0.00538789	0.0802477	0.0224401	0.253046	0.475488
ATM	-0.0811933	0.167913	0.476691	-0.0239183	0.734907	0.851441	-0.039833	0.412694	0.687205	0.0244339	0.460302	0.671685
AASDHPPT	0.0112066	0.60087	0.8291	-0.0267876	0.622113	0.778699	-0.0524325	0.169872	0.448488	-0.0197207	0.400618	0.621039
GLB1L2	0.0713848	0.00400122	0.0970769	0.0172432	0.822263	0.905222	0.0414276	0.160929	0.438149	-0.0158736	0.403552	0.623154
SLX4IP	0.00978313	0.792393	0.92357	0.0539716	0.484405	0.673365
LAMTOR1	-0.0337005	0.0211675	0.18926	-0.0201409	0.507403	0.691058
P4HA3	0.0813855	0.00131241	0.0608117	-0.0269374	0.440629	0.634968
GRIK4	-0.0582113	0.152936	0.457095	0.00783979	0.88281	0.938824	0.0203673	0.445582	0.710987	-0.0175381	0.384987	0.60846
ST14	-0.0270294	0.233725	0.548518	0.100083	0.34805	0.552822	-0.0291724	0.257869	0.546611	-0.0205314	0.283595	0.510129
HYOU1	-0.0105998	0.664448	0.862586	-0.0247453	0.725244	0.845948	-0.012106	0.564722	0.789845	-0.0145479	0.332441	0.5592
ADAM33	0.0338283	0.276959	0.589354	-0.00732621	0.940522	0.970633
SLC22A8	0.0608091	0.0679117	0.31989	-0.0743592	0.757844	0.866297	0.000730052	0.983151	0.9931	0.0229491	0.332458	0.5592
CSRP2BP	-0.000750917	0.97301	0.992275	-0.0199061	0.730876	0.849788
DAK	-0.0260966	0.411076	0.706005	-0.162488	0.0131261	0.0712813	-0.046734	0.0483745	0.237497	-0.0308847	0.0964501	0.259875
MTA2	0.0549707	0.0840735	0.350381	-0.00806113	0.861216	0.926633	0.0548138	0.0507408	0.243315	0.0495079	0.0253051	0.107867
TMEM138	-0.0404641	0.0843022	0.350863	-0.00817658	0.849335	0.91945
FADS1	-0.0517384	0.237024	0.551342	-0.0716656	0.239875	0.440413	0.109685	0.0139205	0.130724	0.106541	0.00389985	0.0296997
TMC2	0.0561591	0.0242855	0.200131	0.03259	0.437441	0.632702
ROM1	-0.0460296	0.158683	0.464416	0.144127	0.0375913	0.138723	0.043552	0.0958369	0.339975	0.0688724	0.00282752	0.0237539
EML3	-0.0067919	0.824789	0.937004	0.0765976	0.339842	0.545785	0.0734957	0.0164098	0.142372	0.0722632	0.00421843	0.0315821
INCENP	0.0725502	0.0247408	0.201683	-0.269175	0.0227787	0.10121	0.0728501	0.0304834	0.190472	-0.0034358	0.84847	0.925147
ZP1	-0.000766725	0.976993	0.9933	0.021529	0.701412	0.831581
OOSP2	0.0405469	0.0288386	0.21493	-0.0961946	0.134097	0.307734
MS4A3	-0.0096332	0.638508	0.847297	-0.0215806	0.770253	0.872941	0.00665338	0.752836	0.889787	-0.00633776	0.660263	0.818465
PLCH2	-0.050414	0.0270746	0.210025	-0.00798178	0.893737	0.945506	-0.0117377	0.618172	0.817863	-0.0436459	0.026206	0.110452
CPSF7	0.0162804	0.450979	0.735912	-0.0615922	0.0897715	0.238901	0.0385245	0.0363918	0.206443	0.0237582	0.0393917	0.146044
B3GAT3	-0.0387971	0.0534064	0.28466	0.0178423	0.72209	0.844709	-0.0526962	0.0340886	0.200721	-0.0229216	0.183094	0.390569
EI24	-0.0120517	0.531327	0.787782	-0.0489203	0.178804	0.367743	-0.0324883	0.116894	0.373118	-0.0502401	0.00731072	0.0460237
CHEK1	0.038505	0.143836	0.443594	0.0198477	0.670455	0.810222	0.0432896	0.117048	0.373184	0.00529414	0.772527	0.885389
FEZ1	-0.0126617	0.485928	0.759264	-0.0479323	0.372006	0.575012	-0.0693369	0.0143886	0.132259	-0.0567042	0.00947352	0.0550863
ESAM	-0.0512053	0.115298	0.401526	0.00854295	0.901235	0.95049
KIRREL3	-0.0209345	0.408972	0.704477	-0.106088	0.0732719	0.210602
MPZL2	0.0498146	0.0436582	0.260131	0.538861	0.00137036	0.0171901	0.0597847	0.134856	0.402144	0.0641983	0.0144588	0.0742916
SCN2B	0.0557933	0.0251405	0.203318	-0.186668	0.0142352	0.0747117	-0.0249577	0.554877	0.784255	0.00261981	0.929045	0.965974
SIDT2	-0.0168271	0.369175	0.672209	-0.111423	0.0920184	0.242831	0.0640134	0.0109484	0.116713	0.0699654	9.13e-05	0.00210549
TAGLN	0.0707384	0.388786	0.687283	0.170877	0.31837	0.523316	0.0620275	0.350709	0.635106	0.0645597	0.262158	0.485103
JPH2	0.053502	0.0305101	0.220746	0.0927547	0.407449	0.607252	0.032506	0.220371	0.50538	0.0130946	0.49204	0.696972
DUSP15	0.025923	0.37868	0.679742	0.062261	0.282542	0.485988
COMMD7	-0.0416706	0.0164968	0.171542	0.00500292	0.877034	0.936158
C20orf144	0.00305736	0.911254	0.973545	-0.143169	0.00628535	0.0442289
KIAA1755	0.026021	0.460372	0.742558	-0.0598119	0.580543	0.748316
SPATA25	-0.00957648	0.757656	0.907469	0.0127569	0.809443	0.897274
DSN1	0.0767868	0.00291867	0.0832245	-0.104824	0.0338418	0.129586	-0.0398811	0.16588	0.443483	-0.0245437	0.206411	0.42056
SOGA1	-0.0406076	0.126602	0.419447	0.0124548	0.785172	0.88203
CNBD2	0.0358085	0.149361	0.451375	-0.10661	0.0356769	0.134043
CDH22	-0.0475622	0.0549026	0.288577	-0.296539	0.00475263	0.0372071	-0.0719091	0.00326559	0.0627098	-0.0668229	0.000813149	0.00971664
LSM14B	0.0184318	0.486467	0.75946	0.00843681	0.911649	0.95546	0.0370081	0.0949317	0.338401	-0.00972873	0.548453	0.741834
YTHDF1	-0.0183008	0.431084	0.721319	0.0510247	0.184059	0.374553	0.0173447	0.394152	0.672629	0.0464969	0.0305204	0.122203
CABLES2	-0.0502843	0.0744821	0.330233	-0.108213	0.0260612	0.110657
ORAOV1	-0.0257578	0.259285	0.573562	0.0210368	0.636311	0.78806
GPHA2	0.0216547	0.304243	0.616522	0.0325935	0.433365	0.629169
SLC22A9	-0.023106	0.417127	0.710499	-0.230401	0.0179521	0.0870546
TRPT1	-0.0531869	0.0275951	0.211344	-0.0979663	0.0239757	0.104576
NUDT22	-0.0320228	0.103283	0.382416	-0.201407	0.000180734	0.00492363
FERMT3	-0.0454038	0.0943307	0.367506	0.454841	0.000131211	0.00402131
PLCB3	-0.0173753	0.488511	0.760802	-0.0645821	0.306971	0.511855	0.00806664	0.759825	0.892593	-0.0196312	0.273455	0.498209
MRPL49	0.00477426	0.763796	0.910572	-0.0368469	0.373995	0.576654	-0.0238829	0.219513	0.50432	-0.00197393	0.897122	0.949005
CDC42EP2	0.0408543	0.071119	0.325864	-0.0890537	0.229637	0.429034	0.0542131	0.0436329	0.226818	0.00379535	0.846755	0.924391
TM7SF2	-0.026336	0.289573	0.601379	-0.269573	0.000101866	0.00340289	-0.0394225	0.10559	0.356182	-0.0547445	0.00272865	0.0231114
VPS51	-0.0431355	0.0193766	0.182339	-0.156355	6.32e-05	0.00262827	-0.0462636	0.0401484	0.2165	-0.0369752	0.0200769	0.0924554
TBX6	0.0270784	0.243075	0.557317	-0.0256724	0.380402	0.582335	0.0334999	0.221564	0.506614	-0.00187419	0.915301	0.959629
ALDOA	-0.00350184	0.86741	0.954446	-0.125691	0.00803483	0.0517719	-0.0438492	0.0249809	0.173481	-0.0278623	0.0777396	0.226522
DOC2A	-0.015477	0.657188	0.858036	-0.0999449	0.0926553	0.243638	-0.097906	0.00375024	0.0678211	-0.0595272	0.0132376	0.0696056
HIRIP3	-0.0106137	0.560667	0.805246	-0.0311498	0.526256	0.705541	-0.0350667	0.0423555	0.223628	-0.0183298	0.211944	0.427234
TAOK2	-0.0175907	0.403823	0.700034	-0.0111032	0.751723	0.862172	-0.0241845	0.236793	0.525702	-0.0270516	0.0938338	0.25498
TMEM219	0.00259635	0.890495	0.965108	0.0519489	0.210254	0.405838
HMGA2	-0.00673072	0.726773	0.894211	0.00824954	0.851027	0.920235	0.0430714	0.0717285	0.29229	0.0471611	0.00681409	0.0437877
MMP3	0.0146571	0.510043	0.77392	0.0530197	0.445245	0.638671	-0.0103795	0.692126	0.857712	0.00553704	0.743237	0.868524
CNKSR2	0.0125357	0.523381	0.782095	-0.165174	0.111984	0.274315	-0.037768	0.296903	0.587211	0.00799665	0.759431	0.878307
CNTN5	-0.0490487	0.207048	0.52217	-0.195835	0.0404781	0.14543	-0.0820649	0.0591333	0.26624	-0.0624558	0.0251419	0.107356
KLRF1	0.0407252	0.0681841	0.320098	-0.0415419	0.672487	0.811727				-0.0171308	0.239527	0.458363
CLEC1A	0.00814364	0.834616	0.940843	0.366547	0.00743762	0.0491047	0.00415903	0.921315	0.967248	0.0107498	0.724645	0.856949
MKX	0.0130842	0.783217	0.919753	-0.117969	0.298992	0.503569
MPP7	0.062279	0.223872	0.53962	0.134019	0.230894	0.430402
C10ORF68	0.0739115	0.0109503	0.143	-0.00981304	0.819929	0.903788	0.0259903	0.431601	0.700413	0.0250535	0.236752	0.455942
ITGB1	-0.0726502	0.0122624	0.150192	0.24458	0.00268192	0.0260258	-0.0248758	0.444126	0.709872	0.00220567	0.934013	0.968748
FXYD4	0.0471873	0.129005	0.422619	-0.0412465	0.673553	0.812481
PCDH15	-0.0401486	0.0261731	0.206802	-0.0760459	0.111442	0.273359
CTF1	0.0335134	0.182744	0.494401	-0.0599841	0.282891	0.486133	-0.0207656	0.513139	0.758589	-0.0228768	0.261931	0.484979
FCGR1A	-0.127726	0.0782505	0.338711	0.546262	1.28e-05	0.00106716	-0.086788	0.167787	0.44574	0.164781	0.00601227	0.0401131
ARID5B	0.0182107	0.478777	0.754204	0.185048	0.00710969	0.0478737	0.0613688	0.0293319	0.18593	0.0941591	5.87e-06	0.000291442
KLHL1	-0.0178871	0.476128	0.752232	0.0877636	0.428421	0.625019	-0.0348474	0.168755	0.447063	-0.0316383	0.0964134	0.259875
CDH8	-0.0394731	0.253664	0.566824	-0.0959062	0.202118	0.396206	-0.0868031	0.024166	0.171014	-0.0463237	0.0983819	0.2628
DCUN1D2	0.00578412	0.834618	0.940843	-0.128481	0.004945	0.0381229	-0.0236457	0.466172	0.726768	-0.0698642	0.00326528	0.0263242
TMCO3	-0.0466972	0.11369	0.398746	0.0645558	0.369134	0.571945	-0.000373986	0.989833	0.995344	-0.017055	0.416104	0.635106
TMEM218	-0.0283941	0.404516	0.700418	0.122151	0.0365515	0.136155
TIRAP	0.0843973	0.000406335	0.040966	-0.198582	0.0046688	0.0367285
N6AMT2	0.010314	0.561986	0.805811	0.0185842	0.534478	0.711978
LATS2	0.00293402	0.945961	0.983693	0.310693	0.0131061	0.0712644
SAP18	-0.0225864	0.241399	0.555858	0.00109941	0.981001	0.989501	0.000732604	0.96666	0.986588	-0.000220741	0.987275	0.992249
KIAA1328	-0.00554087	0.813522	0.931458	0.0121604	0.777134	0.876591
FAM124A	-0.0178328	0.548948	0.798817	-0.0476846	0.563101	0.735617
MIA2	0.0193608	0.365135	0.669838	0.0811941	0.071358	0.207235	-0.0173442	0.409387	0.685159	0.00501044	0.732614	0.86199
HNMT	-0.0560885	0.118798	0.407502	0.0736542	0.193589	0.386595	-0.0658262	0.0330813	0.198041	-0.0447579	0.108233	0.278987
LYPD1	-0.0331304	0.478861	0.754204	0.201169	0.00750219	0.0493698	0.0556208	0.152747	0.426043	-0.0355554	0.284945	0.51214
LYPD6B	0.0148029	0.62414	0.840763	-0.056167	0.431855	0.62799
PDCD4	-0.0303787	0.170132	0.47927	0.0630851	0.239824	0.440413	-0.0128801	0.655067	0.838099	-0.0207788	0.376646	0.602429
ADRA2A	-0.055933	0.145863	0.446407	0.0570238	0.307443	0.512415	-0.0199897	0.413367	0.687205	-0.00433443	0.847816	0.925019
GPM6A	0.0165148	0.252141	0.565561	0.0430382	0.30266	0.507506	-0.0335544	0.145097	0.414805	0.00152456	0.927979	0.965806
WDR17	0.0629554	0.150478	0.453528	-0.0179162	0.764233	0.870624
SPATA4	0.0676352	0.00461205	0.101801	0.0707052	0.198747	0.392646
VEGFC	-0.0409338	0.229632	0.544448	0.272927	0.0109668	0.0633441	-0.035761	0.231978	0.520332	-0.0264566	0.180961	0.387303
CCDC102B	0.0308398	0.219236	0.535513	0.00976576	0.849255	0.91945	0.0472442	0.0773959	0.304888	0.0319622	0.0421155	0.152579
CD226	0.00987579	0.56493	0.807573	0.0916349	0.192595	0.385354	0.0521681	0.148959	0.420571	0.0409261	0.109175	0.280598
CNDP1	-0.114798	0.143801	0.443591	-0.196468	0.204406	0.39885
FSIP1	-0.0375357	0.12072	0.409808	-0.13879	0.122748	0.290693
DLG2	-0.0422303	0.0354109	0.235701	0.00641199	0.861353	0.926633	-0.0282893	0.243717	0.532007	0.00473167	0.789974	0.895844
CCDC83	-0.0153202	0.36064	0.666514	0.0691984	0.217998	0.414578
RGS18	-0.0752743	0.00672878	0.117582	0.0626451	0.481572	0.670752
PRSS23	0.00838649	0.841929	0.943757	0.0186525	0.845462	0.91722	0.0942231	0.00107616	0.0348139	0.0777778	0.0028394	0.0238052
MTMR12	0.0046523	0.851401	0.947484	0.0271745	0.658632	0.802491	0.0124459	0.575514	0.795259	0.00552381	0.764477	0.880934
PPP1R1C	-0.00560325	0.841674	0.943757	0.0464967	0.450074	0.643327
C11orf53	0.06643	0.0049162	0.104743	-0.0851257	0.0172839	0.0849333
CCT5	-0.022367	0.30348	0.615877	-0.0148975	0.724355	0.845623	-0.0269184	0.28065	0.57066	-0.0352688	0.0321401	0.126628
FAM173B	-0.0567706	0.00850974	0.128764	-0.0851864	0.0333319	0.128484
DOCK1	-0.00840089	0.816039	0.932845	0.170548	0.0285926	0.117017	0.117524	0.00522432	0.0790482	0.0647892	0.03147	0.124661
DIXDC1	0.0116115	0.754606	0.906355	0.0249685	0.749451	0.86075	-0.0421818	0.283118	0.572898	-0.00778039	0.817027	0.909262
DLAT	-0.016278	0.578419	0.815734	-0.163213	0.00313008	0.0283283	-0.0123186	0.724851	0.876121	-0.00576456	0.830421	0.916579
PIH1D2	0.00868793	0.663382	0.862306	-0.0923169	0.11871	0.285296
C11orf57	0.0183994	0.341186	0.649947	-0.0265375	0.646806	0.794008	0.0270259	0.184309	0.465054	0.0292955	0.055585	0.183794
TIMM8B	-0.0400856	0.0192139	0.181771	-0.0260953	0.567177	0.738498	-0.0876898	0.00302899	0.0602272	-0.0377796	0.0392232	0.145638
IL18	-0.0320859	0.20248	0.516354	0.0781649	0.371777	0.574768	-0.00920544	0.765241	0.894891	0.0191072	0.40249	0.622416
PTS	-0.0366316	0.126397	0.419399	-0.0840233	0.0650384	0.196122	-0.0755435	0.0276441	0.182242	-0.0546007	0.0133681	0.0701129
C2orf50	-0.0830981	0.0649519	0.314765	-0.196637	0.00350571	0.0306646
FREM2	-0.0485803	0.537613	0.791713	0.108917	0.0352425	0.132923
FOXO1	-0.0524768	0.247761	0.561658	0.325936	8.69e-05	0.00314158	0.110015	0.000724931	0.0282153	0.0917404	0.00183769	0.0174017
SEC24D	-0.0335043	0.352049	0.658494	0.0564651	0.500123	0.685357	-0.010964	0.694973	0.859767	-0.0200072	0.443845	0.657983
ABCB9	0.00264486	0.912418	0.973613	-0.178597	0.00204155	0.0221539	-0.0415993	0.0680509	0.284385	-0.0742631	0.00014052	0.0028202
RILPL2	-0.0447353	0.0321398	0.225804	0.0232189	0.665932	0.806733
DHX37	0.022383	0.397799	0.696475	-0.054749	0.310992	0.516373
UBC	-0.0120081	0.194677	0.50821	0.0237676	0.245062	0.44605	-0.0123914	0.477458	0.735835	-0.00970228	0.349121	0.576385
ITPR1	0.0473129	0.0382732	0.244473	-0.0804217	0.131365	0.303976	-0.0845157	0.0107778	0.115896	-0.0450005	0.0476565	0.166047
TKTL2	-0.000509642	0.978968	0.993734	-0.0870811	0.0670987	0.199778
PRSS53	-0.00750309	0.765995	0.911485	0.0810629	0.282046	0.485901	0.057784	0.0186561	0.150055	-0.00108589	0.949981	0.975182
SLC7A11	-0.0423678	0.515878	0.777928	0.200905	0.0109351	0.0633004	0.21529	0.00459092	0.074178	0.200441	0.000723259	0.00897407
CCRN4L	0.0162068	0.56228	0.805898	-0.0936147	0.337223	0.542709	-0.00794921	0.793134	0.908273	0.0190081	0.329572	0.556322
ENKUR	-0.0114005	0.701988	0.882932	0.00736291	0.925584	0.962687
GPR158	-0.0450579	0.10204	0.380331	-0.0988909	0.0787162	0.219727
CAC2D4	0.0514429	0.018776	0.180222	-0.00668376	0.957877	0.97881
DCP1B	-0.029515	0.19249	0.505997	0.0438733	0.394811	0.595584
CAC1C	-0.02565	0.284807	0.597555	0.0933474	0.134066	0.307734	-0.0181912	0.494224	0.745885	-0.035457	0.0572431	0.187227
KC6	-0.0190251	0.538912	0.792526	-0.137912	0.0380843	0.140041
THRB	-0.00468687	0.827178	0.937973	-0.141575	0.17039	0.357017	0.00151048	0.961599	0.985002	0.00485404	0.837607	0.919274
NGLY1	-0.0499704	0.0677679	0.31989	-0.0608604	0.0626242	0.191385	-0.029305	0.364432	0.64795	-0.0624748	0.00165454	0.0162476
OXSM	-0.0175853	0.457619	0.740867	-0.0446268	0.394198	0.594882	0.0212428	0.362618	0.645773	-0.00731169	0.6742	0.826433
UEVLD	-0.0158504	0.52898	0.786203	-0.0344751	0.728014	0.848101	0.02818	0.330488	0.618079	0.00814516	0.6971	0.839918
TMEM86A	0.0220039	0.390976	0.689498	-0.0848191	0.103454	0.261126
C12orf45	-0.0125629	0.532911	0.788741	-0.139732	0.00885944	0.0551398
C12orf23	-0.00319368	0.913283	0.973613	-0.0430621	0.463493	0.655327
BTBD11	-0.00989853	0.709673	0.88704	-0.173021	0.0512861	0.168675
UBE3B	-0.0601083	0.0120414	0.149523	-0.0203609	0.714134	0.838783	-0.000653463	0.977686	0.991423	0.0145066	0.404154	0.623554
ANK3	-0.00808737	0.69091	0.877295	-0.233424	4.76e-07	0.000132929	-0.038672	0.0920462	0.333966	-0.0210205	0.187826	0.396874
IPMK	-0.0455972	0.0653163	0.315741	0.0555666	0.373397	0.576195
RAD9B	0.000286974	0.987433	0.995797	-0.0801471	0.0820638	0.225651
PLBD2	-0.038962	0.15122	0.454552	-0.240062	0.000649279	0.0107211
DLG5	-0.0708166	0.0115989	0.146767	-0.015322	0.758143	0.866297	-0.0439723	0.0770105	0.304325	-0.0264586	0.16428	0.365681
MAT1A	0.0740127	0.00507114	0.105307	-0.0845949	0.126495	0.296521	0.00734797	0.793448	0.908437	0.00913063	0.633165	0.8012
SLC2A13	0.00149379	0.946981	0.983952	-0.00354701	0.963964	0.98164
TWF1	0.0321831	0.195617	0.5096	0.0727882	0.153493	0.334717
DIP2C	-0.0573017	0.00133282	0.0611314	-0.152123	0.0148307	0.0766498	-0.00860794	0.612391	0.814393	0.00294404	0.826105	0.91426
MAGI1	-0.0148192	0.501852	0.768983	-0.134244	0.00537294	0.0400307	-0.0897958	0.0013249	0.0391368	-0.0579149	0.00174343	0.0167876
TEX30	-0.0582028	0.0314361	0.223532	0.0247746	0.630972	0.784329	0.022569	0.56069	0.787346	-0.00227992	0.92339	0.96367
CSNK1G3	0.0155818	0.551361	0.799806	0.0705957	0.184037	0.374553	-0.066224	0.0348487	0.202558	-0.0482069	0.0506372	0.172833
SRFBP1	0.019356	0.556965	0.802587	0.0399027	0.345755	0.550546
AKAP6	-0.00454954	0.822862	0.936118	-0.0878059	0.0775496	0.217597	-0.0228872	0.32155	0.611406	-0.0309519	0.0623218	0.197374
NPAS3	0.0136896	0.749428	0.903867	0.137748	0.0351627	0.13282	0.126537	0.00378811	0.0680525	0.140487	1.42e-05	0.000554797
FAM177A1	0.000452609	0.987689	0.995797	0.00259412	0.958164	0.978975
MBIP	0.0176635	0.586109	0.820778	0.0492681	0.285535	0.488893	0.0304673	0.27266	0.56217	0.0365056	0.110329	0.282007
MIPOL1	0.0432717	0.0928271	0.365548	0.01127	0.898534	0.94845
EXT2	-0.0335618	0.152936	0.457095	0.110669	0.00135614	0.0170821	-0.00147928	0.947814	0.978326	-0.0252222	0.141374	0.330811
TMEM18	-0.0212046	0.375511	0.677009	-0.26589	0.00321887	0.0288575
ALLC	0.0304836	0.38272	0.682605	0.120573	0.128314	0.299184	-0.0159773	0.684173	0.853286	-0.010152	0.717638	0.851606
KCTD14	-0.000554756	0.982879	0.995048	0.211434	0.00353944	0.0308761	0.0208393	0.456892	0.719408	-0.0126948	0.500629	0.703659
THRSP	0.0901232	0.00178416	0.069438	0.0906589	0.0884015	0.236674
NDUFC2	0.0766613	0.00617235	0.113563	-0.0378691	0.385054	0.587061
ME3	0.00896388	0.704218	0.884163	-0.238211	0.000315669	0.00680181	-0.0424449	0.0880492	0.326381	-0.0258291	0.166311	0.368611
ADAMTS12	0.0209816	0.40485	0.700578	0.0967843	0.350907	0.555668	0.0152202	0.541098	0.775974	0.0119631	0.511805	0.712179
NUBPL	0.00532526	0.851403	0.947484	0.0511588	0.38806	0.589577	-0.0157672	0.583626	0.800673	0.0148474	0.539484	0.733951
NEK7	-0.00551793	0.843645	0.944177	0.122267	0.145199	0.323282	0.0291477	0.452375	0.716269	0.0685884	0.0240821	0.103978
ATP6V1G3	0.0400297	0.0622075	0.308608	-0.027017	0.659555	0.802838
FER	0.0238351	0.36179	0.667673	-0.00456583	0.876599	0.935879	0.0408549	0.0468491	0.23412	0.030588	0.0741665	0.220027
VIPAS39	0.00731512	0.737313	0.898573	0.00853101	0.790078	0.8849	0.0419386	0.0392115	0.214308	0.0279624	0.0426881	0.153933
ANKRD50	-0.0180996	0.51444	0.776848	-0.124565	0.195955	0.389312
UPF2	0.035316	0.200001	0.513911	-0.0378062	0.364964	0.568308	-0.0133855	0.67137	0.848013	-0.0191337	0.358705	0.584978
CDC123	0.00169921	0.931506	0.979194	-0.0998742	0.0119726	0.0673179	-0.0674148	0.013676	0.129015	-0.0668917	9.81e-05	0.00220467
SCLT1	-0.0227761	0.494874	0.764664	-0.0530248	0.0765826	0.216162
CCDC3	-0.0274484	0.327146	0.637064	0.0964059	0.181102	0.370726
C4orf33	-0.0122519	0.747843	0.903553	0.00303299	0.938602	0.969642
FRMD4A	-0.0325638	0.349928	0.656209	-0.0596183	0.246114	0.447315	-0.01258	0.670239	0.847349	-0.000500854	0.981277	0.989105
SLC25A31	-0.0131988	0.380419	0.68068	0.0910492	0.149091	0.328422	0.0333898	0.0704902	0.289284	0.00883845	0.509988	0.710849
PTPRO	-0.0595626	0.137091	0.434182	0.0157957	0.834743	0.911458	-0.113397	0.0112648	0.118124	-0.0312116	0.317943	0.545194
ACAD8	-0.0594425	0.0113694	0.145492	0.00354059	0.951104	0.976362	0.0115254	0.706844	0.865794	-0.0191122	0.358473	0.584949
THYN1	0.0135657	0.614125	0.835786	-0.102392	0.0687311	0.202662	-0.0233582	0.32274	0.612092	-0.0107589	0.503829	0.705907
VPS26B	-0.017005	0.44689	0.733048	-0.020567	0.683637	0.819452
NCAPD3	-0.023833	0.277024	0.589354	0.0312917	0.673674	0.81252	-0.013302	0.585716	0.801123	-0.0157026	0.317902	0.545194
FAM160B1	-0.0313135	0.138703	0.436319	-0.0439099	0.228877	0.428123
ANO4	-0.0546249	0.115859	0.402209	-0.145952	0.0955719	0.248761
TEX9	0.0412788	0.0521511	0.281845	-0.0603454	0.401668	0.60161
QTRTD1	-0.0152606	0.558398	0.803775	-0.0126812	0.86677	0.930235	0.0612211	0.0178244	0.147975	0.00348247	0.853543	0.927142
DRD3	0.0123404	0.556959	0.802587	0.156833	0.0484071	0.162819	0.0215059	0.318083	0.608952	0.00660295	0.674048	0.826327
MMAA	0.00301109	0.932535	0.979446	-0.0948554	0.148826	0.328107
ZNF827	-0.00553159	0.787105	0.921002	0.0568005	0.278024	0.481637
POU4F2	0.0740379	0.000438449	0.0416563	0.0225598	0.831244	0.909818	0.0268716	0.261334	0.549996	0.0299622	0.0661487	0.204495
EDNRA	-0.018225	0.668027	0.864402	0.128491	0.0224763	0.100202	-0.0319649	0.432354	0.701067	-0.059305	0.0249282	0.106614
NR3C2	0.0448554	0.120099	0.409479	0.067247	0.405863	0.605675	0.0633486	0.02828	0.182855	0.0382495	0.0624728	0.1977
AKR1C2	0.052941	0.0427086	0.257829	-0.0929376	0.197297	0.390909
DPYSL4	-0.0475529	0.131388	0.426127	-0.128093	0.0834821	0.228056	-0.0710229	0.00455766	0.074178	-0.0784314	9.06e-05	0.00209623
VENTX	0.0503216	0.061832	0.307015	-0.064399	0.229224	0.428549	-0.0198611	0.483763	0.739328	-0.0170891	0.374594	0.600855
ADAM8	-0.00862388	0.746201	0.902981	-0.0315809	0.600218	0.763099	0.0033206	0.884566	0.952099	0.0311642	0.0822533	0.234148
ITIH2	0.0339165	0.429985	0.720412	0.0402795	0.635356	0.787419	-0.0532871	0.240999	0.529435	-0.091741	0.0057883	0.0391248
KIN	0.0218658	0.524824	0.783321	0.0819615	0.0131319	0.0712849	0.0300032	0.247184	0.53542	0.019789	0.358489	0.584949
PIGF	-0.0352283	0.249429	0.562748	0.0773963	0.076283	0.215828	0.00156602	0.978677	0.991494	0.0444201	0.215747	0.431599
ANKAR	0.0419727	0.0652324	0.315515	-0.0090273	0.810341	0.897875
INPP1	0.00665047	0.757404	0.907333	-0.0674644	0.0614139	0.188732	0.023624	0.493881	0.745642	-0.0183658	0.495153	0.699292
MFSD6	-0.021685	0.359874	0.66573	-0.178185	0.0016444	0.0192405	-0.0795664	0.0463221	0.23284	-0.0668388	0.00928443	0.0543075
RNF144A	-0.0155272	0.481045	0.755906	-0.0117476	0.833303	0.910518	-0.00703566	0.774235	0.89934	0.0113677	0.553973	0.74596
ASAP2	-0.0462046	0.0357186	0.236784	-0.113932	0.0201312	0.0931578	-0.039926	0.077711	0.305812	-0.123326	1.39e-10	5.74e-07
ADAM17	-0.0222358	0.408911	0.704426	0.105825	0.012246	0.0682151	-0.0173367	0.493655	0.745552	-0.0152451	0.459744	0.671248
FLI1	-0.12122	0.0119249	0.148647	-0.0671696	0.401183	0.601312	-0.0345498	0.418878	0.691989	-0.00738547	0.768782	0.882986
KCNJ1	0.00169786	0.951508	0.985064	-0.0927675	0.0805025	0.222873	0.0439109	0.108758	0.359862	0.0319331	0.0814196	0.232577
TMEM45B	-0.00140286	0.958624	0.987204	0.113867	0.0690902	0.2033
WWC2	0.0393392	0.19463	0.508197	-0.12054	0.0493196	0.164521	0.0601446	0.0363641	0.206443	0.0338672	0.0563901	0.185418
CENPU	0.0725453	0.0117407	0.147654	0.0246455	0.710667	0.836913	0.0429655	0.187356	0.467522	0.0111889	0.574661	0.761969
ACSL1	0.0346663	0.295777	0.609063	0.0639441	0.490761	0.678181	0.0421714	0.429936	0.69907	0.0486435	0.253586	0.47594
SLC25A4	-0.0253401	0.368183	0.671233	-0.170144	0.00255696	0.0253378	-0.102407	0.0193847	0.153307	-0.0781495	0.0032213	0.0260885
AMN1	-0.0113268	0.542093	0.79462	-0.265324	7.75e-05	0.00291089
BICD1	0.00797044	0.763076	0.910202	-0.0330358	0.657725	0.801765	0.0321374	0.0660823	0.280783	-0.0172076	0.232746	0.451739
SAV1	0.0504235	0.121355	0.411315	0.0564762	0.544895	0.720737	0.032958	0.298688	0.589029	0.0223111	0.323563	0.550644
SERP2	0.00149699	0.936881	0.981204	-0.0571404	0.0497815	0.165618
NBAS	-0.0533191	0.0449928	0.263092	-0.0522651	0.259891	0.461895	-0.0207664	0.348207	0.632764	-0.00200008	0.894231	0.947566
ZNF385D	-0.061627	0.0347436	0.233458	-0.194649	0.0093039	0.0570719	-0.195424	1.34e-06	0.00277162	-0.123382	9.72e-05	0.00218737
TDO2	-0.0891572	0.113649	0.398746	-0.00568412	0.957418	0.97867	0.0231805	0.684023	0.85327	-0.0319801	0.372614	0.599076
GUF1	-0.0803995	0.0963566	0.371052	-0.14065	0.00434952	0.0351097	-0.0329393	0.217841	0.502782	0.0198297	0.493238	0.69795
SLC35F4	-0.0280792	0.207776	0.523188	-0.0897081	0.22174	0.419869
GABRA2	0.0123457	0.783203	0.919753	0.0268145	0.687919	0.822366	0.00965942	0.781879	0.902613	0.0686313	0.0152325	0.0768641
SACS	0.0116021	0.632051	0.843998	-0.158738	0.0241347	0.105043	-0.0380154	0.318928	0.609179	-0.0340327	0.1727	0.377369
PABPC3	0.0322808	0.166205	0.474284	-0.0785745	0.120101	0.286818	-0.00561671	0.801796	0.914013	0.0293388	0.0749811	0.221453
CENPJ	-0.0737192	0.115036	0.401046	-0.0467621	0.408089	0.607739	0.015007	0.672078	0.848377	-0.0444527	0.0981408	0.262598
FBXO4	-0.000832524	0.972376	0.992175	-0.0567129	0.351389	0.555997
C5orf28	-0.0438142	0.221772	0.538	0.132404	0.00238737	0.024221	0.014861	0.607005	0.81208	-0.0243037	0.367684	0.594081
CCL28	0.0181984	0.400858	0.698121	-0.0310001	0.637708	0.788504
PARP8	0.0255998	0.404971	0.700735	0.101176	0.0489256	0.163717	-0.00762242	0.785875	0.905049	0.0101434	0.65076	0.812581
GFRA1	-0.0345619	0.366953	0.670419	0.114185	0.060067	0.186382	0.101228	0.00195996	0.0486141	0.0680018	0.0096991	0.0559664
CACUL1	-0.0108495	0.546218	0.797689	-0.0550875	0.04211	0.149105
DST	-0.0232657	0.0941232	0.367211	0.0210454	0.684304	0.819828	-0.00587496	0.804913	0.914738	0.0544492	0.00158384	0.0157425
BEND6	0.0715722	0.0450731	0.263425	-0.101603	0.0612828	0.188504
TIAL1	-0.0433131	0.0167498	0.172277	0.0915393	0.0354319	0.133432	-0.0101484	0.669361	0.846963	-0.00236309	0.892076	0.947197
BAG3	-0.0648788	0.448235	0.733871	1.04805	9.66e-07	0.000217807	0.254536	0.00372489	0.0676577	0.460576	1.37e-09	1.3e-06
GLT1D1	-0.0481963	0.0476146	0.270454	-0.170425	0.0192945	0.0910819
TMEM132D	0.000166285	0.995932	0.998912	-0.225027	0.0111179	0.0638986
RBM46	0.0212522	0.157058	0.46218	0.0165451	0.643122	0.792069
LIX1L	-0.031309	0.300943	0.613744	0.0284173	0.655616	0.800572
MCHR2	0.00614673	0.893288	0.966416	-0.0663154	0.570903	0.741144
KCNE4	0.147472	0.000593381	0.0461083	0.351426	0.00231361	0.0238616	0.0427741	0.32419	0.613064	0.0664324	0.0780326	0.227092
AP1S3	-0.0375493	0.216638	0.532532	-0.104784	0.0228228	0.10135
RABGAP1L	0.0147319	0.412916	0.707338	-0.040368	0.66196	0.804389	-0.018308	0.336708	0.622016	-0.0275977	0.0789428	0.228326
CCDC74B	0.00868925	0.718988	0.891212	-0.0305716	0.531654	0.709486
TMEM56	0.131247	0.000314633	0.0370686	0.0836166	0.0384463	0.140824
MZT2B	-0.0300419	0.0755467	0.332282	-0.101034	0.0491255	0.164144	-0.0126647	0.604509	0.811569	-0.0180371	0.254196	0.476492
TUBA3E	0.0198959	0.29537	0.60857	-0.104397	0.0288335	0.117527	-0.020645	0.435016	0.70267	-0.0319726	0.147318	0.340089
ASTN1	-0.0118247	0.5562	0.802553	-0.0368123	0.310534	0.515814	-0.0431517	0.046849	0.23412	-0.00576706	0.734	0.862509
CFC1B	-0.0610664	0.127092	0.420086	-0.129374	0.0162463	0.0814935
FAM168B	-0.0311601	0.0960372	0.370832	-0.0220583	0.704505	0.833233	0.00149652	0.920987	0.967151	-0.0093522	0.423961	0.642019
PTPN14	-0.0117198	0.670688	0.866136	0.0393683	0.577585	0.746465	-0.0131177	0.647724	0.83422	-0.0322531	0.147535	0.34028
MGAT5	-0.0122698	0.518447	0.779048	-0.0829426	0.455875	0.648664	-0.0245167	0.289546	0.579279	-0.0436896	0.00508041	0.0360107
GPATCH11	-0.0187707	0.365177	0.669861	-0.128092	0.00463117	0.0365569
HSPB8	0.0331569	0.200869	0.51475	0.270196	0.00246926	0.0247876	0.0222375	0.533635	0.77204	0.10613	7.35e-05	0.00180924
GEMIN6	-0.0146816	0.446626	0.732829	-0.0223462	0.483647	0.6726	0.00507853	0.854993	0.937248	-0.0353841	0.0463111	0.162364
TMEM178A	-0.0281071	0.166055	0.474149	-0.0463048	0.271758	0.475313
POU4F1	0.0191903	0.364324	0.669111	0.375399	0.00395778	0.0330809	0.00688408	0.781435	0.902584	0.00996902	0.586734	0.770224
RNF219	0.0489487	0.0588264	0.298838	-0.0864	0.0384476	0.140824	0.000615497	0.985234	0.993734	0.00847687	0.727729	0.858808
CYSLTR2	0.0608338	0.022002	0.192312	-0.0434718	0.362564	0.565822	-0.0257559	0.541062	0.775974	-0.0141166	0.581489	0.766296
GRID2	0.019881	0.427237	0.718298	0.0687974	0.115958	0.281283	-0.0107464	0.687963	0.855599	0.0173454	0.377657	0.602956
ARL11	0.0115969	0.513597	0.776041	0.0622149	0.480079	0.669306
RIT2	-0.0238755	0.567341	0.808678	-0.208425	0.0286413	0.117078	-0.0502997	0.203722	0.486394	-0.00447981	0.894024	0.947566
SETBP1	-0.0253237	0.288189	0.600495	-0.0479987	0.380194	0.582267	-0.0161382	0.506287	0.754068	-0.0270156	0.177046	0.383114
ARL14EP	0.00983966	0.621249	0.839825	0.0294709	0.54712	0.722499
EPG5	-0.0643206	0.0168253	0.172698	0.00522821	0.909783	0.954474
PSTPIP2	0.0452701	0.0429954	0.258567	0.124053	0.138533	0.313589	0.0318178	0.139694	0.408359	0.0290424	0.100477	0.265912
ATP5A1	-0.0348667	0.103329	0.382464	-0.0986479	0.0160277	0.0808983	-0.0538936	0.0457962	0.231748	-0.0589881	0.000715811	0.00894439
HAUS1	-0.0941236	0.0116489	0.147072	-0.0910717	0.259824	0.461878
C18orf25	-0.0442051	0.0510676	0.279734	0.119064	0.00652132	0.045447	-0.0215032	0.474113	0.734155	-0.0313405	0.132361	0.316535
SPC25	-0.0222934	0.189772	0.502734	0.0139034	0.665946	0.806733	-0.00294561	0.884625	0.952099	0.0162099	0.257204	0.480385
G6PC2	0.0197545	0.467257	0.746766	0.0287385	0.416945	0.615277	-0.0170044	0.501218	0.750856	0.0067901	0.68407	0.831126
PDK1	0.0382305	0.369661	0.672563	-0.116308	0.0774996	0.217597	0.00381923	0.907454	0.961277	0.0232206	0.466361	0.677413
PTH	-0.014868	0.309414	0.621709	-0.058769	0.237876	0.438368	-0.0139465	0.472276	0.73257	-0.0326863	0.0100628	0.0573404
SPON1	0.0246387	0.713877	0.88918	0.0578074	0.546067	0.721578	0.240214	0.000605954	0.0261397	0.204385	0.00011511	0.0024576
PDE3B	0.0151901	0.523236	0.781984	0.0769461	0.336693	0.54225
TCF7L1	0.0125035	0.726547	0.894211	0.0419819	0.523568	0.703601	0.0467435	0.132943	0.398797	0.0151723	0.473015	0.682833
TGOLN2				-0.0203846	0.606242	0.766789	0.0164562	0.500598	0.750339	0.00782427	0.606996	0.783288
SH2D6	-0.0155455	0.560417	0.805014	-0.127011	0.0946757	0.247463
KCNK13	0.0255069	0.250959	0.564415	0.193675	0.0219063	0.0986334	-0.0564121	0.0262402	0.177984	0.013192	0.484654	0.690857
UHMK1	0.00228765	0.903418	0.97041	0.08688	0.115142	0.27973
ATG10	-0.0435438	0.306207	0.618597	-0.0815655	0.0539139	0.174139	-0.0185868	0.626756	0.822811	-0.050867	0.0789338	0.228326
POC5	-0.0197555	0.400229	0.697957	-0.0655248	0.202069	0.396204
SPOCK1	-0.0122764	0.458313	0.741334	-0.0422239	0.180151	0.369668	0.027323	0.277455	0.56752	0.022566	0.227609	0.44554
TADA1	0.00105076	0.974445	0.992895	-0.122445	0.0202177	0.0933476
GUCY1A2	0.0594118	0.135241	0.43199	0.127804	0.111257	0.273112	-0.0293163	0.293354	0.583737	-0.0251941	0.327001	0.553782
CWF19L2	0.0167692	0.461136	0.74302	0.0014505	0.97456	0.986132
JMY	0.0348488	0.135839	0.432741	0.133588	0.01354	0.072623
HOMER1	-0.0692063	0.0335566	0.229864	-0.0970912	0.263754	0.466659	-0.200854	9.94e-07	0.00246099	-0.185841	2.36e-08	7.71e-06
XRCC4	-0.0353529	0.248095	0.561871	-0.0551427	0.305174	0.509999	0.018569	0.530539	0.769344	0.00590255	0.786111	0.893712
BOLL	0.0466091	0.0862549	0.353461	0.0146929	0.813753	0.900004
ZNF547	0.0136019	0.639359	0.847681	-0.0949886	0.303819	0.508487
ZNF776	-0.00340839	0.889281	0.964605	0.0720306	0.0494286	0.164816
ZNF256	0.0809794	0.00699553	0.119473	0.0631662	0.208654	0.403647
SUV39H2	-0.059507	0.0335368	0.229864				0.0372502	0.0651418	0.279245	-0.0069646	0.633746	0.801532
DCLRE1C	0.0274352	0.223534	0.539439	0.0774915	0.249121	0.451026	0.0170268	0.434829	0.70267	0.0598938	0.000120206	0.00254012
OLAH	0.0629719	0.0137049	0.157151	-0.015374	0.755923	0.865083	0.0134639	0.538365	0.774807	0.016295	0.278551	0.504356
RPP38	-0.0350632	0.118236	0.406359	-0.0607926	0.331091	0.536253	-0.0130639	0.574596	0.794801	-0.0190493	0.257476	0.480595
NMT2	0.0222075	0.392422	0.691079	-0.0610218	0.384906	0.587061	-0.0197871	0.493982	0.745703	-0.0524895	0.0302306	0.121501
ZSCAN1	0.0617894	0.022819	0.195228	-0.0641287	0.111064	0.272969
CCDC50	-0.0281353	0.237264	0.551503	0.255534	0.00186554	0.020964
CAMK4	0.0132289	0.653714	0.856171	-0.335214	0.00472668	0.037079	-0.0750021	0.0184574	0.149653	-0.0573985	0.0206821	0.0942953
TRIM36	-0.00625234	0.855982	0.949828	-0.10855	0.033586	0.129095	-0.0265088	0.419551	0.692094	-0.0106078	0.679455	0.828879
ZFP36L2	-0.0537295	0.436452	0.725879	0.205023	0.00346747	0.0303958	-0.0116927	0.820029	0.922095	0.0120365	0.789702	0.895844
PAN3	-0.0187522	0.365612	0.669887	0.0124457	0.869888	0.932097
PLEKHH2	0.00429417	0.920741	0.976026	0.028717	0.601668	0.763682
PFKM	0.000768955	0.959419	0.987359	-0.159906	6.98e-05	0.0027887	-0.0437588	0.108977	0.360042	-0.0468063	0.0111739	0.0617159
TMEM123	0.000135995	0.997599	0.999432	0.177464	0.0193387	0.091203	0.0432591	0.421142	0.692963	0.0455221	0.356979	0.583557
GRIA4	-0.00764874	0.816115	0.932845	-0.0448521	0.467106	0.657737	-0.0858334	0.0142646	0.131854	-0.0444161	0.145578	0.337266
IGSF10	0.0690233	0.123759	0.41456	-0.051176	0.257753	0.459711
SPEF2	0.0243393	0.329206	0.638807	0.0646681	0.262684	0.465423
SPARCL1	0.00375722	0.806111	0.928994	-0.063532	0.0896227	0.238653	0.00720962	0.703918	0.865015	0.031193	0.0198048	0.0916061
DSPP	0.00698348	0.836752	0.941848	0.0880427	0.11706	0.282936	0.0363132	0.154369	0.427631	0.0287439	0.221449	0.438261
DMP1	-0.00473591	0.815538	0.932633	0.0717498	0.256013	0.458122	0.0219366	0.23507	0.524038	-0.00513811	0.707287	0.845644
MEPE	0.0677714	0.128697	0.422372	-0.176657	0.23122	0.4307	0.174847	0.000885911	0.0312391	0.0786029	0.0215805	0.0968231
MBNL1	0.00582715	0.753826	0.906206	0.0819068	0.0506306	0.167183	-0.0105947	0.593784	0.804254	0.0381121	0.0124486	0.0664731
CAPSL	0.0169455	0.597889	0.827182	0.0208229	0.747332	0.859636
DK2	0.135991	2.04e-06	0.00710069	0.177156	8.31e-05	0.00306815
GPD1L	0.00434879	0.839117	0.943122	-0.0483183	0.182527	0.372421	-0.0224042	0.568355	0.792088	-0.022302	0.384865	0.60846
GJA1	-0.0555784	0.5467	0.797745	0.356537	0.0103273	0.0611041	0.354877	0.00106536	0.0346089	0.401666	4.63e-07	5.26e-05
CCNO	0.0143984	0.733626	0.896984	-0.041819	0.766131	0.871143	0.0743805	0.00833364	0.101822	0.0452502	0.0428242	0.154244
DDX4	0.0316689	0.181278	0.492511	-0.245435	0.022085	0.0992027	-0.0016656	0.945071	0.97696	-0.0104541	0.555137	0.746462
CLEC4F	0.0649836	0.00934108	0.13341	0.0683751	0.466096	0.657229
SLC30A6	-0.0460079	0.0533455	0.28456	0.0987999	0.00218496	0.0230823
PELO	-0.0151268	0.598687	0.827628	0.0157321	0.71848	0.841822
RASGRP3	-0.0293131	0.629999	0.843481	0.0788302	0.51149	0.694714	-0.0903924	0.294978	0.585557	-0.114507	0.0921252	0.252219
SAR1B	0.00668183	0.764758	0.911054	0.188121	0.000278632	0.00632255	0.030652	0.349613	0.634442	0.0415822	0.0745379	0.220761
CATSPER3	0.0650445	0.00656979	0.1165	-0.102085	0.0393246	0.142936
GPR180	-0.0251728	0.385348	0.684645	0.0670905	0.143132	0.32031
TCTEX1D1	0.0172674	0.613543	0.835375	-0.209705	0.000108857	0.0035372
WDR78	-0.0108438	0.639922	0.848128	-0.0845948	0.0723916	0.209296	0.0521966	0.060631	0.269066	0.0211113	0.173083	0.377805
ANKRD22	-0.000926557	0.975334	0.992953	0.296026	0.000202978	0.00530969
FARP1	-0.00403663	0.895893	0.967664	0.06166	0.322376	0.527311	0.0334589	0.190148	0.470786	0.0359561	0.0875235	0.243503
IFIT5	-0.0101333	0.732395	0.896638	-0.0956491	0.166598	0.352316	-0.0288486	0.371636	0.653527	-0.0136955	0.554768	0.746413
PANK1	-0.0202535	0.506568	0.772284	-0.131357	0.0852333	0.231767
PRDM8	-0.0176319	0.552461	0.800588	0.0140487	0.773907	0.874659	-0.0238828	0.376789	0.658224	-0.0221798	0.30037	0.529162
BMP3	0.0238125	0.328033	0.637694	0.0626855	0.258695	0.460578	0.00456469	0.82594	0.923623	-0.023685	0.153091	0.348863
HNRNPDL	0.00931946	0.645212	0.851127	-0.123682	0.000244506	0.00587903	-0.0403573	0.160436	0.437575	-0.0152101	0.447448	0.660991
HHEX	-0.0419927	0.208186	0.523559	0.0468296	0.506343	0.690541	0.00584637	0.876259	0.948284	-0.0142268	0.531437	0.727995
UTRN	-0.0193201	0.373019	0.67456	0.0647799	0.310181	0.51544	-0.0538532	0.0602182	0.268197	-0.0680993	0.00123552	0.0131664
GRM1	0.0229146	0.53127	0.787782	0.014	0.874686	0.93497	-0.048962	0.183314	0.463657	0.0186628	0.508099	0.709174
PTPRK	-0.0125591	0.567993	0.809151	-0.0786674	0.0817947	0.225288	-0.0184825	0.490559	0.743542	-0.00429282	0.809187	0.904592
GGPS1	-0.0380286	0.0726246	0.327658	-0.0476474	0.172816	0.360732	-0.050928	0.0194274	0.153407	-0.0322249	0.0447036	0.158314
CNTP4	0.00712771	0.836046	0.941704	-0.219406	0.0672276	0.200124
ZNF117	0.0184109	0.601168	0.829132	0.100039	0.0845719	0.230511	0.0285003	0.478263	0.735886	0.0575625	0.028532	0.11703
PART1	-0.0832124	0.0235064	0.197572	-0.147649	0.109721	0.270935	-0.0362513	0.335699	0.621905	-0.0168975	0.532008	0.728181
RAB3C	-0.00955652	0.69695	0.879679	-0.184135	0.101935	0.258869
IFLTD1	0.0681765	0.0255123	0.204378	0.166927	0.0321033	0.125543
MARVELD2	-0.0341878	0.243294	0.557327	-0.0114578	0.83252	0.910291
RAD17	-0.00535763	0.797838	0.926306	-0.13477	0.0231996	0.102489	0.0114887	0.74205	0.885047	0.0338425	0.13203	0.316171
MED21	-0.0367454	0.245697	0.559767	-0.0578687	0.167149	0.353017	-0.0131477	0.726264	0.876852	0.0215455	0.430898	0.648112
PLOD2	-0.00390281	0.944411	0.983347	0.338275	0.000145635	0.0042907	0.0645943	0.159814	0.436798	0.183263	9.94e-06	0.000414367
STK32B	0.00413212	0.88413	0.962129	0.00198986	0.983581	0.991177	0.00381935	0.878228	0.949271	-0.0203389	0.303856	0.532049
NRSN1	-0.00367664	0.902924	0.970192	-0.198706	0.00289009	0.0271746
JAKMIP1	0.00955869	0.666685	0.863604	-0.210759	0.0313958	0.124092
ZIC1	0.042106	0.47177	0.749555	-0.0269381	0.763688	0.870471	0.0884447	0.0384639	0.21253	0.0768398	0.111938	0.284391
GPR125	-0.0154896	0.809993	0.930196	0.0934781	0.138213	0.31313	0.184322	0.00334365	0.0632063	0.172164	0.000534699	0.00725269
CPB1	0.0649439	0.0319334	0.225126	-0.00599198	0.908864	0.954334	0.00977531	0.771311	0.897845	0.0540819	0.0336782	0.130923
SREK1IP1	-0.0197445	0.442409	0.729509	0.023186	0.668731	0.808909	-0.017699	0.563155	0.789022	-0.0095366	0.706551	0.845336
LGI2	-0.0406436	0.0529162	0.283712	-0.200574	0.00878474	0.0548648	-0.138394	0.00125414	0.0376108	-0.164631	7.36e-10	1.01e-06
CWC27	0.0164502	0.547703	0.798018	0.0141593	0.768831	0.872355
MR1	0.0112699	0.705918	0.884872	0.0683386	0.287936	0.491426	0.121727	0.00034652	0.0193664	0.0807968	0.000907305	0.0104903
CENPH	-0.0232919	0.453552	0.737928	-0.0254487	0.584381	0.751466
CDYL	-0.00370544	0.858648	0.951147	0.0244797	0.50672	0.690644	0.0618125	0.00981723	0.110203	0.0147959	0.376422	0.602365
CARHSP1	-0.00291717	0.930536	0.978986	0.266173	5.7e-05	0.00249453	0.0662731	0.0268741	0.180087	0.0657661	0.00276312	0.0233403
TEKT5	0.00404647	0.860364	0.951649	-0.127642	0.395152	0.595765
BANK1	0.0482222	0.0882352	0.357686	0.0013157	0.988697	0.993918	-0.0204718	0.354507	0.638401	0.0166586	0.352073	0.579309
TXNDC11	-0.0550764	0.00545946	0.107347	0.0465064	0.378248	0.580419
DAB2	-0.0318864	0.317721	0.629186	0.146442	0.109064	0.269817	-0.0471185	0.220542	0.505398	-0.111095	0.000275561	0.00450762
ACMSD	0.0064521	0.762068	0.909744	0.0733248	0.152389	0.333111
ACOXL	-0.0329515	0.153564	0.457856	0.0764388	0.135887	0.309927	0.0206893	0.282255	0.572232	0.00228614	0.880165	0.941686
BCL2L11	0.0590992	0.00198093	0.0716444	0.00198009	0.978774	0.988169	0.00964953	0.634734	0.826091	0.0461514	0.0116252	0.0635292
CAST	0.0344817	0.244697	0.558729	-0.011451	0.845268	0.917217	0.0132395	0.617639	0.817671	0.00773603	0.732331	0.861944
SCOC	0.02796	0.271586	0.584423	-0.13008	0.0465512	0.158965
CLGN	0.0673665	0.213645	0.528997	-0.112957	0.28711	0.490448	0.10094	0.0613864	0.271302	-0.0560241	0.132806	0.317233
CETN3	0.0117854	0.729656	0.895711	0.0639672	0.471346	0.661432	0.000939983	0.982342	0.992985	0.119643	0.000925724	0.0106338
SMARCA5	0.0082937	0.715985	0.889893	0.00895668	0.841511	0.915114	0.0150279	0.606604	0.81208	0.0370081	0.0978413	0.262131
SYCP2L	-0.0431208	0.0489402	0.274327	-0.0754972	0.164759	0.350006
BMP6	-0.028059	0.403338	0.69964	-0.0332243	0.727785	0.848101	0.0312858	0.278989	0.569057	-0.0633932	0.00322843	0.0261274
RASSF3	0.0137293	0.72497	0.893758	-0.0333849	0.525021	0.704787
HNRNPU	-0.0198142	0.19042	0.503343	0.0897484	0.0756591	0.214642	-0.0175181	0.392302	0.671797	0.0156127	0.232095	0.45097
RANBP2	-0.00672496	0.801176	0.927324	0.0126895	0.84434	0.916851	-0.0661792	0.0204913	0.155978	-0.0117794	0.627199	0.796842
AHCTF1	0.00265449	0.925785	0.977076	0.138405	0.0116758	0.0661082
MERTK	-0.0605658	0.369189	0.672209	0.381305	0.00146484	0.0179305	0.182234	0.00668533	0.090431	0.166952	0.0024311	0.0212751
TMEM87B	-0.0301216	0.418559	0.711881	-0.0102868	0.813592	0.900004
PTPRR	-0.0159277	0.70623	0.884918	-0.115832	0.15454	0.336306	-0.125702	0.000440929	0.0218626	-0.0877104	0.00278178	0.0234651
NR4A2	-0.1051	0.0686083	0.321261	-0.0817289	0.538676	0.715611	-0.196801	0.0100667	0.110949	-0.301739	2.88e-08	8.71e-06
CCDC148	0.0146962	0.486279	0.75946	-0.209695	0.0207794	0.0952558
PLA2R1	0.0358912	0.162355	0.46922	0.144231	0.033116	0.127926	-0.00834157	0.776715	0.900216	-0.0551667	0.00842852	0.0507145
RBMS1	-0.0845007	0.000833237	0.051904	0.149693	0.00678095	0.0464167
SCN3A	-0.0218113	0.402603	0.699161	-0.0279862	0.718463	0.841822	-0.0469533	0.117905	0.374192	-0.00530015	0.83639	0.919274
FEZF2	-0.045004	0.281376	0.593971	-0.160849	0.098428	0.253382	-0.0892681	0.0150636	0.136341	-0.0465213	0.120232	0.296995
CD96	0.00571004	0.782155	0.919474	-0.0128109	0.842392	0.915732	-0.0137493	0.491912	0.744302	-0.00817267	0.56864	0.756587
SLC25A27	0.0482992	0.335869	0.645531	-0.231309	0.000270839	0.00622542
GPR110	-0.0880562	0.00219934	0.0744714	-0.0177256	0.736218	0.85218	0.045374	0.115824	0.37148	-0.0143731	0.433629	0.65047
GPR115	0.1179	0.000477973	0.042384	0.303765	0.000282327	0.00635412
FRMD1	0.007477	0.734481	0.897226	0.214703	0.0594681	0.18524	-0.0149696	0.504309	0.752706	0.0128765	0.431063	0.648112
FAM49B	-0.0155689	0.504819	0.771021	-0.13744	0.0175539	0.0857145	-0.0646054	0.0245316	0.172381	-0.0520028	0.00821756	0.0498335
ASAP1	-0.0717578	0.00109285	0.0567214	-0.119274	0.0662512	0.198056	-0.0357722	0.160901	0.438149	-0.0442639	0.030451	0.12204
TRAPPC8	-0.0207838	0.293435	0.606286	-0.00943631	0.847338	0.918086	-0.0242159	0.39877	0.67722	-0.00871188	0.589453	0.771889
FAM81B	-0.00752706	0.738688	0.899231	-0.0590104	0.117219	0.283072
LINC00467	-0.0108603	0.748496	0.903638	0.0897288	0.128277	0.299147
INO80C	-0.066397	0.00159835	0.0655747	-0.14378	0.00282497	0.0268746
LPCAT1	-0.0223976	0.371883	0.673799	-0.0457113	0.463065	0.655067	0.0220369	0.322351	0.612092	-0.0195539	0.239211	0.458042
PLEKHG4B	-0.00473462	0.855494	0.949653	0.129396	0.177422	0.366374
NMRAL1	-0.00393834	0.841744	0.943757	-0.121124	0.0037854	0.0321382
UBALD1	0.0235524	0.327555	0.637313	-0.106786	0.122076	0.289654
C16orf89	0.0295309	0.521553	0.780785	0.0438061	0.512967	0.695386
ING1	-0.00911831	0.664288	0.862586	-0.000195452	0.997292	0.998056	0.0212243	0.239894	0.528067	0.00314785	0.83575	0.919226
TEX29	-0.0714739	0.30137	0.614135	-0.253473	0.00506424	0.0387431
SPACA7	-0.0030278	0.865117	0.953323	0.0539942	0.216961	0.413285
ADPRHL1	0.0173332	0.398983	0.697203	-0.141327	0.0695037	0.203998
CMTM7	0.0484204	0.0957325	0.370053	0.30703	0.00482733	0.0375196
FBXL2	-0.0123039	0.628187	0.843227	-0.109751	0.0513983	0.168879	-0.059329	0.0634745	0.275983	-0.0706609	0.00075619	0.00927119
UBP1	-0.00679902	0.740844	0.900498	-0.016294	0.515354	0.697687	-0.00909666	0.69839	0.861296	-0.0199081	0.26866	0.493042
RMND5A	-0.0146663	0.507653	0.772584	0.0937214	0.178258	0.367088	-0.0182483	0.499688	0.749887	-0.0126841	0.469237	0.679944
CD8A	0.00705796	0.810482	0.930512	0.0419568	0.533635	0.711241	0.0206879	0.422363	0.693394	0.00921533	0.643766	0.807511
RPIA	-0.040525	0.0890489	0.358869	-0.0179569	0.759458	0.866862	-0.00808514	0.743946	0.886012	-0.00187117	0.919676	0.961886
TUBGCP5	0.0164153	0.607436	0.832318	-0.247958	0.000474686	0.00873604	-0.0943311	0.0111473	0.117422	-0.0641596	0.00980566	0.0563308
GOLGA8F	0.0333193	0.0757054	0.332399	-0.102474	0.0026265	0.0256655	-0.0137125	0.690953	0.857078	0.0114013	0.592006	0.773701
PTPRD	0.000604437	0.978553	0.993625	-0.201639	0.000261979	0.00611737	-0.0693547	0.0197444	0.154473	-0.0408596	0.0532857	0.178975
CNKSR3	-0.0600576	0.291854	0.604341	0.291003	0.00275932	0.0264993
CFDP1	0.0156041	0.464674	0.745509	0.0606796	0.420526	0.619066	-0.0411381	0.0731728	0.295064	0.0120976	0.503916	0.705907
C7orf31	0.080606	0.00131516	0.0608146	0.0424646	0.514408	0.696931
TMPRSS11D	0.0371703	0.140119	0.438588	0.137362	0.00752769	0.0494974	0.0205063	0.423002	0.693601	0.0121221	0.490649	0.696036
JAZF1	-0.0249392	0.426172	0.717797	-0.100029	0.0685794	0.202362
CMIP	0.01318	0.654342	0.856456	0.0879929	0.0333918	0.128576
SPHKAP	-0.0725937	0.0178426	0.177752	-0.0907314	0.233413	0.43328
KCNJ16	-0.165154	0.0020358	0.0722652	0.212912	0.0857604	0.232731	0.0696685	0.304167	0.594903	-0.0471903	0.405608	0.625096
PID1	0.00435072	0.903585	0.970468	-0.0688178	0.387405	0.589205	0.0137152	0.634266	0.826091	0.00306671	0.896819	0.948767
TRIP12	-0.00325879	0.850028	0.94734	0.00369654	0.914347	0.957296	-0.0159107	0.479804	0.737339	0.018955	0.20689	0.421016
FBXO36	-0.0341735	0.202737	0.51654	-0.0548732	0.0641901	0.194627
CEBPG	-0.00590831	0.802728	0.92786	0.164085	0.018813	0.0896444	-0.0072061	0.776997	0.900374	0.00769027	0.699645	0.841156
KCTD15	-0.0257815	0.478158	0.753785	-0.01218	0.845145	0.917217	0.047492	0.0842967	0.320182	0.0760251	0.00301545	0.0247943
ZNF599	0.00414624	0.88323	0.961559	0.125832	0.0279054	0.115393
MCOLN2	0.140519	1.67e-05	0.0130539	0.051761	0.518494	0.700207
LGI4	-0.0119643	0.656683	0.857725	0.0888851	0.146235	0.324943
DDAH1	-0.0227907	0.263813	0.577524	0.049706	0.285698	0.489111	0.0555559	0.0823462	0.315639	0.0702691	0.000749513	0.00920756
SREK1	-0.0708618	0.00767819	0.123705	0.117174	0.0128702	0.0703838	-0.0555442	0.0275526	0.182242	0.00200725	0.922116	0.963126
CHD1	-0.0439887	0.150584	0.45356	0.0782902	0.109734	0.270935	-0.0110987	0.719679	0.8729	0.0233482	0.377261	0.602791
CLCA3P	0.0186591	0.18169	0.493142	0.190151	0.0396814	0.143749	0.0120644	0.483618	0.739328	0.0087575	0.47755	0.686274
ANKFN1	0.025921	0.21266	0.528367	-0.00735098	0.915825	0.957863
HS2ST1	-0.00274958	0.915366	0.974586	-0.0261231	0.671874	0.811363	0.0213112	0.484806	0.739837	0.0314798	0.227994	0.44601
MSI2	-0.0165001	0.706343	0.884918	0.268507	0.00193412	0.0213783
CAC2D1	-0.0153911	0.514961	0.777375	0.0248508	0.506617	0.690644	-0.0919801	0.00304421	0.0602272	-0.0371446	0.111032	0.282961
ZUFSP	-0.0286063	0.328155	0.637694	-0.0255308	0.622013	0.778635
HS3ST3A1	0.00315383	0.909917	0.972908	0.0740072	0.551355	0.726254	0.0784829	0.00331644	0.0630075	0.0181594	0.309537	0.537511
GDPD1	0.00581512	0.877744	0.959329	-0.00519825	0.922791	0.961645
NUS1	0.00965625	0.705343	0.884642	-0.00787897	0.874246	0.934777
SEMA3D	0.014984	0.461145	0.74302	0.0266743	0.661979	0.804389	-0.0120667	0.704361	0.86547	0.0155984	0.482093	0.689269
PPP2R5E	-0.00529742	0.867631	0.954593	-0.00605857	0.805973	0.894974	-0.0503019	0.063157	0.275244	-0.0171665	0.41322	0.632419
ASB17	0.0277994	0.136227	0.433488	-0.0324944	0.431767	0.627919
GRAP	0.0209839	0.318661	0.629858	0.0167048	0.771972	0.87357	-0.0493411	0.186712	0.467399	-0.0120593	0.620103	0.792279
SLC5A10	0.0531051	0.0218723	0.191845	0.0062122	0.960481	0.980034
AK5	0.0138385	0.577952	0.81572	-0.11987	0.0166554	0.0828585	-0.0449642	0.118412	0.374941	-0.0207766	0.337179	0.564249
C17orf103	-0.00358183	0.883133	0.96155	-0.033572	0.531395	0.709204
CABYR	-0.0077562	0.864082	0.952937	-0.232839	0.000251676	0.00601078	0.0219758	0.494693	0.746067	0.0367562	0.110381	0.282057
IMPACT	0.0372266	0.20255	0.516354	-0.0196457	0.582451	0.749818	0.032801	0.14901	0.420571	0.0291461	0.123122	0.302325
ANKRD29	-0.0028577	0.931767	0.979194	-0.208535	7.18e-05	0.00282631
C6orf57	0.0265531	0.565988	0.807994	-0.244714	0.000358794	0.00734938
CHST9	-0.0392684	0.174437	0.484305	-0.00991471	0.909051	0.954432
THY1	0.0019437	0.947738	0.983952	-0.107195	0.0808023	0.223321	-0.0965776	0.00299541	0.059797	-0.0875545	0.00120977	0.0129702
DAF1	-0.0213453	0.461616	0.743196	-0.12282	0.143087	0.320254	0.0340918	0.192956	0.473382	0.0428859	0.0177843	0.0849624
C16orf74	-0.0652533	0.0257082	0.204905	0.0311514	0.638109	0.788717
TBCEL	-0.0529072	0.0520052	0.281591	0.0506144	0.447958	0.641208	0.0332117	0.0725166	0.293217	-0.00937893	0.601221	0.7799
JPH3	-0.0229664	0.2424	0.5568	-0.123721	0.100572	0.256736	-0.0376318	0.220626	0.505437	-0.0215461	0.364705	0.590913
ANKH	-0.0234346	0.133024	0.428056	-0.0636895	0.352273	0.556777	-0.0379686	0.119678	0.377005	-0.0229374	0.185418	0.393292
FAM105B	0.0108219	0.677632	0.870591	0.141202	0.00535436	0.0399466
UBASH3B	-0.089256	0.0294277	0.217386	-0.256603	0.0128113	0.0702276
ROBO4	-0.0653556	0.0642515	0.313318	-0.112485	0.162982	0.347904	0.0433303	0.0828674	0.316754	-0.0332372	0.170693	0.374569
ROBO3	-0.0196758	0.507623	0.772584	0.0448753	0.578317	0.746754	0.0478854	0.0613976	0.271302	0.0625815	0.00191512	0.0179658
PANX3	-0.00431799	0.849324	0.946988	0.0469689	0.596257	0.760334
TBRG1	0.0055643	0.776111	0.91626	-0.120152	0.000174362	0.00482576
NRGN	-0.0210965	0.286658	0.599067	-0.0163372	0.68743	0.822173	-0.0789002	6.98e-05	0.0092903	-0.0835075	9.98e-07	8.52e-05
FAM134B	0.0502484	0.0636345	0.311528	-0.0168348	0.673793	0.812529	-0.0212453	0.586597	0.801594	-0.0159644	0.549701	0.742524
CDH12	0.0413897	0.288939	0.601026	-0.1312	0.124616	0.293742	-0.119192	0.0207312	0.157128	-0.117536	0.00168765	0.0164682
GPR15	0.035788	0.149892	0.45217	0.207846	0.0196866	0.0918858	0.0234616	0.405088	0.681801	0.029162	0.134047	0.318722
TOMM70A	0.0109698	0.582448	0.818438	-0.103517	0.00998446	0.0599708	-0.0126325	0.669228	0.846937	-0.0105048	0.551949	0.744287
ABI3BP	-0.0539424	0.357116	0.662865	0.206453	0.0317267	0.124817	0.0667415	0.111488	0.364256	0.0171162	0.622013	0.793242
ANGPT1	0.0617417	0.132819	0.427818	0.116612	0.280247	0.484076	0.0672958	0.0585318	0.264715	0.0366131	0.113759	0.287309
PITPNC1	-0.0426441	0.139663	0.437647	0.253968	0.00973013	0.058927	0.113523	0.0110285	0.116966	0.10925	0.000508055	0.00699028
CC2D1B	-0.0157575	0.580076	0.817188	-0.0484289	0.477636	0.666704
CERS3	0.0953349	0.00039485	0.0408551	0.0471837	0.418746	0.61736
PRKCA	-0.0119657	0.540987	0.793977	0.0514066	0.188141	0.379944	0.00376708	0.867736	0.944013	0.0250357	0.176524	0.382552
LRRK1	-0.0643454	0.0349283	0.233806	-0.0637786	0.23608	0.4363	-0.00133177	0.967084	0.986723	-0.0191414	0.366732	0.593108
CEP112	-0.00364314	0.883123	0.96155	0.107609	0.0335499	0.129048	-0.00534137	0.843665	0.93178	0.0174459	0.322672	0.549986
GAL3ST2	0.0279151	0.201216	0.515278	-0.0961109	0.0246322	0.106606
ABCA9	-0.0742893	0.0124744	0.15133	0.00849896	0.879191	0.937062
ABCA6	-0.0361641	0.207359	0.522486	0.0221686	0.752168	0.862438	-0.0116461	0.778057	0.900707	0.0218313	0.4809	0.68796
ABCA5	-0.00472114	0.857556	0.950772	-0.111005	0.0233539	0.102917	-0.0453109	0.103027	0.352207	-0.0369986	0.074143	0.220027
ENPP3	0.0865991	0.00162981	0.0660454	0.0513847	0.372999	0.575886
C4orf19	-0.0326052	0.410323	0.705591	0.106175	0.31972	0.524214	0.0675004	0.0914435	0.332882	0.0841394	0.00385904	0.0294796
UCHL1	-0.0233273	0.242221	0.556673	-0.108868	0.10756	0.267511	-0.0658057	0.0493717	0.239542	-0.0411634	0.0549726	0.182598
MIA3	-0.010317	0.696284	0.879285	-0.0503021	0.299337	0.503888	-0.0166669	0.538296	0.774807	-0.0152165	0.39193	0.614571
DISP1	-0.0157519	0.538053	0.791971	0.148657	0.0721119	0.2089
TNIK	0.000751474	0.981622	0.994464	-0.00934667	0.875328	0.935059	0.0656526	0.0251452	0.173673	0.0548076	0.0332711	0.129803
TDH	0.0348724	0.135664	0.432459	0.0208843	0.666195	0.806805
FAM167A	0.0130013	0.78941	0.92241	0.0597469	0.450264	0.643541
NEIL2	-0.0184267	0.519534	0.779742	-0.0550297	0.312347	0.518017
PGM5	-0.0377192	0.229284	0.544448	0.0199265	0.858435	0.925029	-0.00365836	0.908473	0.961657	-0.0494081	0.0472351	0.16495
OBSCN	0.0624921	0.0196445	0.183656	-0.123022	0.00465541	0.0366588	0.0389583	0.108416	0.359557	0.0466337	0.00862849	0.0514923
LONRF1	-0.048619	0.0401113	0.250344	0.145035	0.00385981	0.032514
TRIM11	-0.0525776	0.0154047	0.166276	-0.03946	0.63355	0.786084	-0.0229398	0.366625	0.649638	-0.0288607	0.0917151	0.251485
EH	0.00366259	0.895469	0.967603	0.0230142	0.582704	0.749914	0.0656397	0.026515	0.179124	0.0722528	0.0020416	0.0187406
CCSAP	-8.6e-05	0.996643	0.999065	0.0353046	0.378376	0.580532
ASZ1	-0.00321005	0.823296	0.936315	0.0815533	0.0920364	0.242839
SH3RF1	0.00803374	0.761643	0.909595	-0.0420449	0.316401	0.521491
GBP5	0.0156295	0.446486	0.732651	-0.038044	0.661422	0.804111
BUB3	0.0324933	0.111437	0.395446	0.0317864	0.12818	0.298995	-0.0101652	0.736798	0.882606	0.0216673	0.278683	0.504449
GPR26	-0.0535063	0.154122	0.458735	0.105189	0.346484	0.551255
MMP21	0.0259874	0.124279	0.415431	-0.0989639	0.184466	0.374822
C10orf90	0.0922692	0.00526968	0.106502	-0.0604007	0.391849	0.592774
ATP5G3	-0.0234312	0.339032	0.648356	-0.0781424	0.0923499	0.243112	-0.0386218	0.139899	0.408406	-0.0463608	0.0148557	0.0754857
SRSF12	0.0393067	0.168168	0.476995	-0.120832	0.0344211	0.131113
PDLIM3	-0.00624865	0.857878	0.950772	0.260636	0.0139876	0.0739454	0.0590214	0.079526	0.309429	0.016375	0.561778	0.750998
SORBS2	-0.0416801	0.0826285	0.347482	-0.0572772	0.271062	0.474505	-0.0574342	0.0320092	0.194753	-0.0419074	0.049391	0.170175
TCEB1	-0.0312351	0.238966	0.553126	-0.00415644	0.924582	0.962159	-0.0231594	0.453361	0.716269	-0.0151273	0.459303	0.670795
LY96	-0.103857	0.0704361	0.32481	0.58729	1.88e-06	0.000354587	-0.0887512	0.00407348	0.0698914	0.02353	0.552191	0.744304
CEP170P1	0.0322307	0.138167	0.435553	0.000841935	0.982787	0.990562	-0.022567	0.379998	0.660265	0.0431259	0.0351912	0.134831
PSMA8	0.0151815	0.378401	0.679458	0.0846895	0.105588	0.264712
CXADR	-0.0380971	0.213464	0.528982	0.00259069	0.968496	0.983704	-0.0175698	0.598541	0.807246	-0.048103	0.0405426	0.148732
BTG3	0.031324	0.407775	0.703594	0.232572	4.08e-05	0.0020318	0.162088	0.00143253	0.0400236	0.0685367	0.0233117	0.101971
C21orf91	0.0284538	0.664475	0.862586	0.0716077	0.622368	0.778862	0.121587	0.139507	0.408279	0.102537	0.169394	0.373107
CHODL	0.0560624	0.0583241	0.297636	0.0806996	0.273534	0.47705	0.0102706	0.723296	0.874839	0.00386148	0.850025	0.925737
TMPRSS15	0.0638816	0.0143645	0.160473	-0.0402468	0.318692	0.523561	0.0241711	0.33766	0.622715	0.0156836	0.35369	0.580713
NCAM2	-0.0555465	0.198281	0.512559	-0.0287249	0.660261	0.803187	-0.0461955	0.109636	0.361088	-0.0240535	0.302265	0.530977
L3MBTL4	-0.0150571	0.617161	0.837699	-0.0699728	0.243785	0.444849
PDE1C	0.0385123	0.284817	0.597555	-0.0197021	0.80025	0.891499	0.0772777	0.0666506	0.28174	0.072602	0.0639127	0.200481
MRPL39	-0.0360589	0.135932	0.432915	0.0756006	0.251081	0.453003	-0.0204671	0.407778	0.683607	-0.0175997	0.344689	0.572156
JAM2	-0.0251936	0.46911	0.747874	0.26948	2.91e-05	0.00172029	-0.0156519	0.663466	0.842626	-0.0343452	0.233631	0.452995
ATP5J	0.00573021	0.803068	0.927964	-0.127647	0.00758064	0.0497647	-0.0672438	0.00948232	0.108972	-0.0276323	0.10382	0.271453
GABPA	0.0111903	0.705792	0.884833	0.0722541	0.0719829	0.208713	0.0349438	0.206415	0.490195	0.0399516	0.0784398	0.227499
ADAMTS1	-0.136142	0.14905	0.451126	0.273882	0.0659145	0.197516	-0.122329	0.135154	0.402144	-0.196282	0.0018048	0.0171564
ADAMTS5	-0.0567574	0.0655079	0.316365	-0.0846885	0.429213	0.625441	-0.0335079	0.313865	0.604906	-0.0566319	0.0123045	0.0659025
TSEN2	0.00663467	0.815491	0.932626	-0.148542	0.000770556	0.0120498	-0.0218339	0.352612	0.636702	0.00447961	0.811892	0.905898
SLFN13	-0.014987	0.372073	0.673928	0.0503926	0.273422	0.476934
WNT7A	0.0467136	0.067016	0.318446	-0.0633854	0.477197	0.66633	0.0273237	0.312589	0.603481	-0.0233498	0.253523	0.47594
XPC	0.0348477	0.102055	0.380331	-0.0660646	0.136356	0.310513	0.0400002	0.0663453	0.281258	0.0290481	0.092954	0.253591
C17orf50	0.0261273	0.312744	0.625156	-0.0544549	0.482007	0.671184
CCDC174	-0.00235033	0.91007	0.972975	0.0434004	0.358913	0.562635
FGD5	-0.0957238	0.000146716	0.0278381	-0.0298923	0.637762	0.788504
FLCN	-0.0380312	0.249345	0.562748	0.137393	0.0268838	0.11268	-0.0464342	0.174519	0.45337	0.0131944	0.668941	0.823736
DPH3	-0.0519092	0.111375	0.395446	0.0137196	0.751094	0.861756
OXD1	-0.0135937	0.607751	0.832437	-0.118098	0.00499289	0.0383642
PLCL2	-0.0429439	0.102288	0.380792	-0.175976	0.000581097	0.0100506	-0.129417	0.000899742	0.0314579	-0.114607	3.21e-05	0.00101699
CXXC1	-0.00264954	0.863346	0.95273	0.0222079	0.645961	0.793512	0.0236186	0.194248	0.475515	0.0108497	0.41455	0.633593
SKA1	0.00617037	0.688139	0.875914	0.00493129	0.88154	0.938365	-0.0177889	0.277961	0.567898	-0.00416517	0.706965	0.845644
PPP4R1	-0.0607964	0.00416139	0.0985314	0.0021289	0.955123	0.978216	-0.00632297	0.749106	0.88821	-0.0182124	0.213806	0.42942
APCDD1	-0.00805279	0.871064	0.956184	0.0131899	0.869245	0.931642
PIEZO2	-0.00525648	0.923663	0.976597	0.0652861	0.597863	0.761241	-0.0189465	0.817149	0.920674	0.0312026	0.609699	0.785205
MPPE1	-0.00531458	0.752543	0.905278	-0.0498224	0.532271	0.710134	0.00488658	0.845871	0.932847	-0.037389	0.0244879	0.105216
USP43	0.0409997	0.143471	0.443373	-0.00510354	0.919833	0.959897
RAB6B	-0.00579353	0.735901	0.898117	-0.165097	0.00230268	0.0237944	-0.0677409	0.0140673	0.131206	-0.0244445	0.207167	0.421169
EME1	0.0498677	0.0870301	0.355029	0.0389161	0.494975	0.681153
EPHB1	-0.0408934	0.40686	0.702605	0.13436	0.0891764	0.238049	0.0491683	0.1823	0.462457	0.000971513	0.976667	0.987513
ACSS1	-0.000662776	0.987493	0.995797	0.00077022	0.99203	0.995406
ANKRD40	-0.029547	0.318988	0.629983	-0.0493566	0.370862	0.573957	0.0140639	0.63083	0.824891	0.0272233	0.197347	0.408996
VOPP1	-0.0232627	0.29819	0.611378	-0.0370451	0.493147	0.680374
APOOL	0.0426482	0.160927	0.467288	0.0877644	0.0670307	0.199612	-0.0505826	0.098399	0.345319	-0.0149306	0.504457	0.70616
DKK2	-0.0698236	0.17465	0.484684	0.161588	0.120184	0.286889	-0.0572815	0.106221	0.357351	-0.0728812	0.00954565	0.0552612
CYP2U1	-0.00360891	0.858626	0.951147	0.142343	0.190386	0.382492
FBXL18	0.0349605	0.209762	0.524791	-0.133344	0.130136	0.301871	-0.013778	0.570442	0.793388	-0.048441	0.0124865	0.0666469
CNTP5	0.0437904	0.2708	0.583975	-0.0439819	0.360746	0.564236
PROM2	0.0466066	0.0541351	0.286523	-0.160602	0.00566787	0.0413963
AK9	0.0648343	0.124758	0.416345	0.0579566	0.184794	0.375202
ODF1	0.0351168	0.246947	0.561192	-0.31166	0.00287276	0.0270745	0.0267466	0.247149	0.53542	0.0381696	0.0350461	0.134483
KLF10	-0.0334711	0.587316	0.821315	0.0709516	0.391319	0.592384	-0.121335	0.0369223	0.208005	-0.160014	0.000251345	0.00422307
PTPRN2	-0.0133323	0.541463	0.794318	-0.219701	0.00713693	0.047951	-0.0547212	0.0512644	0.244697	-0.0540847	0.0107785	0.0601733
AZIN1	-0.0515221	0.0589563	0.29916	-0.0942272	0.0734103	0.210869	-0.0464652	0.21135	0.495299	-0.0454661	0.03943	0.146142
ATP6V1C1	0.0112219	0.630522	0.843481	-0.157488	0.00208509	0.0222859	-0.110171	0.0396911	0.215577	-0.0411829	0.228593	0.446688
TMEM55A	0.0213514	0.541516	0.794318	-0.167229	0.00527193	0.0396056
OTUD6B	0.0455261	0.218764	0.534952	0.0355055	0.549377	0.724297
CDK19	-0.0143514	0.611342	0.834069	0.0719008	0.161178	0.345409	-0.00689358	0.826089	0.923623	0.0116541	0.64627	0.809275
MARCKS	0.00143346	0.958723	0.987204	-0.0224874	0.596964	0.760516	-0.0256262	0.399275	0.677659	-0.0127394	0.589018	0.771669
AGPAT5	-0.0172008	0.363367	0.668494	-0.00367904	0.957342	0.97867	0.00751878	0.729352	0.878217	-0.000404533	0.978788	0.988046
MMS19	-0.00664311	0.765794	0.911485	-0.17364	3.07e-05	0.00173549	-0.0246087	0.229204	0.516733	-0.00803403	0.583485	0.767342
PI4K2A	-0.0589855	0.00225883	0.0751625	-0.127255	0.0134182	0.0721855	-0.039914	0.157052	0.432059	-0.040122	0.0175659	0.0843417
ZFYVE27	-0.0236937	0.250563	0.563977	-0.0921416	0.135378	0.309243
GOLGA7B	0.0030072	0.894641	0.967234	-0.0323124	0.642012	0.791384
GPR78	0.0269155	0.334491	0.643758	0.0971865	0.294528	0.498542	0.0165142	0.548339	0.779758	-0.010581	0.614738	0.789085
TRMT44	0.0268734	0.180881	0.49195	0.0201007	0.779253	0.878002
SLC25A28	-0.0111696	0.558603	0.803967	-0.0347391	0.321922	0.526782	0.0113934	0.556518	0.785229	-0.00697884	0.619055	0.791775
HSPA13	0.00993239	0.715368	0.889893	-0.0195468	0.591115	0.756661	-0.0151335	0.68559	0.854451	-0.0380136	0.139329	0.32732
SAMSN1	-0.0969652	0.0413987	0.254698	0.0784533	0.443328	0.636942	-0.0832856	0.126349	0.387948	-0.0546149	0.0756926	0.222955
USP25	-0.0220312	0.319933	0.630596	-0.0357329	0.724156	0.845623	-0.0422089	0.0652531	0.279266	-0.0274595	0.113411	0.286606
GRAMD3	0.0426881	0.458421	0.741334	0.247311	0.0296784	0.119526	0.207643	0.0018975	0.0475413	0.233175	6.24e-06	0.000303974
ZCCHC10	-0.0359087	0.232375	0.547055	-0.0152087	0.724139	0.845623	-0.00962116	0.73374	0.880844	-0.00358589	0.861962	0.931386
MOV10	-0.000905926	0.967808	0.990575	0.189651	0.00677615	0.0464167
RHOC	-0.00832686	0.752011	0.905038	0.226546	0.00100669	0.0141339	0.0460708	0.105133	0.355637	0.0516656	0.0286626	0.11741
DBI	-0.0156278	0.563461	0.806779	0.0587072	0.548404	0.723308	0.0587843	0.0667609	0.282	0.0607964	0.0186721	0.0878481
SLC16A1	0.0591258	0.366831	0.670419	0.102251	0.16237	0.347119	0.129166	0.0532194	0.249724	0.118709	0.028266	0.116595
HEATR3	-0.0724699	0.0110828	0.143778	-0.0467758	0.317994	0.523158	-0.0729837	0.00489047	0.0765226	-0.019272	0.296396	0.524399
TRIM74	0.0816382	0.000407248	0.040966	0.000267548	0.997254	0.998056
NIFK	-0.0296062	0.25822	0.572152	0.0758131	0.415076	0.613804
OXA1L	-0.0215752	0.254795	0.568258	-0.10092	0.00229481	0.0237282	-0.0204237	0.320752	0.610854	-0.0326139	0.0258026	0.109348
SLC7A7	-0.059231	0.0889926	0.358827	0.273503	0.0104786	0.0617048	-0.0513699	0.0826834	0.316442	0.00811698	0.721488	0.854456
MAGEC1	0.0305813	0.105069	0.385554	0.120056	0.122276	0.290043	0.0131167	0.516888	0.759711	0.00165096	0.900282	0.950554
LARP1	-0.00956411	0.587575	0.821418	-0.107483	0.0199977	0.0928293	-0.0174677	0.360924	0.643904	-0.0234957	0.0973964	0.261339
CNOT8	-0.0180083	0.556906	0.802587	-0.0156921	0.663369	0.805359	0.0147908	0.637272	0.826991	0.00587713	0.809388	0.904676
GRIA1	0.00588849	0.805768	0.928967	-0.0469463	0.644877	0.793071	-0.0570966	0.0679345	0.284288	-0.0185645	0.412639	0.632244
LRGUK	0.101365	0.000102612	0.0242245	-0.0894718	0.310998	0.516373
SETD9	0.0673017	0.242782	0.556999	-0.0928669	0.466895	0.657678
MIER3	-0.0325789	0.176974	0.487719	0.0548778	0.155825	0.337835
NUP205	-0.0718354	0.00173385	0.0684443	0.018734	0.7076	0.834871	-0.00497348	0.830313	0.925624	0.0245477	0.17319	0.377865
ZKSCAN2	0.00594189	0.786942	0.920985	-0.0798675	0.0172342	0.0848702
C9orf85	0.00641218	0.791514	0.923222	-0.0743647	0.322444	0.52737
XAGE2B	-0.00371282	0.869096	0.955273	0.0220995	0.684929	0.820212
PIK3AP1	-0.0873421	0.0215091	0.190393	0.267694	0.00318278	0.0286291
RBM45	-0.022125	0.21422	0.529451	-0.0545552	0.0927647	0.243767
C10orf12	-0.0456642	0.00609031	0.112603	0.0638173	0.181318	0.370928	-0.0180513	0.444674	0.710242	-0.0285654	0.0707714	0.21359
TTN	0.0162261	0.468623	0.747746	0.00815759	0.837098	0.912737	0.0468664	0.11106	0.363262	0.0144658	0.458484	0.67006
VSIG4	-0.128861	0.0551606	0.289047	0.268873	0.0742158	0.211837	-0.0905098	0.0703769	0.289195	0.176672	0.000257944	0.00429895
PDIA4	-0.0140826	0.63714	0.846774	0.237714	0.00013304	0.00406197	0.00895712	0.761041	0.893252	0.0445826	0.0777643	0.226522
PDZD9	0.0761009	0.000729731	0.0500662	-0.05892	0.129227	0.300539
KCTD18	0.030042	0.328447	0.637971	-0.0080671	0.907746	0.953778
ALS2CR12	-0.00716108	0.786718	0.92096	0.00286958	0.970407	0.984571
ALS2CR11	0.00415119	0.84358	0.944177	-0.0174272	0.731287	0.849882
TMEM237	0.0074932	0.772605	0.914284	-0.0286065	0.561705	0.734913
FZD7	-0.00152823	0.978835	0.993685	0.0771775	0.373247	0.576159	0.107701	0.00280178	0.0574849	0.0266199	0.349357	0.576428
SPAG17	0.0220826	0.331811	0.641123	0.0840579	0.152851	0.333833
DEPTOR	-0.0260026	0.558358	0.803769	-0.0234089	0.738373	0.853665	0.0104498	0.802049	0.914013	0.0915092	0.0082317	0.0498938
FMN2	-0.0161144	0.471482	0.749423	-0.0439759	0.668693	0.808909
RNF20	-0.00614474	0.730183	0.895867	-0.0199901	0.475487	0.66496
CYLC2	0.0296678	0.0932702	0.365966	-0.0827686	0.00998773	0.0599708	0.0452495	0.0278519	0.182242	0.0376187	0.00913026	0.0536593
PPARGC1B	-0.0151399	0.671651	0.866494	0.0788963	0.456451	0.649173	0.0204652	0.365402	0.648636	0.00528054	0.772086	0.885254
ELMO1	-0.0511161	0.0338582	0.230952	-0.136451	2.8e-06	0.000431376	-0.0820881	0.00682561	0.0916714	-0.0585702	0.00326186	0.0263138
SLC26A2	0.00919906	0.854089	0.949092	0.273741	0.0134784	0.0724129	-0.00281597	0.94839	0.978602	-0.0283554	0.632079	0.800479
LSM11	0.025547	0.258782	0.57301	-0.00924971	0.923229	0.96186
MED7	-0.0220458	0.45567	0.73914	-0.0858924	0.0165726	0.0825165	-0.00440544	0.866712	0.94339	0.00448003	0.820935	0.911368
FAM154A	0.0678584	0.0248356	0.202153	0.0866666	0.109443	0.270384
RRAGA	-0.0329834	0.0951779	0.368837	-0.104779	0.00891213	0.0553188	-0.0207821	0.322724	0.612092	-0.0464594	0.00189343	0.0177758
SLC24A2	0.00474544	0.866014	0.953745	-0.0932813	0.202925	0.397114	-0.0350037	0.29262	0.583027	-0.073763	0.00286992	0.0239476
TRIM42	0.0529294	0.00344939	0.0904844	0.0358435	0.444485	0.638099
ACPL2	-0.0582456	0.0269626	0.20944	0.158704	0.0738722	0.211538
ADCY8	-0.00701205	0.846753	0.945566	-0.0137315	0.839252	0.913853	0.0151665	0.587825	0.802206	-0.00537924	0.808025	0.904191
RASA2	-0.02441	0.446191	0.732607	-0.0433914	0.271218	0.474675	-0.0442392	0.0942425	0.337609	-0.00630548	0.766142	0.881869
RMND1	0.00740148	0.826937	0.937936	-0.101102	0.0142296	0.0747117	0.0126321	0.735582	0.882028	-0.00171517	0.943556	0.972699
SLA	0.00581021	0.87784	0.959387	0.170772	0.0193487	0.091203	0.0199462	0.551402	0.781454	0.12108	3.52e-05	0.00108181
TMBIM4	-0.00592988	0.849148	0.946979	0.163349	0.00381789	0.0323123
VBP1	-0.0184039	0.389947	0.688489	-0.0388542	0.272381	0.475804	-0.0465287	0.188882	0.468871	-0.044365	0.0399635	0.147414
RAB39B	0.0129927	0.533227	0.78886	-0.0852579	0.0643955	0.194994
CLIC2	-0.0548315	0.0562333	0.291873	0.205301	0.0242794	0.105474	-0.0219335	0.478825	0.736383	-0.0158988	0.438674	0.654152
AFF2	0.0347968	0.195144	0.509155	-0.165797	0.0144464	0.075308	0.0596396	0.0497765	0.240285	0.0267186	0.302502	0.531104
MICU3	0.0872977	0.00649649	0.115872	-0.177884	0.0533623	0.172771
GRIP1	0.0435031	0.104669	0.384569	-0.0276408	0.722727	0.84491	-0.00703724	0.816254	0.920518	0.0126155	0.534672	0.73066
VPS37A	-0.0278571	0.324945	0.63504	0.0336875	0.386185	0.58811
KIF5A	-0.00822423	0.80785	0.929624	-0.0380912	0.303931	0.508553	0.00336799	0.911729	0.963153	-0.0325067	0.327862	0.554521
TMEM185A	0.00513062	0.875057	0.958362	0.0130858	0.785244	0.882051
T2	0.107742	0.000200274	0.0314485	-0.0333099	0.579779	0.747628	0.0361992	0.201725	0.483728	0.0462441	0.0273696	0.114114
PSD3	0.00296766	0.911627	0.973613	0.0699393	0.191682	0.384219	0.00493345	0.854787	0.937248	0.0129062	0.528282	0.725567
C9orf41	0.0195359	0.632213	0.844095	0.00544762	0.935285	0.968093
MCU	-0.0667259	0.00402846	0.0971419	0.0904326	0.231851	0.431193
ELMSAN1	-0.0195291	0.470869	0.748987	0.102311	0.0357837	0.134133
TTC18	-0.0938822	0.0111889	0.14408	0.0165608	0.774893	0.875162
G14	-0.014808	0.743522	0.901791	0.153896	0.134168	0.30774	0.0486965	0.333888	0.620967	0.0896042	0.0193026	0.089994
FAM161B	0.0760114	0.00469191	0.102506	0.0270193	0.617616	0.775247
GQ	0.00579489	0.681116	0.873045	-0.0983017	0.117945	0.284269	-0.00308819	0.899509	0.957862	0.00312221	0.855776	0.928632
WIF1	-0.00286811	0.97537	0.992953	-0.148339	0.380266	0.582267	0.22916	0.0283335	0.182934	0.269755	0.00170276	0.0165635
UGT2B4	-0.0272275	0.0326108	0.227075	-0.0074453	0.842694	0.915876	0.00641412	0.722232	0.874238	0.000562663	0.965778	0.982288
GPR61	0.00174559	0.949727	0.984754	-0.12241	0.0987056	0.253814
MMP16	-0.00593375	0.793486	0.924004	-0.0320127	0.585479	0.752519	-0.0110792	0.681799	0.852293	-0.00537802	0.827312	0.914637
ADK	-0.042059	0.0664252	0.317719	-0.0180668	0.785623	0.882231	-0.0464366	0.0747774	0.299134	-0.0334689	0.0629466	0.198545
KCNMA1	-0.00478615	0.840662	0.943564	-0.108772	0.106923	0.266732	-0.0573733	0.0113438	0.118184	-0.0395132	0.0264287	0.111164
BATF	0.00134221	0.950061	0.984809	0.326799	0.000994401	0.0140414	0.0349094	0.132732	0.398454	0.0103865	0.525119	0.723281
DCK	-0.0155794	0.626337	0.842318	-0.0593227	0.25714	0.459023	-0.0741884	0.0458699	0.231748	-0.0759324	0.00627189	0.0414654
ADAMTS3	-0.133187	0.00586998	0.110765	-0.105662	0.406347	0.606254	-0.0548228	0.200616	0.482633	0.00278254	0.941485	0.971834
ALX3	0.0109493	0.637122	0.846774	0.312492	0.00779764	0.0508178	-0.000159751	0.995478	0.997856	0.00167783	0.92512	0.964614
DPY19L4	0.0287355	0.296054	0.60941	0.111298	0.190395	0.382492	0.00732439	0.82956	0.925436	0.00731651	0.798404	0.899521
NDUFAF6	-0.0342832	0.359994	0.66573	-0.142211	0.013936	0.0737691
DRAM2	0.0391738	0.317487	0.629072	0.091298	0.0798956	0.221828
PPEF2	0.006649	0.689228	0.876328	0.0383862	0.427359	0.624368	0.0337151	0.115386	0.371136	0.0101189	0.502329	0.705095
C15orf26	-0.00392986	0.828051	0.938117	0.0415636	0.415488	0.614293
ADAMTSL3	0.0705243	0.00169393	0.0676191	-0.0687136	0.262978	0.465796	0.017988	0.496339	0.747619	0.0231657	0.266647	0.490477
ART3	0.00624746	0.902395	0.970072	-0.0378951	0.669021	0.809125	-0.0838949	0.0696025	0.287732	0.0245432	0.449092	0.662431
SLC28A1	0.0211326	0.515567	0.77776	-0.0894478	0.216338	0.412682	-0.0239435	0.353422	0.637467	0.00427437	0.835946	0.919274
WHAMM	-0.0704435	0.010911	0.142964	0.0109911	0.848954	0.919223
CXCL13	0.0156729	0.33997	0.649	0.149964	0.0015973	0.0188672	-0.00737845	0.739012	0.883366	0.0107069	0.524017	0.722488
N6AMT1	-0.0191783	0.463527	0.744461	0.113228	0.00739942	0.048908	0.0154725	0.616295	0.816468	0.0202223	0.38145	0.606101
RWDD2B	0.0244843	0.444833	0.731708	-0.209898	7.1e-06	0.000776466	-0.0308313	0.491675	0.744035	-0.0414046	0.127281	0.308802
USP16	-0.0163465	0.319726	0.630529	-0.0356204	0.462956	0.654971	-0.02562	0.413481	0.687205	-0.0115983	0.565493	0.754086
CCT8	-0.00654315	0.757926	0.907685	-0.00991542	0.797176	0.889403	-0.0210241	0.495693	0.74692	-0.00111637	0.951628	0.975739
MAP3K7CL	0.0146811	0.628316	0.843227	0.0477622	0.495488	0.681627	0.0219898	0.360554	0.643764	-0.0318949	0.0323136	0.127109
BACH1	-0.0347079	0.265779	0.579592	0.122867	0.00197968	0.0217335	0.0734925	0.00923456	0.107538	0.00473506	0.831538	0.916997
CLDN17	0.0648194	0.0100701	0.138254	0.189135	0.0176353	0.0859563	-0.00309077	0.890385	0.954753	0.0341649	0.0480819	0.167106
CLDN8	-0.00987473	0.541761	0.794318	0.0622518	0.163087	0.348	-0.0276281	0.150745	0.423151	-0.0328271	0.0187357	0.0880808
TSPAN7	0.0074023	0.666602	0.863585	0.0132526	0.675265	0.81326
TIAM1	-0.000346109	0.986845	0.995797	0.0903224	0.140968	0.317119	-0.0289663	0.357022	0.640745	-0.0109159	0.603816	0.78171
SCAF4	-0.0311846	0.145235	0.445669	0.0517192	0.371289	0.574452	0.0484847	0.0161752	0.141584	0.0302948	0.036949	0.139579
RPGR	0.0126173	0.68892	0.87615	0.0118512	0.811204	0.898566	0.0751156	0.0112923	0.118124	0.0782245	0.000122847	0.00258272
CDK20	-0.04234	0.0895425	0.359889	-0.104824	0.0224871	0.100202	-0.00833846	0.743327	0.885741	-0.023998	0.199086	0.411154
ANKRD9	-0.0464016	0.0532438	0.284352	-0.0165747	0.627543	0.782173
SFR1	0.0210309	0.485829	0.759196	0.0138718	0.844384	0.916851
SORCS3	-0.045348	0.179362	0.489823	-0.111957	0.0503036	0.166703	-0.0597753	0.0756148	0.301218	-0.0554911	0.0274759	0.114276
SFXN2	-0.044738	0.0978761	0.3741	-0.113795	0.110746	0.272478
C14orf2	-0.00509894	0.789425	0.92241	-0.11581	0.00665731	0.0459397	-0.0506026	0.0871229	0.324502	-0.0437976	0.0224571	0.0996013
FUT6	0.0279528	0.297428	0.610682	0.135603	0.209623	0.405126	-0.0327639	0.17388	0.452601	0.00923172	0.60865	0.784258
TDRD9	0.110939	0.0453349	0.264136	0.0703891	0.498711	0.684084
FGF18	0.0454905	0.281528	0.594106	0.163998	0.116886	0.282655	0.0111334	0.758411	0.891862	-0.0338789	0.210522	0.425616
PCDH1	-0.0016856	0.948252	0.984108	0.0253538	0.412394	0.611149	0.00283341	0.90379	0.959904	-0.00811445	0.661428	0.818842
SH3RF2	-0.0442454	0.140748	0.439412	0.0103775	0.907191	0.953667
UQCRB	-0.0118167	0.527481	0.78507	-0.134933	0.0124374	0.0688819	-0.040583	0.177385	0.456158	-0.0443358	0.0157508	0.0785326
MTERFD1	0.0044614	0.855746	0.949738	-0.0299632	0.359775	0.563481	-0.0036542	0.898709	0.957751	-0.0270322	0.18942	0.399084
PTDSS1	0.00353795	0.857648	0.950772	-0.00330191	0.932121	0.966215	-0.0338705	0.241911	0.530593	-0.0227042	0.223271	0.440413
PPP2R2B	0.00129718	0.945387	0.983693	-0.10479	5.52e-05	0.00245297	-0.0578141	0.010122	0.11136	-0.0473217	0.00276322	0.0233403
RPL30	-0.0254117	0.173884	0.483505	0.0956241	0.113339	0.27642	0.00687262	0.711177	0.86845	0.030997	0.0378264	0.141822
KCNS2	0.0406745	0.113811	0.39893	-0.136981	0.132641	0.305799
FAM122C	0.0321804	0.177934	0.488767	0.0614745	0.530166	0.708514
SUPV3L1	-0.045951	0.034965	0.233883	-0.107559	0.0777103	0.21775	-0.00940143	0.647577	0.834207	-0.0321842	0.043721	0.156332
FAM122B	0.00273569	0.915665	0.974588	-0.0668746	0.302916	0.507747
FBXO43	0.0228898	0.257691	0.571681	0.194531	0.0168369	0.083524
HKDC1	0.0241662	0.409851	0.705334	0.0466364	0.656768	0.801314	-0.0286982	0.297556	0.587939	-0.0218722	0.34102	0.568127
HK1	-0.0202074	0.252285	0.56566	-0.0487289	0.152772	0.333772	-0.0386598	0.0908855	0.332022	-0.0436471	0.00882592	0.0523677
TYSND1	-0.00484899	0.841775	0.943757	-0.114588	0.002721	0.0262403
PHF6	0.00299001	0.896002	0.967664	0.0504445	0.128828	0.299955
CD109	0.00843133	0.84301	0.943865	0.0420924	0.54402	0.719992
LRFN2	-0.0859073	0.00808629	0.125992	-0.236987	0.00465478	0.0366588
NODAL	-0.0190504	0.392566	0.691224	-0.0407019	0.582155	0.749557
UBE2L6	-0.00355858	0.860841	0.951804	0.204074	0.00309848	0.0281525	0.0613837	0.0128293	0.125723	0.0635904	0.000718927	0.00897407
ZDHHC5	-0.0623724	0.00100626	0.0563589	-0.00855297	0.82453	0.906552
MED19	0.0186455	0.378889	0.679866	-0.122947	0.0454233	0.156765
ZFAND3	-0.0168618	0.41712	0.710499	0.0240616	0.720212	0.843321	0.0175185	0.468302	0.729262	0.0123977	0.501138	0.704221
NPTN	0.0172479	0.27176	0.584493	-0.0517449	0.0693365	0.203815	-0.0307719	0.161997	0.439634	-0.030711	0.0660159	0.204367
KAT6B	-0.0098872	0.62819	0.843227	-0.032809	0.48474	0.6736	0.0160685	0.519083	0.760858	0.0214288	0.178208	0.384385
SAMD8	0.032388	0.165749	0.47392	0.114125	0.00113963	0.0153915
RAB11FIP1	0.0167532	0.549691	0.799015	0.0857296	0.221079	0.419004	0.0396136	0.0884466	0.327494	0.00378334	0.813944	0.907126
UNC5D	0.0227436	0.439942	0.728095	-0.0521957	0.483036	0.67204
UTP14A	0.0380418	0.058519	0.298114	0.0488743	0.163752	0.348938	0.0109405	0.683376	0.852849	-0.0126449	0.471943	0.682001
AIFM1	-0.0404309	0.0694133	0.32251	-0.12961	0.00019863	0.00526434	-0.00559296	0.840908	0.930864	-0.0460848	0.00983126	0.0564397
MAPK13	0.0288171	0.390825	0.689498	-0.0868697	0.168969	0.355317	-0.0798655	0.00463218	0.074178	-0.028608	0.170394	0.374243
BAG4	0.0613196	0.00933296	0.13341	0.00865204	0.864939	0.928946	-0.00696368	0.788633	0.905801	-0.00765594	0.694566	0.838172
MS4A1	0.0858448	0.00291416	0.0832007	0.162637	0.0131044	0.0712644	0.041136	0.133282	0.399195	0.0161683	0.453402	0.6659
TBC1D31	0.0345173	0.317261	0.629014	0.0852551	0.077119	0.217082	0.0238077	0.394779	0.673285	-0.0216009	0.303698	0.531997
WDYHV1	-0.00188867	0.9497	0.984754	-0.119769	0.00204262	0.0221539	0.037433	0.321081	0.610917	0.0152452	0.618667	0.791748
ATAD2	-0.013111	0.628913	0.84332	0.0107696	0.886379	0.940854	0.0298471	0.26961	0.559668	0.00414398	0.847573	0.924957
FBXO32	-0.0278507	0.442342	0.729509	0.177384	0.00225424	0.023504
NSMCE2	0.0291151	0.15919	0.464848	-0.0745829	0.0248763	0.107257
ZNF689	-0.0018878	0.923397	0.976597	-0.068378	0.0668318	0.199245
PRR14	-0.0123293	0.4061	0.701601	-0.0828611	0.268209	0.471142	-0.00550419	0.777787	0.900699	-0.0176192	0.179807	0.385678
FBRS	-0.0635056	0.00807341	0.125952	-0.00948353	0.814299	0.900191	0.0278867	0.268941	0.559066	-0.0211361	0.217267	0.433031
FRRS1	0.00542364	0.705007	0.884466	-0.1084	0.0520082	0.170329
PHKG2	-0.0122264	0.521355	0.780721	-0.173672	2.08e-06	0.000375021	-0.044815	0.0249455	0.173481	-0.0454953	0.00286389	0.0239295
HIAT1	-0.0421287	0.139458	0.437302	-0.0305503	0.729013	0.848391
SASS6	-0.0268844	0.198415	0.512632	-0.0536458	0.509423	0.692847
COX6A2	0.00608385	0.805972	0.928967	0.0302896	0.615383	0.773808	0.00245736	0.939543	0.974883	-0.0267667	0.213173	0.428735
ITGAD	0.0677689	0.00209458	0.0725309	-0.053817	0.210748	0.406282
