## Supplementary Tables for "Gene expression has distinct associations with brain structure and function in major depressive disorder" (part 2 of 3)

### Sheet: Table S3 (continued)
Table S3. The meta-analytic estimates of differential expression in postmortem brain tissues of patients with psychiatric disorders including major depressive disorder (MDD), autism spectrum disorder (ASD), bipolar disorder (BP), and schizophrenia (SCZ).
GPR112	-0.00383899	0.839903	0.943322	-0.105544	0.00709792	0.0478179
ZIC3	-0.0391987	0.195155	0.509155	-0.0823131	0.213663	0.409462	0.00825153	0.769903	0.897109	-0.00720421	0.73719	0.864568
MALSU1	-0.0108636	0.568196	0.809167	-0.111504	0.0290457	0.118076
VPS8	-0.0301297	0.0885928	0.357917	-0.109523	0.00949528	0.0578866	-0.0689335	0.00754479	0.0967344	-0.0462098	0.00323488	0.0261472
GALK2	-0.0318912	0.198788	0.512901	-0.0816959	0.297549	0.502079	-0.0437649	0.13575	0.402631	-0.0422696	0.028868	0.117783
B3GNT7	-0.0185324	0.568889	0.809548	0.0403261	0.687798	0.822366
BUB1B	-0.00306219	0.91075	0.9732	-0.081159	0.125192	0.29467	0.0211753	0.327717	0.615747	-0.0210093	0.218852	0.435
PDE6D	0.00870796	0.640012	0.848189	-0.0154631	0.864618	0.928772	0.0253902	0.253722	0.54218	-0.00640519	0.679233	0.828849
EIF4A2	0.0282049	0.0133316	0.155481	-0.0348223	0.0673837	0.200405	-0.0513653	0.0945246	0.337723	-0.0222811	0.234493	0.453423
BRPF1	-0.038248	0.0258857	0.205595	0.184507	0.00120594	0.0158396	0.0477825	0.0404479	0.217222	-0.000811886	0.954207	0.976686
RPUSD3	0.0272115	0.140605	0.439321	-0.134709	0.00484637	0.0376314
SST	-0.251552	0.00121762	0.0593381	-0.752731	9.71e-05	0.00332798	-0.400355	6.04e-05	0.00859528	-0.365997	3.57e-07	4.29e-05
TATDN2	-0.0234748	0.227012	0.542965	-0.113977	0.00372985	0.0318684	-0.0353032	0.110044	0.361841	-0.0625743	0.000192329	0.00355364
GHRL	0.00434384	0.848749	0.946813	0.0366279	0.550998	0.725961
EXOG	-0.0145814	0.554442	0.801601	0.13371	0.159455	0.343035	0.00132172	0.95165	0.980501	-0.00852204	0.642309	0.806972
NTAN1	-0.046376	0.0235983	0.197632	0.0268542	0.386581	0.58849	-0.0274163	0.235956	0.524878	-0.0486934	0.00867666	0.0517299
SHCBP1L	-0.00278443	0.893624	0.966639	-0.057895	0.0817705	0.225288	0.0258436	0.161716	0.439582	0.0168607	0.166799	0.369296
NMT2	0.00242253	0.923307	0.976597	-0.249309	0.00238496	0.0242116	-0.0374243	0.328092	0.615832	-0.0261702	0.282855	0.509246
ZFYVE9	-0.00667318	0.78273	0.919643	-0.0146054	0.804993	0.894547	-0.0703856	0.0518836	0.245663	-0.0625694	0.00580511	0.0391956
ATP2B2	-0.0267187	0.346236	0.653186	-0.17658	0.00882326	0.0549992	-0.121283	3.48e-05	0.00724999	-0.112566	1.52e-07	2.54e-05
LYZL4	0.00339671	0.887819	0.963913	0.0368347	0.629913	0.783371
SLC6A1	-0.0202851	0.413217	0.707676	-0.234941	0.000179074	0.00491688	0.00480369	0.852804	0.936405	-0.000930289	0.965515	0.982183
SMG1	-0.0104112	0.654936	0.856728	0.0569597	0.223198	0.421593	0.0423755	0.0292748	0.185717	0.0773627	3.75e-05	0.00112571
FCHO2	-0.0374243	0.200119	0.513998	0.0593141	0.358097	0.562049
RBPMS	0.0454795	0.289207	0.601122	0.343641	0.000230729	0.00571769	0.0583513	0.086359	0.322725	0.0605877	0.0198647	0.091751
TMEM171	0.0573472	0.00362528	0.0926269	-0.0503424	0.441162	0.635471
KLHL40	0.0536265	0.0369436	0.240072	-0.0883233	0.39496	0.595698
C8A	0.0557381	0.0169445	0.173393	0.0888392	0.0595644	0.185363	0.0122953	0.53096	0.769558	0.00844826	0.57345	0.760852
TIMP4	-0.0541059	0.0840933	0.350381	0.0495587	0.497091	0.682614	0.0192152	0.570821	0.793647	0.0306281	0.160492	0.360227
SYN2	-0.0140057	0.538557	0.792262	-0.0416352	0.645181	0.793152	-0.0261701	0.450017	0.714009	0.00911563	0.709709	0.847231
NRG1	0.00407022	0.918656	0.975217	-0.259871	0.00928555	0.056981
C1orf27	0.000402863	0.988923	0.996369	-0.0730576	0.486061	0.674518	0.0234113	0.385677	0.665577	0.0640983	0.00418338	0.0313956
CPT2	0.0303504	0.339814	0.648957	0.0565915	0.520282	0.701801	0.0797994	0.0072751	0.0943272	0.0895949	0.000243704	0.00413136
NECAP2	-0.0494281	0.108297	0.390654	0.277485	0.000411863	0.00802816	0.0875168	0.00420347	0.0710169	0.0804881	0.000651139	0.00832961
LRP8	-0.0727849	0.0557695	0.290567	-0.135425	0.00495622	0.0381731	-0.0558001	0.0278801	0.182242	-0.0525801	0.0362404	0.137785
PAXIP1	-0.0685256	0.00581013	0.110402	0.0378443	0.460214	0.65292	0.00569241	0.788236	0.905801	0.00600839	0.743125	0.868524
STEAP2	0.0174274	0.52219	0.781224	0.0398265	0.604694	0.765602
SSBP3	0.0139285	0.526708	0.784709	-0.189862	0.0113107	0.0645835	0.0436944	0.0902159	0.330649	-0.0307995	0.113216	0.286406
HTR5A	-0.0117843	0.72083	0.891896	-0.165441	0.0776113	0.217597	-0.00440092	0.887623	0.953739	-0.0167818	0.485456	0.691364
CLDN12	-0.0266553	0.277943	0.590182	0.0667169	0.240716	0.44134
MMP14	0.0668172	0.00349187	0.0911298	-0.0114476	0.748907	0.860528	-0.0204729	0.434297	0.702653	0.00900268	0.629937	0.798947
FZD1	-0.00858247	0.806881	0.929076	0.113582	0.0444337	0.154397	0.0558478	0.0508152	0.243315	0.0140909	0.493377	0.698055
GATAD1	-0.0563262	0.194132	0.507599	-0.0690004	0.110857	0.272711	-0.0423267	0.17727	0.456102	0.0204394	0.421615	0.639672
RP11-66N24.4	-0.0385536	0.0596775	0.301683	-0.0614227	0.132784	0.305953	-0.0512321	0.0172485	0.14545	-0.0511951	0.0004906	0.00683364
TMED6	0.00689269	0.752731	0.905408	0.0242524	0.694427	0.8273
CLEC18A	0.0293671	0.258943	0.573076	0.171867	0.11587	0.281182
C1orf158	0.003446	0.884843	0.962482	0.0128867	0.863514	0.928094
ARMC12	0.0152807	0.550061	0.79915	-0.152027	0.0140194	0.0740169
DDX19B	-0.00447691	0.80109	0.927321	0.0572805	0.08211	0.22574	0.0349146	0.0985069	0.345389	0.0136115	0.395614	0.616551
ST3GAL2	-0.0191394	0.285376	0.597846	-0.0779293	0.318211	0.523249	-0.039227	0.0782401	0.306755	-0.0228816	0.0964572	0.259875
FUK	-0.0549968	0.0183806	0.179093	-0.0208657	0.702987	0.832294
IL34	-0.0660985	0.0141464	0.159159	-0.00175748	0.986943	0.992548
DHRS1	-0.0337807	0.271446	0.584356	0.0613283	0.12156	0.288768	0.0908282	0.00275551	0.0568416	0.0364824	0.086866	0.242629
CAC1D	-0.0309012	0.240939	0.555443	-0.201089	0.000457159	0.00854441	-0.043549	0.139633	0.408359	-0.0598335	0.00988225	0.0565806
ARSE	-0.0599584	0.0277022	0.211765	-0.0793299	0.346171	0.551026	0.012219	0.620956	0.81952	-0.0142239	0.507898	0.709133
HYDIN	-0.00584045	0.819515	0.934657	0.102374	0.200737	0.394871	0.0457166	0.185867	0.46644	0.0621683	0.0114658	0.0629071
AASDH	0.00513271	0.831748	0.939939	-0.07361	0.107299	0.267248
ZNF19	0.0252146	0.31417	0.62618	-0.00931337	0.888438	0.941844
CAC2D3	-0.0105357	0.74595	0.90287	-0.213844	0.000178961	0.00491688	0.01132	0.754018	0.890236	0.0167394	0.523021	0.722025
RNF111	-0.0212331	0.436706	0.725912	-0.0608414	0.337114	0.542642	0.00722593	0.805269	0.914848	0.00130838	0.948263	0.974615
CCNB2	-0.022011	0.338347	0.647981	0.138513	0.0525154	0.17132	-0.0165793	0.557103	0.785785	0.017158	0.344449	0.571834
FAM81A	-0.0251491	0.411508	0.70641	-0.287584	7.6e-05	0.00290194
MYO1E	-0.00162905	0.964661	0.989921	0.00557116	0.946591	0.974007	0.0350457	0.502309	0.751706	0.00878361	0.824094	0.913096
APPL1	0.0447457	0.108408	0.390654	-0.0589938	0.145908	0.324459	0.0219649	0.407305	0.683369	-0.0291199	0.285735	0.513051
MUM1L1	-0.0967792	0.0506272	0.2784	-0.189615	0.0434478	0.152213
AFAP1L1	-0.0404666	0.0861858	0.353434	0.00319912	0.948943	0.975653
TSC22D3	0.0161847	0.590919	0.823318	0.0223683	0.69251	0.825806	0.0690591	0.0326207	0.196568	0.0675191	0.0057034	0.0387888
DSCR3	-0.00468649	0.83611	0.941704	0.0165283	0.665096	0.806428	0.0329789	0.145963	0.416071	0.0128196	0.458388	0.67006
DYRK1A	-0.046644	0.00813413	0.126238	-0.00249754	0.946773	0.9741	-0.0107089	0.648078	0.83422	0.00642157	0.691673	0.835858
KCNJ6	0.00266072	0.92405	0.976621	0.125409	0.0880532	0.236181	-0.0822616	0.0105577	0.114146	-0.0403574	0.0853623	0.239961
KCNJ15	0.0366745	0.117212	0.404579	0.147775	0.00723181	0.0482578	-0.00127859	0.959544	0.984032	0.0365262	0.0424004	0.153142
ERG	-0.054802	0.0380988	0.24391	0.251457	0.0048091	0.0374312	-0.00223591	0.941632	0.975605	0.00712874	0.746468	0.870715
ETS2	-0.110068	0.00114601	0.0575492	-0.0833058	0.309974	0.515255	-0.12951	0.00012161	0.0117591	-0.129398	2.45e-07	3.38e-05
TSPAN18	-0.011815	0.726497	0.894211	0.0245044	0.754671	0.864352
LCA5L	0.093678	5.13e-05	0.0196698	0.00400136	0.944604	0.972799
TMEM164	-0.0107983	0.607631	0.832409	-0.0441179	0.432829	0.628673	0.0639576	0.0166767	0.142799	0.0700678	0.00110441	0.0121563
MX1	0.0321312	0.306822	0.619213	0.0989816	0.381886	0.58376	-0.038397	0.250419	0.537922	-0.0515216	0.0777571	0.226522
CREB3L1	0.00591864	0.835635	0.941568	-0.119675	0.176214	0.365202	0.0233467	0.432955	0.70125	-0.0390012	0.0739658	0.219855
C2CD2	0.0194794	0.443777	0.730805	0.109753	0.0654229	0.196633	0.0937089	0.00156375	0.0429146	0.0842663	0.000105838	0.00229525
TAB3	-0.000935401	0.967768	0.990575	0.0573834	0.465182	0.656398
SLC38A10	-0.0293441	0.24935	0.562748	0.0306477	0.521994	0.703018	0.0165968	0.477877	0.73584	0.0226792	0.188172	0.397363
C9orf43	-0.0278955	0.17302	0.483024	0.0338675	0.439047	0.633813
PALM2-AKAP2	-0.0343095	0.178666	0.489109	-0.0906938	0.210794	0.406321
ZNF618	-0.00931564	0.687882	0.875914	0.0595085	0.291275	0.495263
DGKI	0.000401035	0.996146	0.998929	-0.165811	0.00613248	0.0436585	0.057261	0.404556	0.681776	0.127323	0.0396953	0.14666
C9orf91	0.0151894	0.597745	0.827182	-0.159478	0.00130009	0.0166047	-0.00421084	0.896917	0.957316	0.0471659	0.0476919	0.166123
SVOPL	0.0497527	0.0173995	0.175799	-0.00204674	0.955312	0.978259
SNX22	-0.018735	0.472531	0.750184	-0.207757	0.0410673	0.146709
BRAF	-0.0358908	0.0755866	0.332328	-0.0577899	0.10592	0.265087	-0.00740485	0.679621	0.851555	-0.0238295	0.0642055	0.201076
SLC34A2	0.0295979	0.118158	0.406335	0.0737866	0.0710446	0.206771	0.0157191	0.515101	0.758859	-0.00304837	0.850448	0.925737
ACAN	0.0503732	0.0707635	0.325357	0.178453	0.0894809	0.238547	-0.0555739	0.021524	0.160127	-0.00921617	0.641772	0.806738
PSMG3	-0.0495376	0.0321978	0.225894	-0.246069	7.35e-05	0.00286651
CABP1	-0.0432988	0.25359	0.566824	-0.291119	0.00215477	0.0228496	-0.102065	0.00105927	0.0346089	-0.0810338	0.00116034	0.0126112
WDR19	-0.0142069	0.484454	0.758339	0.0389027	0.53062	0.708721	0.0510596	0.0910491	0.332267	0.00798927	0.689768	0.834691
SLC37A3	-0.0347601	0.0897038	0.360025	0.000891295	0.986966	0.992548
AP3S2	-0.00906383	0.537382	0.791669	-0.068244	0.0296718	0.119526	-0.0293933	0.170935	0.449116	-0.0273928	0.0584818	0.190024
FMNL2	-0.00142602	0.966551	0.990342	0.0280414	0.67717	0.814339
SPPL3	-0.00858688	0.711562	0.887854	-0.0609892	0.231601	0.430913
DPYSL5	-0.0691311	0.0216607	0.190733	-0.241486	0.00365524	0.0315126
RAB28	-0.0203374	0.267326	0.580889	-0.0255255	0.649893	0.795964	-0.00474773	0.868411	0.944301	0.0023576	0.899587	0.950234
TNFRSF14	-0.032789	0.198908	0.512901	0.12375	0.0831659	0.227406	-0.0479793	0.068922	0.286162	-0.0474669	0.0131057	0.0691177
PANK4	-0.0428733	0.138239	0.435611	-0.144084	0.0123618	0.0686711	-0.0552626	0.0194692	0.153479	-0.0693385	0.000367692	0.00551894
CIB4	0.061246	0.029778	0.218334	0.0778539	0.217492	0.413908
C12orf43	-0.00707553	0.809417	0.930102	-0.190784	0.00176169	0.0201611	-0.0631622	0.0218678	0.161683	-0.0449375	0.0381032	0.142591
PEX10	0.00372982	0.889343	0.964605	-0.0571264	0.618929	0.776242	0.0181554	0.334712	0.621471	-0.0198941	0.170906	0.374863
RER1	-0.0266072	0.278423	0.590746	-0.0315779	0.528999	0.707518	-0.0259766	0.266848	0.556655	-0.0164442	0.306511	0.535184
RADIL	0.0286625	0.312809	0.625175	0.156396	0.0204728	0.0941433
SKI	-0.0286097	0.414014	0.708262	0.0367877	0.380588	0.582491	0.0400783	0.0965744	0.341905	0.00558439	0.768317	0.882821
WIPI2	-0.0038548	0.858233	0.950951	-0.0336088	0.464113	0.655453	-0.0379877	0.0854675	0.321431	-0.0265628	0.0657801	0.203945
LDLRAP1	0.0169434	0.651577	0.854808	0.0356955	0.728846	0.848391	0.0136318	0.761935	0.893375	0.00170447	0.96117	0.980095
AGAP1	0.0133573	0.694839	0.878534	-0.0375426	0.329994	0.535351	0.0174458	0.524779	0.764909	0.0607066	0.00125853	0.0133417
PAFAH2	-0.000690814	0.975217	0.992953	0.0987623	0.0672505	0.200156	0.059426	0.02043	0.155978	0.030302	0.13547	0.320902
EXTL1	-0.0252052	0.324611	0.635022	-0.26466	0.00154121	0.0185564	-0.0734432	0.00453945	0.0741698	-0.111184	8.23e-08	1.67e-05
SLC30A2	-0.000225146	0.993586	0.99857	-0.0157454	0.853553	0.922042
BRE	-0.0140351	0.509909	0.77392	-0.117568	0.00409973	0.0337639	-0.0373996	0.0233218	0.167045	-0.0158521	0.234662	0.453538
TRIM63	-0.0538801	0.0355511	0.236172	-0.0573888	0.278053	0.481637
WDR66	0.039866	0.150622	0.45356	-0.084895	0.253347	0.455115
MRPL17	-0.044456	0.0362552	0.238013	-0.0353887	0.202877	0.397068	-0.0342477	0.111226	0.363711	-0.0315907	0.0583393	0.18971
DUSP2	-0.0172103	0.648	0.852245	0.0441664	0.630461	0.783866	-0.0102336	0.806222	0.915132	-0.0738146	0.00599084	0.0400348
GRHL3	0.0494564	0.0702341	0.324374	0.143725	0.15521	0.336948
UBXN11	0.0668456	0.0120947	0.149534	-0.0798084	0.0718278	0.208338
NLRP14	-0.0222195	0.223001	0.538728	0.0779379	0.197648	0.39133
PTPDC1	0.0471795	0.0796979	0.341606	-0.118278	0.0304516	0.121656
GALNT14	-0.0484862	0.0674575	0.319177	-0.162832	0.0315092	0.12427	-0.0439179	0.0887828	0.328215	-0.057951	0.0112076	0.0618704
NCK1	-0.0542137	0.035113	0.234419	0.139313	0.139439	0.314833	0.0142801	0.583956	0.800673	0.028094	0.139412	0.327406
HPD	0.0157985	0.578208	0.815734	-0.0262331	0.582767	0.749914	0.0107705	0.695441	0.860041	0.0182398	0.32486	0.551514
RHPN1	-0.0223769	0.334479	0.643758	-0.0748404	0.0732108	0.210575
TPRG1L	0.0113341	0.573906	0.81335	-0.0784304	0.0138743	0.0735733
LRRC43	0.0757073	0.00873722	0.129722	-0.0531485	0.234486	0.434497
AAED1	0.0249598	0.289688	0.60143	0.045373	0.541333	0.717785
XDH	0.0292619	0.376659	0.677862	0.030244	0.657853	0.801791	-0.040876	0.174994	0.453702	0.04856	0.0339163	0.131391
XKR8	0.00707794	0.675482	0.869029	0.0829034	0.028328	0.116374	0.0172102	0.381447	0.661281	0.00492511	0.732102	0.861833
CNNM4	0.0185471	0.345369	0.652652	-0.115271	0.00227761	0.0236616	0.0207006	0.364217	0.64795	-0.0166688	0.256784	0.479891
EYA3	-0.0342932	0.160679	0.467183	0.0493208	0.12319	0.291357	0.0196932	0.358173	0.641827	0.00769641	0.630467	0.799331
DZIP1L	-0.0210985	0.461931	0.743307	-0.060363	0.253117	0.454952
TMSB15A	-0.0213356	0.408235	0.704066	0.0117665	0.884826	0.939888	0.0333849	0.206978	0.49076	0.04273	0.0133112	0.0699033
FANCC	0.0355385	0.182862	0.494484	-0.0909937	0.103198	0.260726	0.0733635	0.0133083	0.127885	0.0285197	0.190428	0.40029
MRAS	-0.0186335	0.295493	0.608699	0.092674	0.0643232	0.194846	0.0169458	0.518556	0.760818	0.00524232	0.764192	0.880821
WASF2	-0.0323035	0.302088	0.614835	0.205242	0.0327987	0.127214	0.0867269	0.0212215	0.159187	0.116633	4.45e-05	0.00127177
ABHD3	-0.0288267	0.323128	0.633153	0.362821	2.19e-05	0.00148578	0.127075	0.00186011	0.0473757	0.0889861	0.00145461	0.0147764
ESYT3	-0.0249505	0.527936	0.785323	0.156335	0.0270017	0.112875
FAIM	0.0521647	0.151854	0.45522	0.0187268	0.743771	0.857129	0.0136537	0.747504	0.887938	0.0185476	0.555959	0.746929
FAM46B	0.0817366	0.000494822	0.043192	0.0897455	0.362101	0.565318
CLSTN2	-0.00777488	0.801092	0.927321	-0.052658	0.449408	0.642602	-0.0333273	0.349486	0.634397	-0.0349356	0.237769	0.456735
COLEC12	-0.0591679	0.0764291	0.334164	0.146306	0.178691	0.367575	-0.0956227	0.0304616	0.190472	-0.0266816	0.472642	0.682668
RNF207	-0.0295825	0.270895	0.583975	0.0158339	0.874483	0.934898
CUL4B	-3.85e-05	0.997899	0.999432	-0.0185808	0.522041	0.703018	-0.018984	0.346872	0.631151	0.00238623	0.865236	0.932807
GPR153	0.00825907	0.66611	0.863354	-0.123226	0.172804	0.360732	-0.0103668	0.633186	0.825913	0.00357762	0.816552	0.908981
SLC13A3	0.0227176	0.554157	0.801524	0.0240793	0.740433	0.854918	0.0454908	0.18658	0.467399	0.0794916	0.00140945	0.0143885
GPRASP2	-0.0284249	0.203688	0.517797	-0.244046	5.16e-05	0.00237156
RHBDL2	0.0596549	0.0615509	0.306224	-0.113183	0.405541	0.605449
AUTS2	-0.0520876	0.0148752	0.163604	-0.073838	0.105399	0.264389	0.0380472	0.123049	0.382886	0.00693051	0.69957	0.841156
SHROOM4	-0.00781959	0.802638	0.92786	-0.100793	0.623775	0.779575
HIST1H2BD	-0.105603	0.00484552	0.10436	0.43664	9.25e-10	3.85e-06	0.000958859	0.979204	0.991859	-0.0296983	0.308368	0.536385
CDC25C	-0.0303032	0.180497	0.49132	0.0561577	0.294442	0.498498	-0.00451913	0.818235	0.92083	0.00633647	0.693126	0.836956
HIST1H4H	-0.0132992	0.607422	0.832318	0.0526839	0.621181	0.778196	-0.0274863	0.282698	0.572472	-0.0270044	0.155964	0.352948
MITD1	-0.0127881	0.687262	0.875739	0.0803362	0.18467	0.375041
EIF5B	0.0363388	0.174936	0.484979	-0.000940096	0.97747	0.987786	0.00595937	0.790412	0.906835	0.029544	0.0994862	0.264209
RIBC1	-0.00221892	0.92043	0.975824	-0.0691133	0.177094	0.365853
TMSB15B	-0.0671424	0.042688	0.257829	0.093486	0.299854	0.504443	0.0473716	0.152512	0.425624	-0.0366061	0.10158	0.267859
CNOT11	-0.00715238	0.72063	0.891749	0.0372056	0.312533	0.518176
KCNB1	-0.0161027	0.607715	0.832437	-0.15605	0.0225215	0.100314	-0.0827225	0.00520341	0.0789247	-0.0478037	0.0306089	0.122268
TSPAN33	-0.0116469	0.581297	0.81807	0.0832347	0.175526	0.364196
NRG2	0.0209688	0.381047	0.681272	0.0268256	0.508905	0.692385	0.0107684	0.603322	0.811136	-0.0146946	0.310744	0.538476
AHCYL2	0.0176784	0.564167	0.80713	0.184658	0.00233881	0.0239819	0.0999128	0.00230407	0.0522616	0.0576652	0.0175373	0.0842702
B4GALT5	0.0205267	0.350697	0.656932	-0.0872169	0.106927	0.266732	-0.0152787	0.526253	0.766106	-0.0381447	0.0686288	0.209318
CD1D	-0.00671787	0.733629	0.896984	0.0973023	0.0955481	0.248743	0.0134785	0.508721	0.756056	0.0197763	0.181802	0.388684
CD1A	0.05893	0.0512907	0.280066	0.0218545	0.831054	0.909818	0.0106511	0.734509	0.881254	0.0350438	0.146787	0.339243
SPATA2	-0.00224625	0.917058	0.975001	0.0300532	0.574195	0.744044	0.0525032	0.0134104	0.128283	0.035494	0.0298953	0.120939
CD1C	0.0408712	0.113088	0.398289	-0.0399469	0.561941	0.734913	0.0673756	0.00894013	0.105483	0.00734638	0.688509	0.833902
SNX29P1	-0.0231041	0.443495	0.730598	0.00280204	0.950398	0.976019
CD1B	0.0891851	0.00244212	0.078217	0.102068	0.0562899	0.17892	-0.0142764	0.586427	0.801481	0.0274853	0.157795	0.355979
DH3	0.0725093	0.0198565	0.184544	0.036729	0.303821	0.508487	-0.0162431	0.515477	0.758859	-0.0295333	0.130055	0.312652
CD1E	-0.0391691	0.0928582	0.365548	-0.0300797	0.572734	0.742686	0.0473911	0.0847615	0.320334	0.00872352	0.644541	0.808087
HMHB1	-0.00221291	0.912755	0.973613	0.0497915	0.213213	0.409326	0.0036618	0.862512	0.940639	0.0174723	0.263744	0.4868
CPA2	-0.00235564	0.9372	0.981289	0.190217	0.123892	0.292487	0.0483537	0.228256	0.515251	0.0197685	0.420051	0.638299
TSR2	-0.0124402	0.482445	0.756684	-0.0777453	0.0139189	0.0737405	-0.0372599	0.0396588	0.215577	-0.0168995	0.209833	0.424847
PPP1R9A	0.0550221	0.0137425	0.157151	0.0285743	0.522081	0.703018	-0.0177479	0.602997	0.810891	-0.00548696	0.82619	0.914273
ZC3H18	-0.0309904	0.284574	0.597278	-0.0792747	0.18056	0.370084
ZFAND2B	-0.00472289	0.823741	0.936519	-0.22431	2.94e-07	0.000101307
GDPD5	0.00274057	0.898376	0.968602	-0.0758063	0.22841	0.427736	-0.0398651	0.0731024	0.295011	-0.0707128	3.79e-05	0.00113746
DYNC1I1	0.0108471	0.712849	0.888537	-0.230324	0.000691529	0.0112353	-0.0341149	0.340948	0.625627	-0.0263298	0.287981	0.515476
PFKFB1	0.0795257	0.00532809	0.106502	-0.145015	0.00293994	0.0274044	0.0393482	0.110271	0.36217	0.0395097	0.0368414	0.1393
ALAS2	0.0333849	0.278	0.590249	0.327951	0.0307423	0.12235	-0.0480772	0.165157	0.443096	-0.0172947	0.52516	0.723281
TMED4	-0.0134573	0.678414	0.871136	-0.121636	0.0175356	0.0856768
PPP1R15B	-0.0225903	0.407001	0.702756	0.064495	0.208067	0.403127
COPG2	0.0736421	0.173264	0.483068	-0.0853776	0.0556733	0.177589
C11orf30	-0.0643101	0.00485353	0.10436	-0.0279732	0.491498	0.678736	0.0311229	0.154448	0.427748	-0.00828578	0.590114	0.772125
PAGE5	0.0179657	0.511048	0.774399	-0.031944	0.567714	0.7389
AGPAT6	-0.0429021	0.0299882	0.219022	-0.0260339	0.485885	0.674496
PKD1L1	-0.00412533	0.855311	0.949564	0.0549626	0.167435	0.353435
ZSCAN12	0.0292436	0.289374	0.601187	0.044476	0.327922	0.533455	0.0339535	0.187695	0.46799	4.25e-05	0.998018	0.998663
TAGLN2	-0.0128135	0.651	0.854504	0.486868	7.34e-08	5.15e-05	0.0536832	0.121697	0.380615	0.0243473	0.362989	0.589339
ELK4	-0.0240905	0.319424	0.630295	0.145797	0.00024604	0.00590371	0.0349475	0.0849234	0.320808	0.0298678	0.0662265	0.204495
SLAMF8	0.0733294	0.00945788	0.134167	-0.0398636	0.390421	0.591443	0.0369873	0.187211	0.467415	0.0318859	0.0994263	0.264148
SLC45A3	-8.49e-05	0.998331	0.999527	0.155742	0.255794	0.457782
DUSP23	-0.0168122	0.456865	0.739937	0.207783	0.00155163	0.0185851
RNF166	-0.0912432	0.00399446	0.0970769	0.031636	0.671127	0.810642
HTR6	0.0495898	0.0575067	0.295395	-0.143226	0.0487056	0.163337
F11R	0.0115694	0.807008	0.929138	0.356962	0.000140423	0.00420488	0.0163463	0.51166	0.757844	0.0528315	0.030061	0.121128
USF1	0.101981	0.0583397	0.297648	-0.184824	0.0271729	0.113269
PLA2G2F	0.0536744	0.03081	0.22166	-0.173203	0.067882	0.201184	-0.00252957	0.913315	0.963926	0.0487274	0.0116305	0.0635292
SPATA2L	-0.0889745	0.00963994	0.135306	-0.273491	0.0151504	0.0776689	-0.108389	0.000988755	0.0332272	-0.151182	5.57e-08	1.29e-05
NIT1	0.020818	0.304378	0.616719	-0.156503	0.000170579	0.00474279	-0.044042	0.0643206	0.277579	-0.0535158	0.00074251	0.00913967
DEDD	-0.0398998	0.0119791	0.149078	-0.00511972	0.85035	0.919981	-0.0177697	0.305468	0.59596	-0.0169934	0.190349	0.40029
ZNF276	-0.0308517	0.184763	0.497068	-0.227678	0.000272305	0.00623258	-0.0148506	0.500931	0.750548	-0.0158307	0.389338	0.612524
NPM2	-0.0336291	0.0412155	0.254031	-0.324256	0.00158272	0.0188182
EDA	-0.0366081	0.171548	0.481093	0.0253583	0.581956	0.749406	0.0305725	0.202413	0.484483	0.0351109	0.049215	0.169663
FGF17	-0.0276043	0.236771	0.551092	0.0584407	0.467418	0.657947	0.070454	0.011646	0.11962	0.02795	0.174419	0.379317
VWA5B1	0.0316477	0.126771	0.41959	0.0880256	0.116799	0.282517
CDA	0.0146707	0.667914	0.864305	0.267274	0.000184756	0.00499953	0.0466431	0.0903968	0.330955	0.0617632	0.00471824	0.0340381
PINK1	-0.0339845	0.181075	0.492241	-0.173134	8.44e-05	0.00309869	-0.055149	0.0150915	0.136341	-0.0893863	1.17e-08	5.15e-06
B4GALT3	-0.0475568	0.0420236	0.256222	-0.0268557	0.588337	0.754526	-0.0493665	0.0236584	0.168481	-0.0287719	0.0672623	0.206575
DMTN	-0.00576949	0.800315	0.926859	-0.05431	0.386987	0.588894	-0.0682684	0.00374199	0.0678105	-0.0450696	0.015462	0.0776025
ADAMTS4	0.0267197	0.33127	0.640488	0.169626	0.314298	0.519507
NDUFS2	0.00010357	0.996111	0.998929	-0.112717	0.0301195	0.120924	-0.0876491	0.00571153	0.0834376	-0.0623355	0.0021396	0.0193549
SLC5A11	0.0321484	0.562209	0.805898	0.0352205	0.827488	0.907876
FCER1G	-0.0626889	0.271648	0.584444	0.6386	6.16e-05	0.00259674	-0.137156	0.00392448	0.0692914	0.0821316	0.0990807	0.263513
APOA2	0.017441	0.472674	0.75027	0.0663311	0.312373	0.518017	0.024628	0.264666	0.554088	-0.00832753	0.602316	0.780747
TOMM40L	-0.0141661	0.591721	0.823891	-0.133099	0.00724224	0.0482876
MPZ	0.0472421	0.0644565	0.313641	0.0397941	0.306972	0.511855	0.0734161	0.0152528	0.137153	0.0233248	0.266927	0.490701
WFDC8	0.0829704	0.00556027	0.108035	0.0215555	0.687548	0.822192
CCAR2	-0.0191114	0.701172	0.882481	-0.129617	0.0171282	0.0845028
WNT9B	0.0148854	0.54972	0.799015	-0.0385189	0.494239	0.680924
CACHD1	-0.124478	0.00054242	0.0443614	0.255111	0.0174759	0.0854625
CDC42SE2	-0.00404269	0.86193	0.952208	-0.120598	0.0129545	0.0707729
RAPGEF6	0.0194643	0.407657	0.703445	-0.0274623	0.67523	0.81326	0.058432	0.0209321	0.157878	0.0419156	0.0989251	0.263284
EPB41	0.0056177	0.840206	0.943334	-0.0243082	0.72309	0.845084	-0.000670293	0.983738	0.9931	0.00584535	0.799222	0.899952
MIS18A	-0.0229753	0.376779	0.677999	-0.106135	0.0120557	0.0675506	0.0559954	0.0356765	0.204815	0.0119263	0.53724	0.732324
ALG8	-0.012151	0.644211	0.850441	0.0119726	0.766225	0.871143	-0.00468772	0.850983	0.935535	0.019021	0.290965	0.518271
FBXW5	-0.0522855	0.0051815	0.105922	-0.125541	0.0550756	0.176594
SYNJ1	-0.022807	0.254464	0.567898	-0.11503	0.00358533	0.0311422	-0.0751841	0.0408654	0.218046	-0.040075	0.114129	0.287606
PAXBP1	-0.0439605	0.0428132	0.257984	0.0180638	0.661706	0.804287	-0.00297575	0.902419	0.959474	0.0216723	0.336631	0.563763
IFR2	-0.0606517	0.0366555	0.239305	0.0652885	0.164701	0.350006	-0.0177718	0.495214	0.746561	0.0180254	0.373347	0.599859
MRPL10	-0.0318198	0.133793	0.42949	-0.0286134	0.267052	0.469804
IFNGR2	-0.0169899	0.282555	0.595145	0.0994209	0.0542773	0.174859	-0.0603521	0.000760972	0.0289802	-0.0138855	0.319649	0.546648
GART	-0.000184826	0.992658	0.998275	0.00665765	0.857873	0.924612	0.0164903	0.449982	0.714009	0.00693276	0.604885	0.78231
SON	-0.0202067	0.249318	0.562748	0.0291251	0.499607	0.684849	-0.0254304	0.229313	0.516884	-0.00334512	0.830068	0.916579
DONSON	-0.0649529	0.0185939	0.179844	0.0677154	0.209188	0.404542	0.0577726	0.0367199	0.207337	0.0757574	0.000653162	0.00833934
SV2A	-0.00801024	0.746105	0.902913	-0.100052	0.00740179	0.048908	-0.0673053	0.0382747	0.211928	-0.0753816	0.000325284	0.00506701
LAD1	0.0205207	0.415488	0.709481	0.0622902	0.627919	0.782394	-0.0108573	0.674921	0.849402	-0.0167085	0.34355	0.570859
STC1	0.0338241	0.349032	0.655361	0.728912	2.23e-07	8.89e-05	-0.0205388	0.474605	0.734457	0.043075	0.0813108	0.232373
TNNI1	-0.0358088	0.154963	0.459966	-0.123825	0.159932	0.343695	0.0352211	0.173927	0.452628	0.0375852	0.0377161	0.141641
CSRP1	-0.00809693	0.830068	0.939247	0.0783583	0.252588	0.454456	0.134056	0.00685851	0.0917588	0.0869229	0.015638	0.0781775
PRAC1	0.0449744	0.0230335	0.195894	-0.0390504	0.307594	0.512509
HOXB13	0.0417753	0.180035	0.490654	0.0035809	0.970185	0.984571	0.0135007	0.596912	0.806637	-0.0115259	0.540396	0.734658
C1QC	-0.126929	0.129108	0.422619	0.759156	0.00010602	0.00347146
KCNE2	0.00187948	0.937762	0.981408	-0.0220401	0.750242	0.861328	-0.0202264	0.441247	0.707149	-0.0223059	0.244658	0.465183
ATP5G1	-0.0390611	0.0723659	0.327658	-0.138295	0.183182	0.3734	-0.0566758	0.0155423	0.138294	-0.0538772	0.00126003	0.0133417
RCAN1	-0.0485843	0.0200467	0.185245	0.0134053	0.864396	0.928673	-0.0054117	0.839079	0.929882	-0.0126704	0.472224	0.682328
UBE2Z	-0.0396663	0.055261	0.289047	0.0136713	0.791288	0.885581	-0.0294892	0.117882	0.374192	-0.026341	0.0318356	0.125717
C1orf51	0.206197	0.012729	0.152532	-0.0459422	0.659909	0.80308
SNF8	-0.0521181	0.0203216	0.186113	-0.0544408	0.238796	0.439513	-0.0508637	0.0140652	0.131206	-0.0898296	1.09e-07	1.92e-05
CLIC6	0.0811568	0.000464346	0.0419992	0.196099	0.127321	0.29769
CCDC24	-0.0532843	0.00946962	0.134249	-0.114501	0.36493	0.568308
RUNX1	0.00622502	0.829484	0.938944	0.21284	0.0072304	0.0482578	-0.0219813	0.462918	0.723792	0.0292675	0.187871	0.396874
IGF2BP1	0.0214431	0.39277	0.69126	-0.0763412	0.0703823	0.205508
GIP	0.0149133	0.532389	0.788468	0.0632895	0.287956	0.491426	0.00948691	0.651624	0.836154	-0.00929408	0.54111	0.735194
CBR1	-0.0222007	0.598539	0.827474	0.0789251	0.37537	0.578223	0.0704303	0.204046	0.486699	0.049291	0.233835	0.453078
CBR3	-0.0301041	0.343938	0.65168	0.0137425	0.877653	0.936634	0.027143	0.320542	0.610748	0.0423041	0.0444699	0.157966
GJD2	0.0316603	0.297276	0.610682	-0.0693832	0.103465	0.261126	-0.0121997	0.658934	0.83966	-0.0211539	0.265291	0.488781
ACTC1	0.0564707	0.0937586	0.366775	0.163506	0.0873639	0.235193	-0.0168114	0.61048	0.813343	-0.0426593	0.0473204	0.165155
MORC3	0.00132915	0.957277	0.987008	-0.0255202	0.733777	0.850998	-0.00725675	0.769842	0.897109	-0.00942089	0.642359	0.806972
CHAF1B	0.0359758	0.141483	0.440254	-0.0823293	0.140927	0.317119	0.0230559	0.440845	0.70686	-0.0248598	0.226685	0.444292
CLDN14	-0.0402782	0.0337848	0.230798	0.10073	0.037098	0.137404	0.0540304	0.0118375	0.120289	-0.00038246	0.979506	0.988106
SIM2	0.0459879	0.10341	0.382575	-0.00131873	0.982317	0.990211	0.0229647	0.327091	0.615709	-0.00150535	0.929964	0.96641
HLCS	0.0405354	0.0731054	0.328248	-0.222457	0.0175522	0.0857145	-0.0329834	0.140619	0.409227	-0.00864517	0.570078	0.757572
GOLGA6A	-0.0104002	0.668278	0.864545	-0.121988	0.00278616	0.0267095
SCUBE1	0.0293163	0.251652	0.565137	-0.0822255	0.225474	0.424736
ARHGAP27	-0.0264138	0.192242	0.505834	0.0546709	0.466577	0.657621
ADPGK	-0.0325205	0.0280946	0.213037	0.0866709	0.137441	0.31202	-0.0118461	0.599069	0.807523	-0.0157904	0.328081	0.554776
PTMS	-0.060675	0.0461736	0.266278	0.0253369	0.523267	0.703485	-0.0339961	0.26996	0.559775	-0.104609	1.27e-05	0.000505397
PADI4	0.0309497	0.533544	0.789225	-0.0392706	0.798903	0.890416	-0.0444892	0.243885	0.532093	-0.00844619	0.743245	0.868524
ADIPOR1	-0.0313742	0.0803003	0.342946	0.0767771	0.155575	0.337423	-0.0102839	0.604992	0.812057	0.025246	0.0488204	0.168914
CYB5R1	-0.00129309	0.954517	0.986056	-0.0367088	0.550173	0.725169	0.0363098	0.157917	0.433667	0.0194506	0.254086	0.476395
PSMD4	0.0528089	0.00360862	0.0926269	-0.0810569	0.0257414	0.109849	-0.0341947	0.101198	0.348796	-0.0192358	0.219978	0.436251
ATP13A2	-0.0471976	0.12025	0.409479	-0.215077	0.000117222	0.00369164	-0.0383621	0.129071	0.392508	-0.0323414	0.1302	0.312941
M1AP	0.0060219	0.748016	0.903553	0.0784069	0.30135	0.506118
PSMB4	-0.0305276	0.0277162	0.211801	-0.0237122	0.482938	0.671997	-0.0581458	0.0193633	0.153235	-0.0376113	0.0240782	0.103978
BTG2	-0.0399951	0.588775	0.821993	0.294938	0.00182518	0.0206337	-0.0163982	0.831698	0.926046	-0.0655732	0.196829	0.408126
CES5A	0.0277243	0.296413	0.609926	-0.0484401	0.436867	0.632211
HK2	-0.105728	0.0630094	0.310543	0.144733	0.139924	0.315706	-0.0933221	0.0331888	0.198347	0.0985899	0.00696034	0.0443592
CELF3	-0.061275	0.0280655	0.213036	0.104082	0.471365	0.661432	-0.0541315	0.0976469	0.343884	-0.0712723	0.00116085	0.0126112
ALDH4A1	-0.0104807	0.830811	0.939644	0.193502	0.0124565	0.0689515
THEM4	-0.0186795	0.585567	0.820441	-0.0910974	0.0595308	0.185363
UBR1	0.0292525	0.229513	0.544448	0.0339491	0.512876	0.695357
AMFR	-0.0152114	0.817624	0.933662	0.0257938	0.708181	0.835261	-0.00390294	0.930406	0.971258	-0.0454144	0.133875	0.318559
MED8	-0.0199085	0.323907	0.634183	0.0121394	0.822804	0.905528	-0.0665022	0.000463071	0.0223884	-0.0289459	0.0488423	0.168925
TGM7	0.0305818	0.132302	0.427	-0.014943	0.706996	0.834412
RGL4	0.015387	0.563674	0.806779	0.153058	0.00473106	0.037079
SPRR2G	0.0599655	0.0141113	0.159159	-0.157506	0.0836345	0.22834
PGLYRP3	0.0428386	0.0788797	0.340033	-0.0165303	0.863341	0.928032
ISL2	0.0156957	0.562422	0.805898	-0.0953547	0.0258597	0.110078
RSPRY1	-0.0514931	0.00877722	0.129974	0.00151959	0.969073	0.984032
CCDC17	0.0493395	0.0166421	0.171675	0.174351	0.0151606	0.0776848
GPBP1L1	-0.00142037	0.934748	0.980337	-0.0534341	0.267302	0.469957	0.0057972	0.750049	0.888617	-0.0108458	0.458485	0.67006
E1	-0.0170323	0.414975	0.709199	-0.0809934	0.0933556	0.244739	-0.0554843	0.0820964	0.315186	-0.03527	0.0762451	0.224049
TMEM69	0.0268512	0.238409	0.553026	-0.0730552	0.16677	0.35249
GPR114	-0.0260893	0.282182	0.594715	-0.10265	0.256792	0.458894
CCDC135	0.0589862	0.0244417	0.200754	-0.0466891	0.360521	0.564014
ACE	-0.0349733	0.202721	0.51654	0.0349004	0.420723	0.619066	-0.0171781	0.466018	0.726702	-0.0337786	0.0803517	0.230374
TEPP	0.00567231	0.842282	0.943813	-0.0371773	0.749189	0.86073
UROC1	-0.00551836	0.783425	0.919753	-0.101456	0.162218	0.346902
EFCAB14	-0.0244751	0.299208	0.612519	0.0496222	0.533606	0.711241	0.0470177	0.0732535	0.295232	0.0308569	0.12947	0.31185
SPON2	-0.117694	0.0061272	0.113038	-0.293979	0.00149673	0.0181969	-0.15008	0.000256724	0.0173632	-0.119641	0.000498534	0.00692856
CHCHD6	-0.067388	0.0150775	0.164481	-0.304143	4.13e-05	0.00203802
CTBP1	0.0223423	0.338614	0.6481	-0.0622152	0.107877	0.267987	-0.00275242	0.921825	0.967466	-0.021881	0.330337	0.556842
LRRC36	0.0132393	0.542212	0.794621	0.0291262	0.427582	0.62447	0.0627347	0.0192995	0.152828	-0.0110399	0.535921	0.731515
ZDHHC1	-0.0172218	0.510836	0.774274	-0.128607	0.0696923	0.204268
ATP6V0D1	-0.0345745	0.172821	0.482746	-0.240745	0.00205206	0.0221912	-0.0807924	0.0196208	0.153992	-0.0633132	0.00451263	0.0330259
AGRP	0.0580262	0.00530446	0.106502	0.135206	0.0437591	0.152898	0.00369304	0.866518	0.94339	0.0161626	0.289217	0.516575
ZFYVE28	-0.00985914	0.726761	0.894211	-0.0994928	0.120165	0.286885
RLTPR	-0.0858763	0.00214041	0.0734429	-0.0634526	0.334462	0.539823
C16orf86	0.0215283	0.305895	0.618242	-0.226414	0.00142624	0.017591
PIP	0.050079	0.0522539	0.282145	0.0693416	0.134118	0.307734	0.00722021	0.758546	0.891937	0.00282788	0.870874	0.936507
FAM131B	-0.0136257	0.57241	0.812389	-0.254831	1.09e-06	0.000232742	-0.0545369	0.00703906	0.092585	-0.055816	0.00101181	0.011349
RGS12	-0.083898	0.00674532	0.11778	-0.203809	0.00509709	0.0388226	-0.131283	4.72e-05	0.00783354	-0.0910569	0.00010412	0.00226593
PSKH1	-0.0311832	0.145723	0.446219	-0.199332	0.000917323	0.0133565	0.00210825	0.922987	0.967792	0.00179921	0.909205	0.956233
ZYX	-0.0271982	0.269758	0.58342	-0.032733	0.460464	0.653001	-0.00681374	0.782898	0.903237	-0.0547046	0.0021738	0.0195627
ABR	-0.0209504	0.255797	0.569291	-0.0625827	0.0829331	0.227077	-0.0481285	0.0190091	0.151889	-0.0530264	0.00127881	0.0134437
LYPD5	-0.0201172	0.457212	0.740314	-0.0253667	0.596636	0.760516
CCDC117	-0.0331712	0.273996	0.586564	0.01394	0.876474	0.93587
ZNF230	-0.011963	0.670416	0.865957	-0.0902417	0.294866	0.499009	0.00800333	0.807955	0.915908	-0.0047717	0.825092	0.913609
CCDC107	-0.0418868	0.129919	0.423793	0.0299577	0.548062	0.723093
ZNF222	-0.034739	0.162634	0.469545	-0.291294	0.00288526	0.0271607	0.0875552	0.000387374	0.020593	-0.00186141	0.918206	0.961047
NPR2	0.000584106	0.977896	0.993551	0.0149374	0.807699	0.895896	-0.00175501	0.93793	0.974543	-0.0168585	0.341023	0.568127
ZNF221	-0.00695986	0.748122	0.903553	-0.0626853	0.177814	0.366771	0.052582	0.0535042	0.250462	0.0237502	0.194975	0.405646
ZNF233	-0.00979386	0.714549	0.889573	-0.17114	0.0409791	0.14645
ZNF235	-0.00305506	0.899412	0.969013	0.067731	0.291195	0.495257	0.0266867	0.256662	0.545545	0.00113648	0.948966	0.974735
GNE	-0.00899951	0.759331	0.908369	-0.147913	0.034427	0.131113	0.0415974	0.168115	0.446131	-0.00229058	0.921228	0.962502
TNFRSF13C	0.00968609	0.769185	0.912722	-0.0800616	0.223405	0.421792
OR3A3	0.0386062	0.126505	0.419399	0.118547	0.148728	0.32798	0.0319331	0.289938	0.579548	0.0163811	0.492306	0.697223
ARHGAP35	-0.0267054	0.137298	0.434206	-0.147588	0.182063	0.371987	-0.0225652	0.249597	0.537469	-0.01635	0.249614	0.471544
PTGIR	0.0429959	0.0834433	0.349199	0.0903475	0.296265	0.500696	-0.0207336	0.426796	0.69671	0.00973251	0.581933	0.766522
CALM3	0.00132987	0.954849	0.986163	-0.0736731	0.0339334	0.129844	-0.0240962	0.360856	0.643904	-0.0410648	0.0486596	0.168578
DFFA	-0.00873592	0.692188	0.877882	0.21983	0.000476003	0.00874311	0.0302738	0.215126	0.499365	-0.0103145	0.571733	0.759387
CCDC28B	-0.0239574	0.298907	0.612385	-0.0188892	0.775964	0.876005	-0.018421	0.422528	0.693396	-0.0307858	0.0945566	0.256101
IQCC	-0.0635162	0.0512515	0.280066	-0.134195	0.010147	0.0604782	-0.00867258	0.758177	0.891862	-0.0305534	0.146836	0.339294
TMEM234	0.0424854	0.0613126	0.305892	-0.0717312	0.148527	0.327715
BSDC1	-0.037068	0.0332557	0.228773	0.0612273	0.156735	0.339211	-0.0211805	0.245223	0.532945	-0.0354787	0.00491558	0.0351325
ATAD3B	-0.0356613	0.030989	0.222099	-0.129165	0.0567091	0.179688
SSU72	0.00963033	0.643291	0.849918	-0.0327463	0.166716	0.352424
UBE2J2	-0.0368066	0.0673351	0.319066	0.00186978	0.984909	0.991724
FNDC5	0.00363747	0.868853	0.955111	-0.0865721	0.34172	0.547273
CPAMD8	-0.0225478	0.418321	0.71169	0.0291025	0.704106	0.833103
NR2F6	-0.0261662	0.170674	0.479889	0.0691079	0.115145	0.27973	-0.00221108	0.91703	0.965363	-0.0346683	0.0305936	0.122268
CCDC58	0.0148475	0.826918	0.937936	-0.0743239	0.412931	0.611685
VMA21	-0.0456796	0.00628648	0.114311	-0.0169999	0.572044	0.742067
KALRN	0.039488	0.112593	0.397262	-0.0659284	0.511337	0.694632	-0.0751579	0.00660499	0.0896382	-0.0327884	0.140209	0.328889
CILP2	0.0376888	0.129111	0.422619	-0.100431	0.125943	0.295921
ABCG1	-0.041454	0.355467	0.661811	0.0140886	0.748699	0.860472	0.0422164	0.183668	0.464356	0.0297585	0.117377	0.292333
TFF3	0.062605	0.0316233	0.224061	-0.0701287	0.507832	0.691496	-0.0173125	0.415245	0.688848	-0.00863634	0.589236	0.771791
TFF2	0.0174815	0.476981	0.752809	-0.0282717	0.692425	0.825766	0.0245165	0.319108	0.609223	0.016061	0.386365	0.609452
TFF1	0.0279085	0.339145	0.648356	-0.0744566	0.392489	0.593208	0.0375705	0.173501	0.451804	0.0166705	0.419108	0.637461
TMPRSS3	0.0303699	0.286453	0.599067	0.118655	0.108574	0.269137	0.0354117	0.246498	0.534872	0.0841992	0.000185653	0.00347602
UBASH3A	-0.0246328	0.265544	0.579313	0.0901633	0.27597	0.479776	0.0181888	0.545689	0.77811	-0.0297933	0.177005	0.383114
RSPH1	-0.0133326	0.671821	0.866494	-0.111795	0.0610961	0.188352
SLC37A1	-0.0296399	0.221628	0.538	0.0624804	0.343184	0.548754	-0.0115649	0.655831	0.838209	-0.0122405	0.475021	0.684385
PDE9A	-0.0815687	0.00531824	0.106502	0.0912655	0.16407	0.349248	0.00473273	0.879359	0.949902	-0.0203609	0.416289	0.635232
WDR4	-0.106325	0.00658452	0.116593	-0.00209018	0.968102	0.983704	-0.0485659	0.0475188	0.235716	-0.0592456	0.00306443	0.0251137
NDUFV3	-0.0177563	0.606601	0.831766	-0.0123145	0.703223	0.832441
PKNOX1	-0.00732829	0.792895	0.923712	0.201673	0.000836581	0.0126283	0.0360206	0.160388	0.437575	0.0473444	0.0144409	0.0742613
CBS	-0.0356478	0.262709	0.576288	-0.0488476	0.429024	0.625359	0.0677067	0.0174062	0.145962	0.0802567	0.000981867	0.0111341
U2AF1	-0.0552136	0.00494753	0.104906	0.0111439	0.804706	0.894289	-0.00500717	0.816794	0.920674	-0.0245857	0.115418	0.289727
CRYAA	0.0495521	0.114036	0.399348	-0.000829364	0.989687	0.994481	0.0272391	0.261398	0.550039	0.0214866	0.260068	0.482809
HSF2BP	0.0081249	0.782839	0.91969	-0.0531233	0.331452	0.53658	-0.00320282	0.913711	0.964078	0.02549	0.2289	0.447147
RRP1B	-0.0186473	0.438466	0.726755	-0.00562883	0.946563	0.974007	0.00422792	0.866865	0.943391	0.0289372	0.0758979	0.223241
PDXK	0.0219322	0.317241	0.629014	-0.0486416	0.3053	0.510029	0.00519423	0.808825	0.916071	0.0381325	0.0239061	0.103688
G6PD	-0.0412405	0.0631535	0.310569	0.088435	0.0675063	0.200511	-0.00601364	0.763674	0.893972	0.000427317	0.97752	0.987712
CSTB	0.00217683	0.914315	0.974109	0.169584	0.00177559	0.0202485	0.0543799	0.0085761	0.103435	0.0712218	3.52e-05	0.00108181
RRP1	0.00668337	0.765439	0.911385	-0.14055	0.00603858	0.0432011	-0.0273443	0.13311	0.399009	-0.0663459	1.71e-05	0.00063843
AGPAT3	-0.00147654	0.956983	0.987008	-0.0342747	0.69548	0.827945	0.00547383	0.770288	0.897326	-0.0204975	0.180187	0.386163
TRAPPC10	-0.00689395	0.791107	0.923115	-0.0400234	0.184331	0.374764	-0.00592732	0.839224	0.929882	0.0110095	0.62171	0.793183
GAB3				0.142062	0.167341	0.353311
C21orf33	-0.0295329	0.0790081	0.340033	-0.0195399	0.525681	0.70512	-0.0329163	0.0667972	0.282	-0.0195346	0.155762	0.352871
ICOSLG	0.00626493	0.824886	0.93702	0.0998954	0.381452	0.583261	0.0508902	0.244149	0.532248	0.00248635	0.934895	0.969064
AIRE	0.0403531	0.107425	0.389018	0.0249064	0.74882	0.860528	-0.00884704	0.726376	0.876852	-0.00232643	0.901765	0.951479
LRRC3	-0.0242481	0.358171	0.663925	-0.111466	0.0122989	0.0684374	-0.013757	0.586742	0.801594	0.0110362	0.581268	0.766217
ITGB2	-0.0734643	0.182568	0.494339	0.48192	0.00150188	0.0182459	-0.148408	5.44e-05	0.00810008	0.0563393	0.148549	0.341468
FAM207A	-0.0149961	0.576217	0.814594	-0.0701971	0.0912256	0.241685
RALGDS	-0.0461408	0.0893191	0.359431	0.173704	0.00736177	0.0487827	0.00337689	0.910563	0.962839	0.0847638	0.0015155	0.0151955
FTCD	0.0811506	0.00932253	0.13341	0.0695395	0.557379	0.73139	0.0172603	0.455445	0.718369	0.0268665	0.159599	0.358612
SPATC1L	0.0317432	0.569698	0.810274	-0.00025655	0.997148	0.998056
LSS	-0.0290345	0.286508	0.599067	-0.113964	0.11631	0.281755	0.0510908	0.168843	0.447187	0.0534415	0.0569942	0.18672
MCM3AP	-0.0344413	0.140909	0.439592	-0.111559	5.15e-05	0.00237156	0.00842038	0.70652	0.865794	-0.0328209	0.0329391	0.128833
C21orf58	0.0396637	0.0871642	0.355039	-0.0611725	0.214616	0.410677
PCNT	-0.0689701	0.0025048	0.0787741	-0.0765797	0.0263959	0.111374	-0.0422638	0.0933342	0.336302	-0.0266881	0.129599	0.312042
DIP2A	-0.00591555	0.827615	0.938035	0.0101926	0.884352	0.939693	-0.0127225	0.58263	0.80009	0.0137637	0.446667	0.660743
PRMT2	-0.0156759	0.401947	0.698872	-0.0229001	0.468326	0.658712	-0.0226486	0.331587	0.619293	-0.02948	0.0736712	0.219192
CLDND2	0.0252848	0.292889	0.605708	-0.0750033	0.353866	0.55819
ADAMTS13	-0.0341484	0.157616	0.462859	-0.138089	0.00955463	0.058169	-0.00302706	0.869379	0.944534	-0.0162501	0.297588	0.525982
CACFD1	0.0204909	0.180015	0.490654	-0.0215616	0.650981	0.796836	0.00839479	0.717626	0.872368	0.0242805	0.139183	0.327166
SLC2A6	-0.0985584	0.000508876	0.0437517	-0.201139	0.00234157	0.0239819	-0.0841576	0.000872189	0.0308431	-0.0750334	0.00018918	0.00351744
FCN2	-0.0128934	0.59259	0.82462	-0.0232982	0.808945	0.896845	0.0231033	0.407957	0.683721	-0.0121234	0.526299	0.72381
C9orf116	-0.029375	0.222723	0.53865	-0.10714	0.0511594	0.168367	0.0156049	0.450027	0.714009	-0.000513192	0.97476	0.986557
LCN1	0.0458818	0.119262	0.408477	-0.211206	6.92e-05	0.00277704	0.0164107	0.527476	0.767345	0.00598845	0.774793	0.886452
GPSM1	0.0830554	0.002979	0.083887	-0.0688547	0.336964	0.54253
C19orf47	0.0320433	0.182976	0.494653	-0.090315	0.107897	0.267996
HIPK4	0.0394301	0.0547945	0.288276	0.123445	0.0659049	0.197516
C9orf117	0.0713844	0.000708955	0.0493258	0.00522519	0.895668	0.946373
TOR2A	0.0108606	0.620799	0.839464	-0.062192	0.120362	0.28727
SHKBP1	0.0189019	0.396627	0.695288	-0.0247307	0.490236	0.677718
RDH13	-0.0617516	0.0207261	0.187946	-0.110768	0.052573	0.171381
ZER1	-0.0128714	0.559046	0.804298	-0.00291911	0.952322	0.977202	0.00466117	0.833581	0.927117	-0.0156739	0.32561	0.552408
ZDHHC12	0.0485746	0.0315555	0.223787	0.173919	0.0280951	0.11583
PKN3	-0.0182176	0.446968	0.733081	0.0493145	0.376833	0.57945
SPTBN4	0.00783295	0.689981	0.876804	-0.109467	0.0680683	0.201368	-0.0180303	0.38977	0.66956	-0.0281006	0.0618529	0.196694
BRSK1	0.000186149	0.994564	0.99857	-0.125271	2.28e-05	0.00150826
COX6B2	0.0189484	0.533986	0.78944	-0.0161072	0.766489	0.871143
TMEM190	0.00047376	0.985372	0.995797	-0.0229273	0.559143	0.732727
NLRP4	0.0322939	0.153133	0.457356	0.137973	0.0502379	0.16652
PPAPDC3	0.00351514	0.882506	0.961327	-0.187287	0.00126153	0.0163007
TAOK1	-0.0262495	0.137293	0.434206	0.0458598	0.360023	0.563597	0.0750297	5.12e-05	0.0079849	0.0391974	0.00383323	0.0293913
DEDD2	-0.0314879	0.0997742	0.3774	0.101017	0.0531596	0.172529
SIK3	-0.0439474	0.0191522	0.181562	-0.0447299	0.329416	0.534865	0.0459416	0.0694947	0.287478	0.0138638	0.509882	0.710834
MPZL3	-0.0864737	0.00721182	0.120795	0.060832	0.192183	0.384699
AMICA1	0.010807	0.643552	0.85005	0.259987	0.00632147	0.0443984
NEK8	0.0821156	0.000673936	0.048687	-0.0706383	0.259317	0.461129
TLCD1	-0.0458424	0.40357	0.699864	-0.0193215	0.83764	0.91302
PCSK7	-0.046901	0.00927891	0.13322	-0.0288663	0.612081	0.771483	0.0095355	0.609369	0.812486	-0.00955962	0.47503	0.684385
SAFB	-0.0466702	0.0169532	0.173393	0.0012527	0.96508	0.982161	-0.0143349	0.353773	0.637778	-0.0317813	0.0178351	0.0851396
CD3G	0.0318943	0.245224	0.559172	-0.0395638	0.615893	0.774226	0.0144589	0.585777	0.801123	0.02698	0.179395	0.385366
S100A1	-0.00702523	0.863912	0.952916	0.01107	0.899016	0.948795	0.0553645	0.181384	0.46173	0.0728807	0.0283808	0.116641
CHTOP	-0.0225949	0.340343	0.649228	-0.0919814	0.00810636	0.0520957	-0.0153341	0.557072	0.785785	0.000709868	0.969225	0.983522
CXCR5	0.00796091	0.722535	0.892614	0.148354	0.18962	0.381645	0.00439058	0.855886	0.937671	0.0161113	0.367895	0.594266
FLAD1	-0.0228347	0.420648	0.713341	-0.0456213	0.152014	0.332642	0.0156001	0.451727	0.715526	0.0103532	0.511386	0.711975
SHC1	-0.0924122	0.00148421	0.0636573	0.30902	1.12e-05	0.00100538	0.0237688	0.402543	0.680173	0.0368289	0.146158	0.338231
VPS11	-0.0532542	0.00406392	0.0971419	-0.0787546	0.049775	0.165618	-0.00461569	0.842693	0.931584	-0.0244887	0.0716724	0.215104
NLRX1	0.0366844	0.0738563	0.329396	-0.0993216	0.0245342	0.106367	0.0261845	0.239495	0.527725	0.031974	0.0185573	0.0874412
ADAR	-0.00264586	0.859947	0.951494	-0.0240107	0.423819	0.621105	-0.000309806	0.985811	0.993974	-0.00396814	0.74558	0.869915
IL6R	-0.0893345	0.019754	0.184096	0.19625	0.163413	0.348538	-0.0354984	0.195397	0.476766	0.0193925	0.480075	0.687257
UBE2Q1	-0.0214605	0.176282	0.486642	0.0172501	0.734306	0.851246	-0.00768437	0.662653	0.842291	-0.0182778	0.176276	0.382215
CHRNB2	0.0211896	0.33847	0.648051	-0.152905	0.0788192	0.219868	-0.0222803	0.395705	0.673771	-0.0355321	0.0351849	0.134831
CRTC2	-0.0125458	0.533861	0.78944	-0.0988141	0.17678	0.365671
ANO10	-0.0029754	0.882608	0.961392	-0.0344935	0.396683	0.596851	0.004569	0.81199	0.918072	0.00142994	0.909026	0.956233
FAM189B	0.0106048	0.581701	0.81807	-0.144498	0.000425636	0.0081801	-0.0118634	0.572288	0.79426	-0.0109577	0.499781	0.703271
PAQR6	0.0104416	0.791542	0.923222	0.0844458	0.291759	0.495669	0.0333369	0.518873	0.760858	0.0507679	0.193074	0.403624
SLC25A44	-0.0442206	0.00867636	0.129498	-0.150763	0.00159271	0.0188672	-0.0353519	0.17952	0.458964	-0.0450702	0.0101945	0.0578807
LM	0.00182408	0.942781	0.983038	0.108652	0.182851	0.372939	0.0615312	0.0159689	0.140411	0.0019693	0.914832	0.959461
CCR5	0.019679	0.449296	0.734986	0.0476065	0.303654	0.508487	0.00592492	0.825893	0.923623	0.00189795	0.922363	0.9632
CCDC12	-0.0176187	0.327949	0.637694	-0.138237	0.0101399	0.0604585
PTH1R	0.0308922	0.337263	0.646617	0.0276197	0.6881	0.822366	-0.0115574	0.718942	0.872643	0.0273516	0.242994	0.46285
UBQLN4	0.00606434	0.711472	0.887848	-0.0330299	0.395848	0.596282
PPP1R35	-0.0286571	0.133621	0.429061	-0.178789	0.00856592	0.0539353
GPATCH4	0.00248558	0.936904	0.981204	-0.284115	0.000403328	0.00793033
LRRC71	0.0221318	0.397611	0.696417	0.0338007	0.494077	0.680845
FCRL3	-0.013665	0.548491	0.798675	0.0738811	0.34531	0.550198
AZGP1	0.135989	0.00250001	0.0787413	0.0149692	0.797822	0.8898	0.10128	0.0562211	0.257995	0.148314	0.00315587	0.0256886
FGFR4	0.0264526	0.180275	0.490961	0.161341	0.0519301	0.170177	-0.00953221	0.688682	0.855761	0.00840733	0.627561	0.797198
CYP3A4	0.0597802	0.0280817	0.213037				0.00176186	0.94006	0.974883	0.017277	0.355068	0.58208
CYP3A7	0.0351817	0.113569	0.398746	0.0933289	0.0413301	0.147327	0.0147173	0.483394	0.739185	0.0203534	0.175897	0.381506
CC1	-0.0174595	0.477802	0.753534	-0.210459	0.0100652	0.0601901
CYP11B1	0.0408807	0.0848703	0.351597	-0.0351635	0.707969	0.835133	0.0117322	0.631652	0.825463	0.00906938	0.596387	0.776639
HK3	0.0145781	0.453917	0.738074	0.164835	0.221851	0.419883	-0.00180908	0.936337	0.973705	0.0417503	0.0115379	0.0631626
LY6K	0.0364684	0.104501	0.384275	0.105743	0.106639	0.266137
IER2	-0.0840954	0.0625958	0.309599	-0.0644208	0.404381	0.604386	-0.0523169	0.308868	0.599437	-0.178909	3.02e-08	8.91e-06
ZNF394	0.0497336	0.0502064	0.277232	0.167797	0.122746	0.290693	0.05865	0.0221656	0.162526	0.0105244	0.530789	0.72772
CPSF4	-0.0111059	0.478185	0.753785	-0.0255794	0.471335	0.661432	0.0105295	0.609416	0.812486	-0.021104	0.147538	0.34028
LY6E	-0.024468	0.346434	0.653232	-0.020207	0.62621	0.78123	-0.0623352	0.0105521	0.114146	-0.071663	9.7e-05	0.00218737
VPS28	-0.0534727	0.0169675	0.173449	-0.0378999	0.131177	0.30359	-0.0497168	0.0260776	0.177523	-0.0458349	0.0105482	0.0593718
TONSL	0.0326182	0.262395	0.575989	-0.0713089	0.0528613	0.17194
PTGER1	0.0308461	0.209498	0.524498	0.0361016	0.530779	0.708786	-0.00983841	0.693525	0.858602	0.00253849	0.886841	0.944585
MUM1	-0.0267172	0.248996	0.562748	-0.214926	1.88e-07	8.24e-05	-0.0601043	0.00357094	0.0659303	-0.0289111	0.0723999	0.216589
RECQL4	0.0381506	0.129101	0.422619	-0.0567121	0.421466	0.619433	-0.0596783	0.0125263	0.124299	0.00941261	0.580389	0.765682
LRRC14	-0.0225981	0.39599	0.694484	0.0203548	0.63509	0.78715	0.0367932	0.0678357	0.284288	0.0188109	0.233495	0.452838
ZNF333	0.0524523	0.0313249	0.223237	-0.0264733	0.701379	0.831581
PPP1R16A	-0.032532	0.214094	0.529312	-0.0236561	0.477883	0.666992
FOXH1	0.0136718	0.600173	0.828598	-0.119155	0.0052111	0.0393679	0.0329176	0.269196	0.559222	0.000474076	0.980167	0.988383
ALKBH4	-0.0608774	0.0114705	0.146042	-0.0965235	0.00410417	0.0337639	0.00612207	0.78916	0.906154	-0.0344058	0.0151487	0.0766596
CCDC105	0.0919445	0.00255459	0.0792111	0.182011	0.0602494	0.186702
SH2B2	-0.0133488	0.669175	0.865095	0.00994641	0.867723	0.930869	-0.0228375	0.350397	0.634973	0.00393489	0.835175	0.918796
C5orf45	-0.0222856	0.20757	0.522843	-0.0108391	0.788624	0.884129	0.0143048	0.404018	0.681271	0.00342207	0.805715	0.903288
SQSTM1	-0.0361512	0.0125185	0.15157	0.181052	0.000429139	0.00819376	0.00510575	0.8103	0.916903	0.0263383	0.0516104	0.174854
MGAT4B	-0.0693129	0.00693738	0.119194	-0.149979	0.055933	0.178206	-0.0541138	0.0143437	0.132225	-0.0494466	0.0014649	0.0148565
RPL8	0.0110594	0.568097	0.809151	-0.00672516	0.834189	0.911008	-0.0164586	0.353915	0.637892	-0.00757321	0.598858	0.778139
MAML1	-0.0392094	0.00958177	0.135161	0.0927349	0.0805647	0.222937	0.0157887	0.44123	0.707149	-0.00258348	0.862323	0.931488
PGLYRP2	0.0455845	0.0943909	0.367506	-0.0929269	0.246992	0.448376
LRWD1	-0.0240464	0.248689	0.562399	-0.0843062	0.0583186	0.182887
FBXL13	0.00155447	0.945535	0.983693	-0.0616789	0.213525	0.409343
SCGB3A1	0.00059826	0.983391	0.995225	-0.0680915	0.185179	0.375745
PSMC2	-0.01697	0.358008	0.663764	0.00157905	0.961499	0.980401	-0.00593443	0.827914	0.924827	-0.0279572	0.124403	0.304744
CELF5	-0.00373123	0.867712	0.954593	-0.211187	0.0105098	0.0617986
MFSD12	-0.0588219	0.00386036	0.0957634	-0.183309	0.00289332	0.0271891	-0.0589441	0.0249692	0.173481	-0.0466139	0.00426698	0.0318878
TUBA3FP	-0.0168144	0.505561	0.771476	-0.0223239	0.607182	0.767427
YDJC	-0.0273781	0.131038	0.425784	-0.0808142	0.140474	0.316418
CCDC116	0.0464876	0.0659452	0.317148	-0.0295418	0.710823	0.836993
DVL3	-0.0690822	0.0133663	0.155633	0.0686468	0.0525283	0.17132	0.035019	0.107005	0.358084	0.00838661	0.643327	0.807315
AP2M1	0.0186307	0.378966	0.679878	-0.142866	0.00588696	0.0425066	-0.087494	0.00482435	0.0759682	-0.0794164	6.76e-05	0.0016905
ABCF3	-0.0173956	0.369319	0.672223	-0.16667	0.007314	0.0485858	-0.055341	0.0166306	0.142799	-0.0538516	0.000209834	0.00374945
PCYT1A	-0.0210249	0.442273	0.729509	0.00397124	0.909622	0.954474	0.0606688	0.00734336	0.0949693	0.0315249	0.0455778	0.160658
FBXO27	0.0053972	0.854996	0.949541	-0.0889791	0.191763	0.384286
DMKN	0.0176076	0.495035	0.764744	-0.162563	0.0177531	0.0863481
BDH1	-0.0506999	0.0201612	0.185605	-0.169462	0.00496807	0.0382279	-0.0190362	0.485093	0.739955	0.00142222	0.930201	0.966548
NPHS1	0.0043363	0.853373	0.94866	-0.0802096	0.155166	0.336935	-0.0143908	0.485672	0.740529	-0.0132445	0.435855	0.651579
THAP8	0.0593895	0.00505057	0.10516	-0.12948	0.0271329	0.113132
COX7A1	-0.116763	0.0393186	0.248254	-0.248291	0.00232874	0.0239566	-0.0738508	0.0604726	0.268679	-0.0766914	0.017401	0.0839982
ZNF382	0.0774751	0.00831539	0.12739	-0.00598201	0.92046	0.960279
DUSP14	-0.0020064	0.9406	0.982258	-0.0435225	0.646465	0.793831	-0.0619596	0.0345176	0.201616	-0.080122	0.000149109	0.00294484
LRRC56	-0.0218753	0.377409	0.678714	-0.00607375	0.930566	0.96516
PLXDC1	-0.0194968	0.631318	0.843838	-0.208385	0.0133173	0.0718308	0.00121788	0.970047	0.98808	-0.078075	0.00170815	0.0165898
PGAP3	0.0262816	0.2203	0.536591	-0.0617199	0.169865	0.35636	0.00371986	0.844294	0.931795	0.0235904	0.0912404	0.25055
IKZF3	0.0390807	0.0458309	0.265385	-0.0518865	0.469216	0.659483	-0.0119247	0.5767	0.796187	0.0376609	0.0246688	0.105737
GRIN2C	-0.02567	0.626166	0.84227	0.0381618	0.696773	0.828691	0.0926362	0.0442347	0.227872	0.122803	0.000389811	0.00577396
FDXR	-0.034948	0.278268	0.590651	-0.0159376	0.764866	0.870889	0.0234954	0.309902	0.600548	0.0106547	0.550733	0.743451
SAP30BP	-0.0263925	0.212085	0.528041	0.0365691	0.516408	0.698647	0.0057602	0.807072	0.915577	0.00666002	0.715706	0.849899
ACOX1	-0.0295012	0.273527	0.586195	0.0874789	0.321564	0.526355	0.0444309	0.0484833	0.23753	0.0596297	0.00133881	0.0138964
PRPSAP1	0.00723052	0.672325	0.866854	-0.0506268	0.0237615	0.104079	-0.0104794	0.608426	0.812394	-0.0362722	0.0164678	0.0810176
CYGB	0.0178074	0.53737	0.791669	-0.0555839	0.237411	0.437859
SRSF2	-0.0462248	0.0170513	0.173991	-0.0586569	0.175378	0.364196	-0.0432889	0.0443006	0.227892	-0.04012	0.0106674	0.0598798
ZNF577	-0.062895	0.0880424	0.357482	0.0575149	0.329081	0.534657
TMEM143	0.000131352	0.995732	0.998874	-0.0737167	0.0489629	0.16377	-0.0225832	0.280751	0.570678	0.0206175	0.168202	0.371472
CCL5	0.0901482	0.000707642	0.0493258	0.0177219	0.89269	0.94483	0.00337223	0.888772	0.954549	0.0159371	0.358799	0.584978
LYZL6	0.0901908	0.00157582	0.0655747	0.122601	0.043649	0.152765	-0.0199381	0.358982	0.642589	-0.0196785	0.238194	0.457154
CCL16	0.0102041	0.692626	0.878017	0.0840478	0.0498806	0.165747	-0.0135776	0.640954	0.829647	0.0641015	0.00160612	0.0158727
KLHL10	0.015988	0.530162	0.786802	-0.0301147	0.644711	0.79294
CCDC155	0.0411788	0.177932	0.488767	-0.0406385	0.73411	0.851079
HCRT	-0.00261102	0.925643	0.976971	-0.106867	0.078309	0.218973	0.0140527	0.611864	0.814261	0.0273837	0.154949	0.351609
ALDH16A1	-0.0043609	0.867855	0.95461	-0.0520724	0.446439	0.639826
DCD	0.038594	0.250552	0.563977	0.0726039	0.0863553	0.233562
ITGA5	0.022603	0.434638	0.724301	0.443945	0.0001428	0.00425559	0.00665463	0.824445	0.923623	0.00620369	0.774954	0.88649
ZNF385A	-0.0288875	0.36607	0.669887	0.0246446	0.703618	0.832732
SIGLEC16	0.0204996	0.280881	0.593522	0.0834206	0.300691	0.505221
MPP3	0.1354	3.27e-06	0.00821254	-0.0536498	0.158996	0.342517	0.0465126	0.0521414	0.246413	0.0706445	0.000103955	0.00226593
CD300LG	0.0664157	0.00430286	0.0996859	-0.123567	0.242961	0.443958
IZUMO2	0.0132356	0.647923	0.852239	-0.0906296	0.122067	0.289654
GS	0.0695957	0.015271	0.165879	-0.048361	0.357423	0.561426
LSM12	-0.0489516	0.00736899	0.121668	-0.120689	0.175555	0.364199
ASB16	0.0930016	0.00136068	0.061784	0.0351143	0.541057	0.717713
EMC10	0.000524148	0.971182	0.991814	-0.0709196	0.318496	0.523345
JOSD2	0.00176722	0.937431	0.981327	-0.0301998	0.597386	0.760933
SHANK1	0.00359154	0.908177	0.972226	-0.130727	0.166289	0.351962	-0.014657	0.669667	0.846963	-0.0247386	0.351569	0.578612
DBF4B	-0.019579	0.528948	0.786203	-0.0689953	0.151206	0.331366	0.0115567	0.719947	0.8729	0.00657893	0.75173	0.874121
PLCD3	0.00468433	0.82957	0.938944	0.0335559	0.602621	0.764652
FMNL3	-0.0705136	0.0261957	0.206802	-0.0596444	0.0723223	0.209285
RACGAP1	-0.0230335	0.410567	0.705726	-0.0358288	0.486068	0.674518	-0.0272645	0.330757	0.618302	-0.0745195	0.000404258	0.0059444
LARP4	-0.0254157	0.295041	0.608212	0.0836039	0.125767	0.29568	-0.00662689	0.818363	0.92083	0.0211842	0.380024	0.604941
GRASP	-0.0971906	0.000167667	0.0296194	-0.195877	0.0287707	0.117419
KRT82	0.0689406	0.016769	0.172277	-0.105353	0.00615348	0.0437474
SPC24	0.00628565	0.793402	0.923956	0.000656785	0.99262	0.995523
IP6K3	0.0129466	0.789749	0.922419	0.0101153	0.912606	0.956092
LEMD2	-0.0644401	0.0121427	0.149534	-0.0337921	0.2425	0.443454
ALOX15	-0.0339472	0.0654224	0.316164	-0.0944102	0.122878	0.290916	0.0158666	0.518388	0.760818	-0.0294022	0.0816673	0.233069
TREML1	-0.0185808	0.515484	0.777697	-0.018427	0.668948	0.809097
ZNF653	-0.0429817	0.161464	0.467901	-0.0977506	0.108949	0.269614
MED11	-0.00273541	0.912548	0.973613	-0.174903	0.00414824	0.0340055
CXCL16	-0.071491	0.0823275	0.347058	0.500661	2.35e-07	8.89e-05
RSEK-C17orf49	-0.05442	0.0235606	0.197572	-0.171857	0.000194285	0.00519415
BCL6B	0.00256773	0.900139	0.969029	0.0812152	0.154077	0.335613
ASGR2	-0.0113271	0.707011	0.885408	-0.176136	0.00227836	0.0236616	-0.00314363	0.90519	0.96044	0.0425774	0.0366	0.138699
SENP3	-0.0511178	0.064827	0.314632	-0.150199	0.0453732	0.156686
CCDC42	0.0566102	0.00704141	0.119625	-0.0378802	0.456363	0.649105
POLR3K	-0.033281	0.307587	0.619839	-0.147236	0.0100915	0.0602809	-0.0205485	0.538318	0.774807	-0.0402408	0.0591787	0.191234
SNRNP25	-0.020966	0.352836	0.659356	-0.172004	0.000114217	0.00365993	-0.053221	0.0740931	0.297261	-0.0862672	0.00022139	0.0038831
C16orf11	0.0542001	0.0183178	0.178844	-0.0959241	0.0972952	0.251386
WDR90	-0.0174459	0.453081	0.73748	-0.0673839	0.126067	0.296042
JMJD8	-0.0177373	0.462752	0.743851	-0.038002	0.328249	0.53367
CCDC78	-0.0393232	0.059905	0.302292	-0.185195	0.0695023	0.203998
SSTR5	-0.00963096	0.732268	0.896638	-0.145231	0.252493	0.454377	-0.0108361	0.624303	0.821235	-0.0111665	0.564646	0.753422
SPSB3	0.00843107	0.580203	0.817316	-0.0924273	0.00549384	0.0406133	0.024194	0.113735	0.36812	-0.00348589	0.754758	0.875191
MEIOB	-0.00163292	0.931079	0.979194	0.0534154	0.426525	0.623857
HS3ST6	0.000232753	0.990879	0.997319	-0.036199	0.79687	0.889184
C16orf59	0.0198824	0.423269	0.715317	-0.12424	0.0035084	0.0306715
CCNF	-0.0155798	0.533596	0.789225	-0.000321787	0.99599	0.997469	0.0521953	0.0159957	0.140411	-0.0138751	0.352394	0.579309
TBC1D24	-0.0201096	0.392114	0.690678	-0.0398143	0.502295	0.687137
AMDHD2	-0.0456551	0.0416581	0.255379	-0.285197	0.00108447	0.0148342
NTN3	-0.0373365	0.106272	0.38719	-0.110946	0.058352	0.182887	-0.00137477	0.958617	0.983886	-0.00561243	0.788102	0.894835
PAQR4	-0.0104618	0.682725	0.874067	-0.140876	0.0290573	0.118076	-0.0391129	0.176627	0.455287	-0.0112091	0.609231	0.784836
FLYWCH2	-0.0510159	0.0258464	0.205427	0.0117177	0.817387	0.902045
ZG16B	-0.00501081	0.851385	0.947484	-0.0304223	0.684018	0.819727
ZNF75A	-0.0194196	0.550927	0.799608	-0.179021	0.000475078	0.00873604
ADCY9	-0.0482701	0.075658	0.332399	0.0457635	0.708923	0.835934	0.0223133	0.385287	0.66509	0.00646889	0.737924	0.865068
SHANK2	-0.0645152	0.00898261	0.131722	-0.0237495	0.704611	0.833244	-0.0486701	0.0800389	0.310552	0.01317	0.568477	0.756524
CLPB	0.0457322	0.0552465	0.289047	-0.0586074	0.268455	0.471395	-0.041607	0.079255	0.30925	-0.0340215	0.0604223	0.193837
NEU3	0.0129868	0.642443	0.849654	-0.0143874	0.71769	0.841447	-0.0124126	0.592897	0.804019	0.0230071	0.209701	0.424788
CYB561A3	-0.0285544	0.227308	0.543157	0.00891973	0.85069	0.919994
PPP1R32	-0.0361484	0.117738	0.405836	-0.172555	0.00384078	0.0324142
GNG3	-0.0372986	0.141481	0.440254	-0.112716	0.0599236	0.186144	-0.108578	0.000415016	0.0213139	-0.0961787	5.32e-05	0.00142789
UBXN1	-0.0294623	0.0946117	0.367835	0.0273072	0.373087	0.575968	0.00969768	0.525866	0.765813	0.0062157	0.655573	0.816121
C11orf48	-0.0116017	0.552467	0.800588	-0.123241	0.00290474	0.0272646	-0.0066916	0.729903	0.878682	-0.0156037	0.317865	0.545194
TTC9C	-0.0468358	0.0472496	0.269324	-0.074096	0.341172	0.546834
TAF6L	0.0672437	0.00839616	0.127676	-0.0170468	0.725397	0.845948	-0.00456266	0.823399	0.923619	0.0148038	0.317874	0.545194
NXF1	-0.0503268	0.0355636	0.236172	0.0867502	0.142662	0.319612	-0.00766242	0.740555	0.884222	-0.00953342	0.594283	0.775121
SLC25A45	-0.00829883	0.764204	0.910665	-0.169728	0.000278272	0.00632255
ITIH3	-0.033559	0.20197	0.516236	-0.0975637	0.185691	0.376689	-0.00277664	0.900287	0.958196	-0.00569676	0.757212	0.876916
DCP1A	-0.0574945	0.0107882	0.142733	-0.00218361	0.971843	0.985175	0.0553951	0.0197411	0.154473	0.00921697	0.568813	0.756645
SYVN1	-0.0416282	0.035483	0.235914	-0.0621998	0.069238	0.203563
ZFPL1	-0.00955193	0.609618	0.833177	-0.0614743	0.121452	0.288639	-0.0198247	0.26904	0.559085	-0.00867765	0.558174	0.748716
RPS6KA4	-0.0601307	0.0106497	0.142063	-0.129511	0.0230166	0.101931	-0.0341822	0.0777809	0.305812	-0.0245276	0.0755753	0.222662
LRP5	0.0355053	0.222709	0.53865	-0.106058	0.226411	0.425744	0.0264897	0.337787	0.622715	0.00973987	0.620078	0.792279
TPCN2	-0.0183023	0.454034	0.738074	0.0458236	0.410855	0.610243
FGF19	0.0175485	0.37642	0.677729	-0.0369139	0.576354	0.745951
PDZK1IP1	-0.00339852	0.89314	0.966393	-0.100768	0.384918	0.587061	-0.0197745	0.461513	0.722326	0.035192	0.0650832	0.202602
TAL1	0.0481599	0.0883535	0.357816	-0.00381624	0.950393	0.976019	0.0541275	0.0895551	0.329263	0.0284277	0.169716	0.373485
CMPK1	0.00249973	0.905748	0.971384	-0.0551526	0.208169	0.403127	-0.0657602	0.0234908	0.16777	-0.0402973	0.0477713	0.166307
BEND5	-0.04696	0.085085	0.351597	-0.205974	0.012534	0.0691999	-0.0888758	0.0057571	0.0834376	-0.0594533	0.0169097	0.0823952
ELAVL4	-0.0223132	0.384929	0.684494	-0.180069	0.0405879	0.145727	-0.102595	0.00482206	0.0759682	-0.0456415	0.0631715	0.199097
COA7	0.0468543	0.0835579	0.34932	-0.0170281	0.739764	0.854454	-0.0255272	0.421789	0.693199	-0.0366809	0.079291	0.228734
ZYG11B	-0.0096824	0.564304	0.807137	-0.0480791	0.213415	0.409326
SLC1A7	0.0316601	0.253036	0.566445	0.250899	0.0810815	0.223939	-0.0174462	0.499309	0.74963	0.00422855	0.827643	0.914637
C1orf123	-0.00756851	0.691584	0.877658	-0.0935071	0.025614	0.109537	-0.0408249	0.042781	0.224397	-0.0179048	0.214567	0.430308
MAGOH	0.0166051	0.571037	0.811444	0.0669811	0.206489	0.401225	-0.0259079	0.344355	0.629037	0.00320973	0.869048	0.935532
ACOT11	-0.00851353	0.729901	0.895865	-0.0733916	0.380298	0.582267	0.0483669	0.116284	0.372091	0.0631952	0.00301289	0.0247898
PARS2	0.00351444	0.889452	0.964605	-0.0854212	0.123749	0.292309
C1orf177	-0.0082003	0.755994	0.906829	0.0245794	0.700211	0.830949
BSND	0.0373947	0.0717721	0.3273	0.00659131	0.83894	0.91376
PPAP2B	-0.0832638	0.276652	0.589157	0.151902	0.219685	0.417003	0.254487	0.000798379	0.0296977	0.25348	3.01e-05	0.00098777
NOL9	-0.0225523	0.204237	0.518726	-0.0746057	0.172912	0.360808	-0.0307273	0.10659	0.357922	-0.0312686	0.0331198	0.129417
PRKAA2	0.0262389	0.332674	0.642228	-0.0109328	0.897799	0.947943	-0.0295461	0.313185	0.604125	-0.01256	0.55763	0.748362
KLHL21	-0.0210999	0.417782	0.711254	0.188317	0.00495321	0.038168	0.0586227	0.0096965	0.110104	0.0600442	0.000788782	0.0095107
GMEB1	-0.0305192	0.287045	0.599296	-0.0362684	0.335458	0.540891	-0.0225602	0.385894	0.665767	-0.0213887	0.20383	0.41729
SLC45A1	-0.0557361	0.0493195	0.275493	-0.232767	1.69e-05	0.00126576
SEPN1	-0.00529417	0.848807	0.946831	0.16256	0.00219846	0.0231762
AK4	-0.0252168	0.462089	0.743313	0.331457	0.000103949	0.00342587	0.00567467	0.856367	0.937671	0.0884862	0.000332317	0.00514385
JAK1	-0.0244281	0.23763	0.552013	-0.0325391	0.422012	0.619838	-0.0151968	0.489729	0.743271	-0.018098	0.198624	0.41068
RAVER2	-0.00519445	0.884888	0.962485	0.124973	0.0322517	0.12594	0.0618545	0.0383018	0.211928	0.0546746	0.0225453	0.0998375
CTRC	0.0296558	0.18332	0.494894	-0.113812	0.0034505	0.0303292	0.0510203	0.10736	0.358385	0.0236278	0.272241	0.497017
LZIC	0.0176963	0.378844	0.679866	0.0812361	0.0273764	0.113824
RBP7	0.00129013	0.98114	0.994377	0.0431518	0.720618	0.843536
KNCN	0.0251326	0.337239	0.646617	-0.0536766	0.467942	0.658456
FBLIM1	0.017299	0.578531	0.815734	0.114384	0.0650103	0.196122
SLC25A34	0.0414904	0.127845	0.421469	0.0851403	0.25476	0.456588
AKR7A3	0.0468617	0.0448275	0.262669	0.00489642	0.948088	0.975083	0.0365369	0.116136	0.371715	0.0509001	0.00214694	0.0193914
DRAXIN	0.0288539	0.371436	0.673581	-0.00418881	0.958891	0.979448
PDPN	-0.00978653	0.742544	0.901208	0.280666	0.00141258	0.0174904	0.0105649	0.691553	0.857375	0.029129	0.146088	0.338196
DHRS3	-0.0411129	0.209332	0.524431	0.286204	0.000430429	0.00819376	0.0543003	0.0874618	0.325156	0.141844	4.8e-09	2.59e-06
MATN1	0.00462834	0.868144	0.954696	-0.0849606	0.0547954	0.175897	-0.00351954	0.89792	0.957405	0.0161093	0.398226	0.618723
LAPTM5	-0.136766	0.110197	0.394256	0.485963	0.00286324	0.0270321	-0.210233	0.0151831	0.136969	0.0694071	0.317308	0.544894
SDC3	0.003177	0.94857	0.984218	-0.0330493	0.634865	0.78715	-0.0514584	0.347723	0.631977	-0.0192788	0.593852	0.774765
PEF1	-0.0495241	0.0158289	0.168332	-0.0724393	0.0555523	0.177475	-0.0975717	0.000121088	0.0117591	-0.0545808	0.00198942	0.0184118
SYNC	-0.0749488	0.0788186	0.340033	0.176244	0.00273104	0.0262901	0.0432502	0.170801	0.449025	0.0291821	0.244598	0.465183
RBBP4	0.0290811	0.421269	0.714053	-0.00705607	0.805337	0.894745
KIAA1522	-0.0144683	0.44959	0.734986	0.164464	0.0819671	0.225495
TSSK3	0.0441776	0.104141	0.383713	-0.0157877	0.768262	0.872355
TMCO4	0.0595543	0.00651381	0.115986	0.127846	0.116372	0.281822
UBXN10	-0.0183027	0.398971	0.697203	-0.106863	0.00676217	0.0463667
CAMK2N1	-0.00343688	0.817076	0.933361	-0.0952603	9.72e-05	0.00332798	-0.0573744	0.000675124	0.0273072	-0.0239034	0.074166	0.220027
ALPL	-0.0381376	0.194207	0.507666	0.0969478	0.238486	0.439143	-0.0629638	0.0678515	0.284288	-0.0765146	0.00356281	0.0280116
WNT4	0.0463328	0.10767	0.389582	-0.0772207	0.312602	0.518189	0.0477908	0.0373034	0.209319	0.0327151	0.060402	0.193837
TTLL10	0.0560302	0.0424886	0.257367	0.0097853	0.924508	0.962159
SCNN1D	0.03009	0.301653	0.614447	-0.0279029	0.568686	0.739332	0.0429214	0.121623	0.380615	-0.0154052	0.42561	0.643605
MXRA8	0.00656776	0.794267	0.924484	0.249882	0.0290498	0.118076	0.00392314	0.904586	0.960069	0.023188	0.323681	0.550644
C1orf86	0.0406801	0.139714	0.437727	-0.0444415	0.465933	0.657057
CCDC27	0.0805968	0.00257853	0.0795439	-0.187485	0.0155281	0.0790672
IL23R	0.0324398	0.241984	0.556405	0.154145	0.015016	0.0772619
DIRAS3	-0.0137806	0.803254	0.927964	-0.0351417	0.582603	0.749895	0.0355614	0.288377	0.578223	0.00661868	0.818664	0.910011
C1orf87	0.0678389	0.00205548	0.0722795	0.236021	0.0181605	0.0877755
NFIA	-0.0355486	0.337128	0.646617	0.244786	0.00102681	0.014287
OMA1	-0.0137676	0.717729	0.890874	0.0987246	0.0643151	0.194846
TM2D1	0.00655245	0.793339	0.923956	-0.031441	0.337993	0.543705	0.0108455	0.673137	0.848845	0.0382696	0.0719852	0.215729
USP1	-0.00638906	0.733087	0.896864	0.0225311	0.578007	0.746632	0.0126028	0.637894	0.826991	0.0214714	0.255096	0.477665
FUBP1	-0.0578968	0.0301623	0.219633	-0.0181928	0.61057	0.77033	0.0208784	0.221784	0.506835	0.0103823	0.530328	0.727167
NEXN				0.17487	0.0873967	0.235193
DJB4	-0.0154955	0.65465	0.856503	0.216568	0.0618312	0.189606	0.0173051	0.698054	0.861226	0.0354032	0.301813	0.530724
TYW3	-0.0307247	0.317876	0.629186	0.169842	0.0194833	0.0915176
LHX8	-0.00772898	0.60262	0.829805	0.053935	0.303717	0.508487
SNX7	-0.0255007	0.412196	0.706746	-0.0747438	0.284718	0.488063	0.0279526	0.316273	0.607939	0.033406	0.108803	0.279918
B3GALT2	0.00833453	0.826037	0.93753	-0.0830656	0.143477	0.320905	-0.118144	0.0348851	0.202558	-0.109665	0.00393688	0.029945
NTNG1	-0.0204319	0.575564	0.814198	-0.0853255	0.266027	0.468835	-0.0526696	0.142333	0.411409	-0.057047	0.017029	0.0827913
FAM102B	-0.0368353	0.177771	0.48874	-0.0846982	0.348744	0.553533
HENMT1	-0.00854948	0.774745	0.915331	-0.225184	0.000368161	0.00746564
AKD1	0.0434256	0.0435478	0.259914	-0.156279	0.0116188	0.0659386
C1orf52	-0.0244273	0.30453	0.616917	0.113394	0.000212125	0.00544029
WDR63	0.0167142	0.336824	0.646377	-0.0405037	0.260703	0.463033
GBP2	-0.0564809	0.0538828	0.286182	0.66418	6.11e-05	0.0025881	-0.0682082	0.183752	0.464427	-0.0538069	0.137236	0.32357
ATXN7L2	-0.00339615	0.895046	0.967471	0.0274717	0.628175	0.782418
GBP4	-0.0479732	0.119862	0.40923	-0.0886355	0.446988	0.640297
ZNF326	-0.0722032	0.0129543	0.153283	0.037124	0.724532	0.845623
BRINP3	0.0506537	0.152729	0.456874	0.0200797	0.716589	0.840522	-0.0220827	0.561638	0.788135	-0.0416251	0.123275	0.302579
GFI1	0.01366	0.521158	0.780632	0.0451602	0.514339	0.696896	-0.0102055	0.67469	0.849402	0.00931371	0.58844	0.771286
KCNT2	-0.0074659	0.817635	0.933662	-0.0173072	0.807508	0.895804
AGL	0.053309	0.10283	0.381806	-0.111783	0.035592	0.133848	0.0532775	0.117536	0.373873	0.004832	0.872963	0.93779
VCAM1	-0.0798908	0.262045	0.575657	0.455609	0.00912782	0.0561808	-0.0274933	0.683409	0.852849	-0.14887	0.00334385	0.0267688
EXTL2	-0.0322817	0.228168	0.543661	-0.12816	0.019203	0.0908562	-0.0892791	0.0680576	0.284385	-0.121544	2.96e-05	0.000979218
SLC30A7	-0.0311294	0.229358	0.544448	0.0310021	0.605785	0.766563
ARPC5	-0.054453	0.0267492	0.208689	0.0705108	0.0288896	0.117667	-0.0392214	0.112747	0.366264	-0.0167029	0.342227	0.569367
CADM3	-0.00553388	0.88531	0.962662	-0.0495809	0.65695	0.801383	-0.0205647	0.542235	0.776225	-0.0394582	0.0589779	0.190884
NLRP3	-0.0153522	0.620685	0.83941	-0.146834	0.0986156	0.253664	0.0270436	0.333566	0.620642	-0.021909	0.273712	0.498511
ZNF496	-0.0300848	0.150674	0.453602	-0.0581905	0.241972	0.442889
TRIM58	0.0289037	0.266169	0.580051	0.162037	0.020065	0.0930083	0.0719159	0.0115942	0.119304	0.00540724	0.762723	0.880335
SLAMF9	0.0327064	0.12165	0.411379	-0.10137	0.010045	0.0601414
KCNJ9	0.00428074	0.888113	0.963913	-0.197912	0.00195277	0.0214964	-0.0496966	0.0636842	0.276181	-0.0705996	0.00106475	0.0118293
IGSF8	0.00675144	0.800169	0.926859	-0.128504	0.0144397	0.0753022
DDR2	0.0168883	0.671705	0.866494	0.385449	4.59e-06	0.00058442	0.0983241	0.0157353	0.138813	0.0757605	0.00773695	0.0478077
PEA15	0.0270862	0.148226	0.449711	0.103998	0.000383322	0.00768638	0.0233286	0.304126	0.594903	0.0588259	0.000146595	0.00290445
PEX19	-0.0120233	0.622891	0.8406	-0.029679	0.390494	0.591498	0.0170014	0.36786	0.650429	0.00132318	0.928637	0.965974
NCSTN	-0.0173522	0.380956	0.681232	0.0870316	0.101682	0.258511	-0.00780263	0.756905	0.891108	0.0135839	0.433955	0.650722
VANGL2	0.040817	0.270465	0.583736	0.22506	0.000289161	0.00644518
SLAMF6	0.0809242	0.026407	0.207404	0.121614	0.0113105	0.0645835
OLFML2B	-0.0611599	0.0989869	0.37571	0.164398	0.0463689	0.158534	-0.0641933	0.0548568	0.254454	-0.088958	0.00169152	0.01648
FCRLB	0.0286534	0.473373	0.750476	-0.0628653	0.329368	0.534856
SLC9C2	0.0211741	0.17557	0.485763	-0.102313	0.10283	0.260039
KLHDC9	0.027701	0.109326	0.392232	-0.143581	0.00129456	0.0165471
C1orf74	0.0105972	0.679649	0.872105	-0.219654	0.000204445	0.00530969
LMX1A	0.0506427	0.0483802	0.273029	0.263221	0.0205279	0.0942896
LRRC52	0.0504168	0.0866766	0.354034	0.231605	0.000590306	0.0101513
FLVCR1	0.0136276	0.593582	0.824974	-0.0771023	0.0929425	0.24398
FAM71A	0.015809	0.620452	0.839393	0.097037	0.216068	0.412654
ATF3	-0.0797608	0.245115	0.559172	0.268727	0.0266435	0.111957	-0.0372178	0.643546	0.831655	-0.0308402	0.529692	0.727012
RBM15	-0.0239065	0.384193	0.683721	0.139575	0.0269063	0.11268	0.0586082	0.0205352	0.15612	0.0322563	0.069522	0.211334
AXDND1	-0.0194149	0.342551	0.650359	-0.0451966	0.314109	0.519471
TDRD5	0.0611851	0.0892444	0.359394	-0.295313	0.0103313	0.0611041
IER5	-0.0461036	0.313946	0.626009	0.116246	0.157773	0.340548	-0.0218524	0.689472	0.856099	-0.0412385	0.217651	0.433187
BPNT1	0.00367381	0.894417	0.967127	-0.0441519	0.125657	0.29559
SPATA17	0.00903381	0.716614	0.89004	0.0818701	0.1535	0.334717
C1orf115	0.0383811	0.1534	0.457669	-0.0232749	0.697616	0.829268	-0.0642793	0.03064	0.190569	-0.0430091	0.0438146	0.156412
BROX	0.00480692	0.841724	0.943757	0.0542547	0.0374332	0.138313
ACP6	0.124391	0.0186442	0.180058	0.0111842	0.920977	0.960588	0.100774	0.0375183	0.209716	0.0263985	0.455346	0.667443
WDR64	-0.00113568	0.963336	0.989241	-0.103104	0.0775381	0.217597
KIF26B	-0.0891569	0.00260843	0.0799212	-0.244072	0.0103512	0.061177	-0.00505593	0.789884	0.906408	-0.017319	0.441669	0.65625
TFB2M	-0.0375317	0.209715	0.524791	-0.125839	0.0607449	0.187698	-0.00416865	0.904777	0.960085	-0.0389363	0.0951464	0.257248
CNST	-0.0324028	0.187727	0.50034	0.169725	0.0465472	0.158965
PPP1R21	0.0291427	0.198141	0.512453	-0.0390912	0.304096	0.508723
KLHDC8A	-0.0197829	0.36255	0.668048	-0.0759371	0.330985	0.536136	-0.0328398	0.127102	0.389101	-0.00776004	0.680089	0.828953
PM20D1	0.0151213	0.540692	0.793698	-0.0641039	0.41811	0.616648
PKDCC	0.00211623	0.934584	0.980337	0.0430074	0.523588	0.703601
OXER1				0.0137364	0.764525	0.870824
HAAO	0.000847958	0.978043	0.993553	-0.0986054	0.13594	0.309927	-0.0249826	0.285591	0.575038	-0.0120061	0.450646	0.663143
B3GALNT2	0.0261188	0.377677	0.678714	0.0366557	0.275971	0.479776
MAPKAPK2	-0.033941	0.147678	0.44865	0.144263	0.0053403	0.0398601	0.063041	0.0407724	0.217987	0.0190089	0.317293	0.544894
IL24	0.00687178	0.737942	0.898807	0.133712	0.0826416	0.22669	0.0594164	0.0319658	0.194705	0.0414793	0.0289665	0.118069
FAIM3	0.00438291	0.848062	0.946374	0.0597823	0.198436	0.392315	-0.0365758	0.158709	0.435071	0.00844971	0.657785	0.817747
PIGR	0.058668	0.0567174	0.293008	-0.0134862	0.859983	0.926021	-0.0250516	0.336854	0.622016	0.00315683	0.879471	0.941497
FCAMR	0.00561536	0.783971	0.919797	0.06502	0.282902	0.486133
CAPN2	-0.0223173	0.480262	0.755689	0.109828	0.0876887	0.235644	0.0992395	0.00196519	0.0486198	0.0892141	0.000513309	0.00703526
MRPL55	-0.0715957	0.00018064	0.0305686	-0.145099	0.000685924	0.0111779
WDR26	-0.0565258	0.021583	0.190451	0.0170871	0.750622	0.861581	-0.0320903	0.211516	0.495299	-0.00265566	0.879787	0.941526
REL	-0.048505	0.131816	0.426582	0.0206316	0.597194	0.760749	0.0544359	0.0982582	0.345049	-0.000598737	0.977938	0.987807
PUS10	-0.0829049	0.00934305	0.13341	0.0811419	0.317505	0.522726
KIAA1841	0.0183619	0.42292	0.715103	-0.126218	0.00874749	0.0547261
RFTN2	-0.0594838	0.169155	0.477977	0.128182	0.260775	0.46311
DISC1	-0.0382108	0.274712	0.587293	0.162955	0.0366617	0.136413	0.0970192	0.000477861	0.0228358	0.0314375	0.125602	0.30647
CAPN13	0.036433	0.126496	0.419399	0.032832	0.709044	0.835975
LRRTM1	-0.0437091	0.206966	0.522106	0.0418926	0.702647	0.83219
TYW5	0.00179061	0.951032	0.985064	-0.0243225	0.7466	0.859035
C2orf47	-0.0404722	0.125748	0.418049	-0.0602237	0.229831	0.429212	-0.0564186	0.0347094	0.202354	-0.0286279	0.0933914	0.254336
KCNF1	-0.0875627	0.00223284	0.0749096	-0.25009	0.00883092	0.0550258	-0.0881951	0.00182856	0.0469545	-0.126176	1.69e-08	6.26e-06
PQLC3	0.00965338	0.820122	0.935038	0.0478735	0.422551	0.620032	0.0877569	0.00287051	0.0580528	0.0258045	0.171089	0.374972
ARL5A	-0.00146997	0.938474	0.98141	0.0912933	0.00620742	0.0439952	-0.0770548	0.000939797	0.0324007	-0.0464046	0.0123393	0.0660601
FAM84A	-0.00395836	0.869175	0.955273	-0.130756	0.269398	0.472611
KCNJ3	0.0294147	0.26915	0.582929	-0.037073	0.428212	0.624882	-0.0822428	0.0336374	0.199487	-0.0651641	0.0272851	0.113915
NEUROD1	0.0710943	0.106058	0.386959	0.0159241	0.861919	0.927118	0.0970986	0.0436336	0.226818	0.132216	0.000189553	0.00351909
CLHC1	-0.0486977	0.184577	0.496887	0.0177571	0.793977	0.887424
PRORSD1P	0.00498328	0.861412	0.952027	-0.0495094	0.481794	0.671003
FRZB	-0.0684569	0.174018	0.483819	-0.0900449	0.34211	0.547687	-0.101198	0.0691064	0.286447	-0.251878	2.86e-06	0.000171889
CCDC104	-0.00669755	0.781425	0.919285	-0.111589	0.0421448	0.149166
NUP35	-0.0266796	0.402326	0.698987	-0.00492968	0.923655	0.962061
CCDC138	0.0112463	0.693136	0.878076	-0.0557986	0.606773	0.767154
ALMS1P	-0.00399135	0.883826	0.962023	-0.102095	0.119152	0.285868
ACTG2	0.0235518	0.645932	0.851189	0.262535	0.100478	0.256624	-0.0837642	0.0403037	0.216887	-0.0738728	0.00980451	0.0563308
C2orf44	0.0167937	0.522849	0.781737	-0.0261249	0.53975	0.716521	0.0350586	0.240309	0.528766	0.0196976	0.29152	0.518886
VSNL1	0.00229987	0.857789	0.950772	-0.166082	0.0020541	0.0221912	-0.0487072	0.0503343	0.24247	-0.041955	0.0137474	0.0717467
ADCK3	0.00128398	0.954393	0.986056	-0.0380614	0.502178	0.687056	0.0244397	0.271614	0.560669	-0.00741376	0.638057	0.804589
SLC16A14	-0.00938411	0.755464	0.906572	-0.207368	0.0159147	0.0805752
EN1	0.0222706	0.32447	0.634957	-0.0130082	0.759008	0.86678	0.0341955	0.122181	0.381395	0.000907262	0.951215	0.975568
ZNF2	0.0762748	0.00645372	0.115727	0.00950233	0.855969	0.923604
SGCB	0.0314969	0.0935513	0.366554	-0.0512725	0.521357	0.702625	0.0155364	0.582271	0.799953	0.0337335	0.0930661	0.253785
SPATA18	0.0180784	0.448175	0.733871	0.0396126	0.689887	0.823832
NOSTRIN	0.0152286	0.755602	0.90664	-0.0612542	0.598543	0.761508
PCDP1	0.00542138	0.845387	0.944881	-0.0447599	0.581806	0.749287
CCDC140	0.05153	0.0476682	0.270483
SGPP2	0.030072	0.340129	0.649125	0.0212015	0.765974	0.871143
INHBB	-0.00414054	0.906194	0.9715	0.131892	0.318202	0.523249	0.00753075	0.809222	0.916269	0.0740909	0.00358503	0.0281327
XIRP2	-0.00257893	0.905247	0.971242	0.256208	0.0191707	0.0907606
BBS5	0.0374395	0.230643	0.545077	-0.144377	0.00192131	0.021295	-0.0265616	0.289441	0.57921	-0.0313204	0.193297	0.403786
SMARCAD1	-0.0524055	0.0177123	0.177218	-0.0549126	0.337031	0.542562
HPGDS	-0.0243059	0.57253	0.812389	0.0414572	0.597537	0.760992	-0.0984005	0.0159748	0.140411	-0.0686968	0.0226095	0.0999904
PDLIM5	-0.0207532	0.669274	0.865124	0.169684	0.00142392	0.0175762	0.183842	0.000270609	0.0178156	0.131416	0.000331413	0.00513629
PDHA2	0.0279517	0.24648	0.560877	0.0903121	0.140048	0.315854	0.0267305	0.280458	0.570525	0.0186312	0.310202	0.538081
STPG2	0.0802568	0.00206169	0.0722795	0.00457002	0.910087	0.954474
NEURL3	0.0211436	0.435473	0.72505	0.26052	0.000827327	0.0125589
RPRD2	0.0264477	0.264542	0.578223	0.00351584	0.935428	0.968093	0.0112704	0.580262	0.798096	0.0154398	0.344076	0.571368
ANKRD23	0.0754282	0.00769255	0.123779	-0.204732	0.00426514	0.0347001
CTSS	-0.0779749	0.0796304	0.341559	0.308656	3.71e-05	0.00192632	-0.11084	0.00864511	0.103542	-0.0255373	0.389993	0.613087
MSX1	-0.00803942	0.869722	0.955641	0.313544	0.00323015	0.0289106	0.00811124	0.806982	0.915576	-0.0465796	0.158227	0.356415
PACRGL	-0.0516244	0.138791	0.436319	0.00274861	0.963027	0.981094
BNIPL	0.0240628	0.214492	0.529661	-0.0290799	0.512426	0.695357
C1QTNF7	-0.0325374	0.216502	0.532417	-0.0464365	0.51236	0.695357
TNFAIP8L2	-0.00690265	0.793605	0.924048	-0.0578261	0.471831	0.661913
LYSMD1	0.0698138	0.246626	0.56091	-0.128752	0.0795917	0.221338
SCNM1	-0.0140696	0.376608	0.677862	0.0154603	0.741011	0.855403	0.00833274	0.634316	0.826091	-0.00336714	0.800505	0.900413
TMOD4	0.0698306	0.00638003	0.114951	-0.117594	0.0216389	0.0978925
VPS72	-0.0125131	0.440439	0.728226	-0.0130366	0.739028	0.853808	-0.00736797	0.656074	0.838234	0.0139287	0.257704	0.480765
ERCC3	-0.0137049	0.545871	0.797572	-0.0399379	0.504367	0.689086	-0.0384088	0.156463	0.430821	-0.0638566	0.000696844	0.00874268
RNF149	-0.0797435	0.0179073	0.177752	-0.0264017	0.628294	0.782503
IWS1	-0.0201502	0.32757	0.637313	-0.0697337	0.41857	0.617157
BOLA3	-0.0381935	0.137369	0.434372	-0.177747	1.11e-05	0.00100119
CDC42EP3	0.0521127	0.140351	0.43883	0.00703218	0.88139	0.938333	-0.0203608	0.561706	0.788135	-0.0064306	0.814111	0.907148
S100A11	-0.076154	0.140885	0.439588	0.565433	2.33e-05	0.00151886	-0.0740958	0.0553647	0.255534	0.0893579	0.0294072	0.119469
LCE3D	0.0482662	0.0809077	0.344609	0.0498288	0.321086	0.525732
SMCP	0.0155501	0.624732	0.84121	0.0511239	0.182395	0.372384	-0.000340873	0.989714	0.995344	0.0123848	0.532979	0.729269
IVL	0.0544064	0.0936159	0.36668	-0.0384138	0.407176	0.606994	0.0262587	0.37072	0.652921	0.00943144	0.686789	0.832877
SPRR3	0.115984	6.17e-06	0.00951112	0.0768701	0.268082	0.471089	0.0297697	0.191742	0.472508	0.00857681	0.611346	0.786606
DHX57	0.0256868	0.328192	0.637694	-0.150913	0.00132473	0.0168528	0.0551598	0.016851	0.143739	0.0253642	0.135711	0.321075
SPRR2D	0.0353127	0.0951581	0.368825	0.040591	0.587679	0.754149	-0.0109182	0.668572	0.846278	-0.0109739	0.56785	0.756095
BMP10	0.0326293	0.246995	0.561192	0.0313472	0.69288	0.826089				0.0154181	0.440458	0.655328
PGLYRP4	0.0427356	0.175412	0.485657	0.0142305	0.740699	0.855165	0.033115	0.244309	0.532314	0.0328915	0.117628	0.292782
ARHGAP25	0.00429589	0.906404	0.971581	0.0527562	0.46685	0.657678	-0.0150125	0.699756	0.862208	-0.0334934	0.266097	0.489788
S100A9	0.00150627	0.979465	0.994016	1.0363	0.000242178	0.00587903	0.0329711	0.430733	0.69963	0.232158	3.21e-07	4.02e-05
S100A12	0.0418493	0.370428	0.672833	0.553847	0.0094785	0.0578578	0.0290551	0.412226	0.687108	0.182599	6.27e-05	0.00159123
TGFA	0.0414492	0.373858	0.675268	0.00293387	0.974224	0.986045	0.0845076	0.0833558	0.318032	0.0616781	0.100135	0.265322
TDRD10	0.0533546	0.0571962	0.294606	0.126965	0.183888	0.374393
CCNYL1	-0.0673546	0.0127485	0.152685	0.0296007	0.639299	0.789586
FZD5	-0.0821596	0.0516207	0.280892	0.0366283	0.403531	0.603674	0.102303	0.00271461	0.0566299	0.108171	6.06e-05	0.0015537
CRYGC	0.00225546	0.921689	0.976086	0.109651	0.0776042	0.217597	-0.0192516	0.420133	0.692685	-0.0163029	0.397217	0.61767
DCAF16	0.0505841	0.230596	0.545077	-0.167982	0.0111216	0.0638986	0.0575884	0.0324132	0.195983	0.0710456	0.0481576	0.167192
NPPC	-0.011634	0.614972	0.836486	-0.186681	0.000151207	0.00440035	0.0239826	0.362561	0.645764	-0.0279258	0.173532	0.378318
GNPDA2	-0.0137637	0.605219	0.831321	-0.191698	0.0521853	0.170668
ALPP	-0.0128366	0.563758	0.806779	0.0430199	0.448395	0.641606	-0.0124249	0.543343	0.776657	-0.00107198	0.948485	0.974615
GABRG1	0.0987269	0.0956929	0.370026	0.0839203	0.55513	0.72953
GABRB1	-0.00160273	0.938405	0.98141	0.0716883	0.255031	0.457022	0.0223452	0.50183	0.751267	0.0886399	0.000312271	0.00491966
PAQR3	0.032436	0.31786	0.629186	0.0605478	0.193559	0.386593	-0.0119492	0.744125	0.886012	0.015876	0.555161	0.746462
NIPAL1	-0.00125723	0.950144	0.984809	0.122439	0.133534	0.306982
ALPI	-0.0205665	0.440166	0.728213	0.0311716	0.688263	0.822366	-0.0227857	0.403434	0.680565	-0.0236358	0.235085	0.454001
ANTXR2	0.00507828	0.863715	0.952885	0.203085	0.0095933	0.0583604
HELQ	0.0275451	0.226065	0.541922	-0.0250771	0.538463	0.715503
CGGBP1	0.0313302	0.177884	0.488767	0.107615	0.000673611	0.0110216	0.0294319	0.223599	0.509384	0.01341	0.494452	0.698793
FAM175A	-0.00262119	0.941257	0.982446	-0.103441	0.0583743	0.182887
GPR155	0.0854676	0.00605278	0.112246	-0.0565711	0.356903	0.560883
DAPL1	0.00968173	0.750673	0.904394	0.0322857	0.724596	0.845623
PMVK	-0.03656	0.0676679	0.319821	-0.00562602	0.904328	0.952236	-0.0515115	0.00305351	0.0602272	-0.0243819	0.0833415	0.235944
PBXIP1	0.024005	0.616942	0.837512	0.213298	0.00204576	0.0221583	0.106376	0.0121792	0.122554	0.156572	5.88e-06	0.000291442
CLDN1	-0.01914	0.469539	0.748059	0.0367486	0.668147	0.808551	0.0430514	0.106508	0.357832	0.0313674	0.0771456	0.225982
PYGO2	0.0124901	0.59049	0.823096	0.0573088	0.171403	0.358816	0.0131091	0.619566	0.818722	0.00627707	0.734528	0.862966
HIPK1	0.0180494	0.395965	0.694484	0.0548633	0.374655	0.577347	0.0210785	0.3958	0.67384	0.0378415	0.0705703	0.213192
DCST2	-0.054694	0.0670212	0.318446	0.0994339	0.0610392	0.188251
DCST1	0.0703981	0.0255837	0.20446	-0.151916	0.119494	0.286099
COL6A3	-0.0162253	0.696608	0.879471	0.293404	0.0327651	0.127148	-0.0251923	0.557844	0.786014	-0.0430265	0.175096	0.380508
C1orf106	0.0727368	0.0157591	0.168008	0.317504	1.46e-05	0.00116362	0.0280659	0.29987	0.590098	0.023832	0.199554	0.411572
YY1AP1	0.0457175	0.0378277	0.243103	0.0131538	0.639407	0.789608	-0.00131915	0.947113	0.977852	0.00733889	0.626876	0.796672
KBTBD8	0.0120676	0.693246	0.878076	0.0329351	0.613986	0.772781
FAM19A4	0.035262	0.212228	0.528173	0.102189	0.18953	0.381606
EOGT	-0.0162319	0.67398	0.867932	0.00887471	0.874937	0.935041	0.0336874	0.270741	0.560303	-0.0171065	0.523727	0.722445
LMOD3	-0.00868505	0.622322	0.840269	-0.138681	0.104842	0.263603
APOA1BP	-0.00315425	0.899744	0.969013	-0.154623	0.014623	0.075843
POGLUT1	-0.0304297	0.193976	0.507599	-0.0235131	0.628421	0.782601	-0.0265205	0.375161	0.657142	-0.0330022	0.153564	0.349491
SLC22A15	-0.0447973	0.156658	0.461786	-0.167201	0.0607709	0.187743
CCKAR	-0.0440019	0.147982	0.449287	0.119427	0.12308	0.291152	-0.0271646	0.343852	0.628542	0.018822	0.340035	0.567398
IGFN1	0.0112621	0.689525	0.876424	-0.0227055	0.802109	0.892691
ATP1A1	-0.0160278	0.546611	0.797727	-0.14745	0.00207479	0.0222493	-0.0785917	0.0292643	0.185717	-0.0410507	0.071706	0.215153
SLC15A2	-0.083908	0.271361	0.584356	0.0975751	0.329473	0.534865	0.131724	0.0912015	0.332489	0.165181	0.00444462	0.0327996
EIF4E3	-0.0245872	0.361588	0.667501	-0.0989115	0.0195745	0.0916984
PROK2	-0.00419866	0.861585	0.952068	0.466166	5.19e-06	0.000626582
C3orf30	-0.00614126	0.791992	0.923395	-0.00743344	0.863428	0.928063
FSTL1	0.0176353	0.668328	0.864545	0.306634	0.00262031	0.0256359	0.0653255	0.0862058	0.322542	0.0721781	0.0227643	0.100603
LMOD1	0.0288896	0.475795	0.752096	0.323633	0.0462797	0.158296	0.0582543	0.114927	0.370385	0.0342278	0.227858	0.445816
TMEM169	0.0427795	0.197937	0.512099	-0.111228	0.0241091	0.104988
IGFBP7	0.02184	0.64045	0.84843	0.368993	0.00641306	0.044833	0.0900546	0.0349457	0.202777	0.126641	0.00129775	0.0135727
TRIM46	0.00382337	0.85953	0.951424	-0.161482	0.00892146	0.0553555	-0.0258593	0.198887	0.481257	-0.0324786	0.0339097	0.131391
KRTCAP2	-0.00921606	0.639048	0.847438	0.0524522	0.11154	0.273558
CXCR1	0.0694203	0.0025839	0.0796012	0.112016	0.147272	0.326013	-0.0224212	0.40671	0.682834	0.0128486	0.483754	0.6904
ARPC2	-0.0269645	0.226858	0.542855	-0.071163	0.0169075	0.0837715	-0.11734	0.000178753	0.0140919	-0.0760516	6.76e-05	0.0016905
TSACC	0.0182412	0.537404	0.791669	-0.0142611	0.776429	0.876139
CCT3	0.0130258	0.532222	0.788327	0.119668	0.103566	0.261289	0.0252516	0.271785	0.560833	0.00535607	0.742489	0.868364
TMEM79	-0.0602986	0.00852085	0.128764	0.160982	0.0370059	0.137246
SSR2	-0.0149504	0.310216	0.622468	0.0333955	0.540488	0.7171	0.00326464	0.836737	0.928816	0.00135862	0.893757	0.947566
RNF25	-0.0422458	0.0712514	0.325943	-0.059849	0.189182	0.381095	0.0316239	0.250468	0.537922	-0.00827164	0.65906	0.818113
STK36	-0.0151107	0.574066	0.81335	0.00522097	0.936305	0.968566
ADORA1	-0.093312	0.0149458	0.163976	-0.295292	0.00188745	0.0211323	0.00231099	0.940481	0.974984	-0.0475249	0.0194179	0.0903954
SRGAP2	-0.0437241	0.111138	0.395247	-0.0513255	0.246246	0.447315	-0.0592058	0.0513174	0.244841	-0.0721617	9.53e-05	0.00216919
NEK10	-0.0730741	0.00831453	0.12739	0.0400309	0.562319	0.734945
CCDC141	-0.0175939	0.284233	0.5972	-0.0927731	0.0922238	0.242977
FEV	0.0132589	0.651632	0.854829	-0.0333478	0.598059	0.761295	0.0303485	0.356108	0.639796	-0.0144755	0.536432	0.73189
CRYBA2	-0.00973281	0.704857	0.884426	-0.134909	0.106345	0.26571	0.0125418	0.621335	0.819545	-0.0280699	0.127131	0.308558
IHH	0.0385143	0.13802	0.435212	0.0353712	0.543629	0.719532	0.0315803	0.244503	0.532314	0.00271897	0.883766	0.943177
KIAA1524	-0.0474006	0.232012	0.546623	-0.211482	0.00823077	0.0525749
EOMES	0.06382	0.000903969	0.0540907	-0.0119475	0.844608	0.916974
CWC22	0.0163495	0.498185	0.766063	0.00402234	0.928725	0.964091
AZI2	0.00344494	0.859079	0.951245	-0.0598023	0.137416	0.31202	-0.0142416	0.624824	0.821618	-0.0330296	0.10219	0.268895
TGFBR2	-0.131899	0.00597572	0.11177	0.150932	0.219016	0.416073	-0.0880452	0.0428322	0.224431	-0.0593976	0.0955396	0.257917
RETNLB	0.0189174	0.402183	0.698987	-0.00187305	0.974018	0.986009
ANKZF1	-0.0227219	0.274222	0.586642	-0.0333382	0.594128	0.758417	0.0369193	0.148969	0.420571	0.0309464	0.0699413	0.212171
HDAC11	-0.0179782	0.49379	0.764034	-0.170813	0.0201545	0.093205	-0.00545468	0.860036	0.939263	0.000294039	0.989928	0.993772
FCRL4	-0.00544017	0.788243	0.921601	0.00281922	0.954115	0.977882
TRAT1				-0.0941166	0.00242051	0.0244652	0.000620868	0.976389	0.991019	-0.0182816	0.155716	0.352832
FBLN2	-0.0836312	0.0155485	0.166952	0.194317	0.0110698	0.0637477	-0.0227425	0.378604	0.659467	-0.0682213	0.00616813	0.0409269
GLB1L	-0.0424845	0.104549	0.384275	0.0203844	0.631431	0.784598	0.0161924	0.502659	0.751831	0.00163712	0.925251	0.96467
STT3B	-0.0129154	0.541354	0.79431	-0.104132	0.105675	0.264792
CHCHD4	-0.040061	0.0295243	0.217627	-0.164619	2.25e-05	0.00150826
NFASC	0.0147096	0.577887	0.81572	-0.0810662	0.188546	0.380478	0.0334024	0.210696	0.4946	0.0434095	0.060831	0.194694
FCRL1	0.0430662	0.13157	0.426348	0.0609654	0.545914	0.721578
SGOL2	0.0845508	0.0315525	0.223787	-0.192613	0.0573452	0.181034
SERPINI1	-0.00248103	0.891798	0.965809	-0.168484	0.00373992	0.0319199	-0.0883835	0.0163052	0.14202	-0.0666509	0.00654189	0.0426389
CLASP2	-0.0277686	0.306625	0.619097	-0.132789	0.0306584	0.122195	-0.0666371	0.0106873	0.115224	-0.0634135	0.000123614	0.00259003
SUCLG1	0.00351409	0.848737	0.946813	-0.00302109	0.89505	0.945979	-0.00720895	0.761726	0.893375	-0.0137111	0.330109	0.556609
NUAK2	0.0145894	0.616461	0.837423	0.351528	0.00115866	0.0155083	-0.0140015	0.624746	0.821618	0.0228256	0.245226	0.465933
SPTA1	-0.0167819	0.382844	0.682718	0.0775067	0.0658902	0.197516	0.0179019	0.329143	0.616845	-0.00277509	0.842647	0.922429
PRKCI	0.0310251	0.453759	0.738074	-0.119182	0.0132751	0.0717017
MNDA	-0.0628266	0.336925	0.646517	0.100634	0.442184	0.636234	-0.0544124	0.207576	0.491612	0.0305689	0.393199	0.615364
PYHIN1	0.0638326	0.0103017	0.139822	0.0700932	0.380522	0.582445	0.027365	0.31955	0.609614	0.0252229	0.170922	0.374863
IFI16	-0.0805222	0.159115	0.464725	0.545976	3.81e-05	0.0019515	-0.000591469	0.990806	0.995857	0.076558	0.113304	0.286453
AIM2	0.0239271	0.320569	0.630871	-0.0486986	0.301857	0.506601	0.0202178	0.417323	0.690616	0.0138694	0.421648	0.639672
EFHB	-0.0940135	0.305023	0.617253	-0.229181	0.0764267	0.215911
EIF5A2	0.0402607	0.263236	0.576827	-0.272955	0.00293975	0.0274044	0.00110808	0.979341	0.991859	-0.0366042	0.24898	0.470776
SLC2A2	-0.00624196	0.77656	0.916326	0.192311	0.098987	0.254174	0.0363534	0.0811185	0.313312	0.00832629	0.577051	0.763258
FABP1	-0.0210692	0.363839	0.668927	-0.0433764	0.629699	0.783299	0.0525404	0.0270592	0.181022	0.00288859	0.880381	0.941837
PPM1L	0.0334758	0.228441	0.543938	-0.105667	0.252792	0.454622
ICA1L	0.0312111	0.163358	0.470735	-0.10996	0.0921615	0.242933
CTLA4	0.0819406	0.00696232	0.119194	0.100633	0.168203	0.354271	0.0390254	0.147827	0.419165	0.0373234	0.0646243	0.201674
ICOS	0.0268406	0.270659	0.58388	-0.0563865	0.0981103	0.252967	-0.0292397	0.18034	0.460012	-0.00506993	0.752448	0.874395
RYBP	-0.0358811	0.309045	0.621388	0.11071	0.0247602	0.106988	0.0103608	0.761464	0.893375	-0.00574288	0.787445	0.894253
CD200R1	0.0241302	0.348323	0.654828	0.188868	0.300763	0.50529
GTPBP8	-0.0225093	0.399625	0.697785	-0.118132	0.0138729	0.0735733	-0.0532366	0.0646665	0.278092	0.0310319	0.103046	0.270285
C3orf17	-0.0359807	0.0891782	0.359191	-0.0474449	0.31027	0.515534
SPICE1	-0.0205569	0.515745	0.777799	0.0357802	0.666101	0.8068	0.055979	0.0854422	0.321431	0.00192053	0.928865	0.965974
KIAA1407	0.0284868	0.303231	0.615579	0.0076632	0.901975	0.95074
CADPS	-0.0603205	0.0596989	0.301723	-0.207972	0.000484076	0.00883124
NKX6-1	0.0152027	0.604536	0.830746	0.0305542	0.621258	0.778196	0.0148104	0.59453	0.805087	-0.00948606	0.662842	0.819601
CDS1	0.0303521	0.244205	0.558451	-0.120599	0.0261188	0.110713	-0.0680949	0.0543963	0.253392	-0.0394014	0.125682	0.306512
WDFY3	-0.0235883	0.140691	0.439407	0.0321195	0.522755	0.703485	-0.0181303	0.372	0.653734	0.0226205	0.161944	0.362043
COX18	0.0143622	0.549637	0.799015	-0.0924481	0.0194555	0.0914934
PTPN13	-0.00916165	0.801825	0.927637	0.207033	0.00116073	0.0155163	0.0768494	0.0404232	0.217222	0.119441	4.47e-05	0.00127177
SYNPR	0.0145976	0.516027	0.77805	-0.0597395	0.174886	0.36352
ALB	0.00787341	0.741525	0.900702	-0.0389035	0.641599	0.791274	0.0518376	0.0206646	0.156719	0.0448518	0.00878154	0.0522295
C4orf36	-0.00616276	0.803307	0.927964	0.037644	0.466866	0.657678
ATXN7	-0.0294787	0.238918	0.553126	-0.112609	0.00454476	0.0360506	0.0304755	0.284292	0.573823	0.0116345	0.63441	0.801949
PSMD6	-0.0396462	0.029802	0.218438	-0.0513185	0.257989	0.45993	-0.0369298	0.168617	0.446986	-0.0306753	0.0856781	0.240335
PRICKLE2	-0.0408095	0.133094	0.428219	0.044615	0.389183	0.590467
ADAMTS9	-0.0217794	0.737934	0.898807	0.714802	9.56e-07	0.000217807	0.0276554	0.653737	0.837234	0.13523	0.00903466	0.053249
PPM1K	0.0032422	0.881692	0.960971	-0.00538152	0.923719	0.962066
FAM194A	0.108235	0.000462345	0.0419861	-0.117524	0.110696	0.272397
CLRN1	0.017227	0.381584	0.681366	0.165296	0.0594686	0.18524
TIPARP	0.0162075	0.79703	0.925937	0.522697	7.75e-05	0.00291089	0.134804	0.0312759	0.19278	0.160717	0.000305691	0.00485304
CCNL1	-0.0382643	0.154447	0.459158	0.129128	0.0183879	0.088465	0.0308958	0.380526	0.660649	0.0128757	0.629683	0.798947
PTX3	0.0363256	0.165501	0.473651	0.150677	0.0195996	0.0916984	0.0610711	0.0253899	0.174778	0.036349	0.0287105	0.117485
HESX1	0.00162598	0.944525	0.98336	-0.0268294	0.759926	0.867277	0.0356811	0.0986807	0.345727	0.0546924	0.00115723	0.0126112
SLMAP	-0.010185	0.687394	0.875739	0.0440347	0.113562	0.276797
SMIM14	-0.00667605	0.740408	0.900258	-0.0958493	0.0336021	0.129108
ABHD6	-0.0219713	0.446466	0.732651	-0.0248707	0.612712	0.77187	-0.0401049	0.213422	0.497631	-0.066335	0.00381114	0.0292581
DSE1L3	0.0912862	0.000700645	0.0491194	-0.221688	0.110183	0.27163	0.0175972	0.511883	0.757844	0.0225772	0.247023	0.46815
C3orf67	0.00216821	0.910501	0.973163	-0.009621	0.79651	0.889101
APBB2	-0.0289879	0.288528	0.600643	0.00716184	0.874296	0.934777	0.0230041	0.450709	0.714907	-0.0050976	0.845353	0.923554
IL17RE	0.00680439	0.802747	0.92786	0.0180855	0.804657	0.894289
IL17RC	0.0566729	0.00506304	0.105307	0.076666	0.484671	0.673561	0.00604905	0.788141	0.905801	0.0341454	0.0344347	0.132899
CRELD1	0.00781695	0.784551	0.919822	0.0290104	0.577281	0.746289	-0.0162647	0.448836	0.713161	-0.00393225	0.846936	0.924508
PRRT3	-0.0125757	0.655156	0.856825	-0.188103	0.0339697	0.129925
FANCD2OS	0.0429381	0.0615474	0.306224	0.213894	0.0219651	0.0988428
PCOLCE2	-0.0121978	0.755719	0.906686	0.391173	1.87e-06	0.000354587	-0.0360252	0.128821	0.391962	-0.00880667	0.619196	0.791852
U2SURP	-0.019925	0.312941	0.625271	0.0359711	0.320855	0.525407	-0.0375992	0.115171	0.370831	0.00842257	0.622664	0.793746
MTMR14	-0.00894479	0.512616	0.775199	-0.00258601	0.92809	0.964091	0.0228889	0.225514	0.511319	-0.0101675	0.427582	0.645755
TTC14	0.0192386	0.495369	0.764906	0.0749179	0.25857	0.460542
CXCL3	-0.0511176	0.0531557	0.284154	-0.002425	0.969904	0.984567	0.00103681	0.960772	0.984639	-0.0054319	0.730824	0.861065
CXCL5	0.0401377	0.136757	0.434074	0.173703	0.0658979	0.197516	0.0348507	0.0875483	0.325156	0.0068783	0.677751	0.828244
PPBP	0.00869498	0.762002	0.909744	0.160723	0.0146082	0.075843	0.0602863	0.0438215	0.227127	0.0611127	0.00240314	0.0211051
MTHFD2L	-0.0435024	0.111453	0.395446	0.0880845	0.13586	0.309927	0.0648736	0.00514356	0.0782086	0.0892283	4.48e-05	0.00127177
CXCL1	0.0148798	0.652457	0.855411	0.158156	0.190533	0.382675	0.0403635	0.276043	0.566163	0.0269158	0.31509	0.542798
RCHY1	-0.0202506	0.548743	0.798724	-0.029604	0.565291	0.737362	-0.0556391	0.181279	0.461665	-0.0376609	0.168864	0.372336
PLSCR2	0.00721597	0.722393	0.892525	0.0881428	0.121247	0.288491	0.0131689	0.6	0.808426	0.0117987	0.509438	0.710553
CCDC158	0.0145246	0.5546	0.801641	0.153522	0.0237823	0.104111
CPA3	0.039348	0.133353	0.428674	0.0229647	0.710615	0.836913	0.010638	0.686086	0.854503	0.0513511	0.00543752	0.0376325
GYG1	-0.0270059	0.151773	0.455174	0.0510518	0.291241	0.495257	-0.0333819	0.242811	0.531656	-0.0196504	0.347443	0.575028
HPS3	0.00710531	0.748153	0.903553	0.023841	0.758657	0.866501
TM4SF18	-0.0116767	0.801358	0.927347	-0.0558928	0.624587	0.779866
TOPBP1	-0.0363196	0.141336	0.44025	-0.118732	0.00554226	0.0408401	-0.0194573	0.486673	0.740912	-0.0423673	0.0445756	0.158045
RYK	-0.0247107	0.304947	0.617209	0.0755686	0.207325	0.402415	0.0340874	0.0975088	0.343846	0.0193743	0.314838	0.542684
SNRK	-0.0361792	0.0342908	0.232437	-0.115562	0.000524767	0.00942483	-0.0253007	0.27737	0.56752	-0.0495195	0.00699528	0.044552
DJC5G	0.0615898	0.00838662	0.127676	-0.0947292	0.334719	0.540022
UCN	-0.0591524	0.0196041	0.183556	-0.0182051	0.728724	0.848391	0.0229933	0.390189	0.669949	-0.0283292	0.132055	0.316171
ZNF513	-0.0316307	0.218807	0.534999	-0.0688927	0.372968	0.575886
SLC4A1AP	-0.0291146	0.234507	0.549189	-0.204098	0.000271965	0.00623258	-0.0498298	0.141835	0.410546	-0.0467043	0.0346272	0.133371
PLB1	0.050146	0.010926	0.142973	0.0525734	0.228869	0.428123
SPDYA	0.0328796	0.0989952	0.37571	-0.0333183	0.565694	0.737491
KIF15	0.00607563	0.804694	0.928543	0.0563884	0.29007	0.493992	0.0460397	0.0768032	0.303801	-0.00189352	0.917148	0.960613
TGM4	0.0820944	0.00397815	0.0970769	-0.0566576	0.52656	0.705711	-0.026322	0.305719	0.596357	0.0358797	0.0358488	0.136547
ZDHHC3	-0.0258774	0.280148	0.59269	-0.0845224	0.292203	0.496151	-0.0300762	0.214963	0.499081	-0.0674774	0.000423697	0.00612925
CDCP1	0.0598972	0.0226758	0.19496	0.268228	0.00639645	0.0447503	0.0140674	0.58351	0.800673	0.0355605	0.0431715	0.155202
SLC6A20	0.0337454	0.227036	0.542966	0.0743481	0.60388	0.765349	-0.0258348	0.386343	0.665989	-0.0538013	0.0267161	0.112182
LZTFL1	-0.00678393	0.792146	0.923395	-0.0188789	0.612096	0.771483	-0.0373357	0.282334	0.572234	0.00491544	0.836917	0.919274
FYCO1	0.0378116	0.211726	0.52756	0.231372	0.0202324	0.0933832	0.026877	0.376341	0.65772	0.0341248	0.094259	0.255686
CCR1	-0.0761096	0.10983	0.393081	0.28391	0.0450076	0.155756	-0.0238022	0.584619	0.800955	0.053584	0.144016	0.334965
RTP3	0.0753822	0.00444888	0.100598	0.0966144	0.0287313	0.11734
LRRC2	0.07042	0.0848993	0.351597	-0.200342	0.0768587	0.216526	-0.0178993	0.739186	0.883366	0.143194	0.00150048	0.015103
ELP6	0.0279589	0.052476	0.282344	-0.0722143	0.0291807	0.118354
FBXO40	0.00635767	0.824626	0.936962	0.0479876	0.45596	0.648664	0.00413124	0.907899	0.961357	-0.0235828	0.420406	0.638505
DTX3L	-0.0833731	0.0410553	0.253646	0.440687	0.00127754	0.0164037
ZNF148	-0.019023	0.469404	0.748059	0.0755465	0.0559331	0.178206	-0.017311	0.408798	0.684853	-0.0193319	0.270122	0.494665
NMT3	0.0296948	0.249802	0.562939	-0.0638996	0.278455	0.482024
SMIM12	0.00574817	0.802491	0.92786	0.0364659	0.505265	0.689792
ZMYM6	-0.0386062	0.186688	0.498927	0.072763	0.361804	0.565121
TPRA1	-0.0334018	0.157028	0.462172	-0.0369399	0.510587	0.693787	0.0301526	0.119517	0.376927	-0.0177459	0.234057	0.453078
YEATS2	-0.0303375	0.1574	0.462543	-0.06555	0.0294445	0.119005	-0.00295373	0.899424	0.957862	-0.0281061	0.0785756	0.227737
GRIK3	-0.0137692	0.676952	0.870122	-0.183265	0.0884069	0.236674	-0.0214875	0.446187	0.711201	-0.0189866	0.447435	0.660991
ZC3H12A	-0.0257244	0.350549	0.656719	0.327652	0.0109532	0.0633178	0.0507951	0.0921415	0.334047	0.0187125	0.275399	0.500332
MEAF6	-0.0198743	0.365683	0.669887	-0.0330989	0.593739	0.758227	-0.0447496	0.173595	0.451952	-0.0248774	0.260313	0.482988
SNIP1	0.00621968	0.809034	0.929992	0.0380472	0.591123	0.756661	0.050145	0.0276284	0.182242	-0.00555473	0.75234	0.874353
DLI1	-0.0533427	0.205576	0.520463	0.223013	0.00352202	0.0307573	0.0722434	0.0331722	0.198344	0.0969273	0.000416897	0.00606632
POLR2H	-0.036556	0.0534524	0.28466	0.0381868	0.266537	0.469268	-0.0353711	0.164967	0.442818	-0.0392687	0.0153003	0.0770802
KLF15	-0.00871809	0.839528	0.943228	0.229958	0.0265086	0.111622	0.124061	0.000404236	0.0208468	0.170037	3.36e-09	2.31e-06
CCDC37	0.00194798	0.944098	0.983278	-0.00584676	0.93584	0.968333
CAMK2N2	-0.000181854	0.994258	0.99857	-0.110727	0.150611	0.330466
LIPH	-0.0310657	0.16311	0.470425	-0.0811877	0.0481324	0.162266
TMEM41A	0.00196438	0.930255	0.978915	-0.00166336	0.981198	0.989637
RPN1	-0.0460651	0.0745901	0.330453	0.0799391	0.0345342	0.131212	-0.0165502	0.462276	0.723245	-0.0127328	0.514814	0.714955
SENP2	0.00655303	0.792751	0.923708	-0.0995466	0.00663135	0.0458388	-0.0295428	0.266816	0.556655	-0.0224029	0.230147	0.448593
HEYL	0.0170339	0.462671	0.743831	0.169113	0.0691886	0.203528	-0.0233664	0.347342	0.631379	-0.0302108	0.0750588	0.221562
IFT122	-0.0283661	0.285646	0.59817	-0.0422355	0.441864	0.636089	-0.0596153	0.0353107	0.203748	-0.082145	0.000118187	0.00250602
RHO	0.0299056	0.174694	0.484684	-0.0106957	0.899469	0.949123	-0.0199777	0.490857	0.743706	0.00982205	0.605809	0.782819
C3orf65	0.0218188	0.331038	0.640278	0.156423	0.0123733	0.0687115
RFC4	-0.00906886	0.747871	0.903553	-0.0223517	0.483505	0.672461	0.0204635	0.515347	0.758859	-0.0266275	0.212833	0.428408
RPL39L	-0.0163195	0.585459	0.820441	-0.0540091	0.322597	0.527531	0.0686583	0.0317803	0.19414	0.0391109	0.110447	0.282166
BAP1	-0.00111724	0.961312	0.988683	-0.16201	0.00141671	0.0175215	-0.0575084	0.00381855	0.0681335	-0.0373309	0.0177287	0.0847626
TKT	-0.0411274	0.120011	0.409479	0.113147	0.0554633	0.177386	-0.0459155	0.10815	0.359058	0.00892387	0.654347	0.815168
PRKCD	-0.0703434	0.102089	0.380366	-0.00518403	0.929077	0.964119	-0.0909416	0.00793371	0.0993881	-0.0164002	0.53948	0.733951
RFT1	0.00992133	0.658519	0.858932	-0.00156859	0.970641	0.984571
SFMBT1	0.00540872	0.8213	0.935155	0.115955	0.0263494	0.111227	-0.0247271	0.260217	0.548915	-0.00189572	0.909946	0.956606
GNL3	0.017476	0.521245	0.78066	-0.0113652	0.759373	0.866862	-0.0695731	0.0693132	0.286948	-0.0326593	0.192922	0.403409
PBRM1	-0.000530982	0.9803	0.994192	0.0477442	0.329792	0.535275	0.00494821	0.774057	0.89934	0.00367088	0.827212	0.914637
UVSSA	-0.0432513	0.351814	0.658275	0.0190137	0.758364	0.866297
FAM208A	-0.0308338	0.14337	0.443245	-0.00014814	0.998129	0.99864	0.0184748	0.427223	0.697132	0.0363962	0.0565368	0.185554
ARHGEF3	-0.0267149	0.31644	0.628353	0.0456269	0.266162	0.469023	-0.039941	0.190563	0.471059	0.00664795	0.785353	0.893547
SLBP	-0.021285	0.303955	0.61636	0.0494093	0.145334	0.323494	-0.00834949	0.756406	0.891004	0.00395184	0.845023	0.923554
LRPAP1	-0.0070468	0.797249	0.925966	-0.079593	0.411297	0.610606	-0.0506375	0.08309	0.317409	-0.0519902	0.0197369	0.0914336
ZDHHC19	0.0320052	0.180751	0.491833	0.0113574	0.878522	0.936911
SLC51A	0.0372705	0.100831	0.378665	0.278782	0.0201049	0.0930866
RNF168	-0.0469063	0.0898406	0.360382	-0.0235885	0.595589	0.759722
PIGX	0.0384001	0.2973	0.610682	0.00756411	0.885108	0.940029
MFI2	-0.055674	0.0681622	0.320098	-0.0457794	0.406452	0.606254	0.0158802	0.523863	0.764696	-0.0188849	0.326476	0.553347
S100P	0.000844066	0.979607	0.99402	0.358075	0.0107525	0.0627244	0.0418813	0.117782	0.374192	0.0294269	0.149559	0.343208
ABLIM2	-0.0737049	0.0123043	0.150392	-0.200085	0.000337992	0.00706639
EXO5	-0.033342	0.181475	0.492797	-0.11265	0.147726	0.326617	0.0215849	0.390449	0.670259	-0.025841	0.204416	0.417863
CLDN19	0.0375664	0.120431	0.409479	0.0303497	0.656324	0.801074
C1orf50	0.0204687	0.399752	0.697791	-0.0171982	0.718124	0.841711	-0.0120392	0.593701	0.804254	-0.0133749	0.433606	0.65047
ERMAP	-0.0145988	0.59988	0.828416	-0.0306462	0.711406	0.837292	0.044759	0.115906	0.37148	0.00921908	0.658142	0.817747
ZNF691	-0.0304521	0.256586	0.570156	-0.0293767	0.546501	0.721917
AIMP1	-0.104983	8.65e-05	0.0226984	-0.00964678	0.904266	0.952236	0.00649815	0.787309	0.905674	0.0312849	0.10247	0.269345
SGMS2	0.0326421	0.259777	0.574159	0.0938996	0.272233	0.475629
METAP1	-0.0193282	0.365036	0.669765	-0.0656728	0.129101	0.300333	-0.0651425	0.0214928	0.160058	-0.0560866	0.00379563	0.0291857
DJB14	-0.0118818	0.566979	0.808662	0.00892903	0.830851	0.909663	-0.0499389	0.157137	0.432193	-0.0309247	0.177298	0.383343
H2AFZ	0.00957049	0.709687	0.88704	-0.0311407	0.509766	0.693079	-0.0620702	0.121683	0.380615	-0.0534606	0.0402887	0.14826
EMCN	-0.0915212	0.0272784	0.210519	-0.0763494	0.331436	0.53658	-0.111238	0.0156658	0.138497	-0.158493	2.08e-06	0.000142992
SLC9B2	0.0335972	0.490972	0.761917	0.0760137	0.164682	0.350006	0.0679687	0.146729	0.417679	0.036294	0.307836	0.536301
PGRMC2	0.0291999	0.249062	0.562748	0.0372819	0.277749	0.481443	0.0105302	0.705468	0.865508	-0.0136196	0.487789	0.693331
CDC25A	0.00133111	0.958478	0.987204	0.0868494	0.102213	0.259276	-0.0188034	0.481707	0.73843	-0.00626133	0.702438	0.842627
CAMP	0.0478577	0.0496842	0.276125	0.010707	0.933764	0.967175	0.0156112	0.525953	0.76585	0.0100808	0.554966	0.746462
ZNF589	0.0274795	0.24811	0.561871	-0.0596322	0.167705	0.35359	0.0165725	0.463658	0.724674	0.00707125	0.685833	0.832288
FBXW12	0.0732008	0.00198226	0.0716444	-0.0451464	0.296418	0.500798
PLXNB1	0.00287952	0.944157	0.983279	0.0538135	0.428945	0.625359	0.137086	0.00471089	0.0746565	0.103969	0.00654678	0.0426389
CCDC51	-0.0306106	0.135081	0.431694	-0.0736256	0.0860341	0.233122	-0.0204488	0.27119	0.560396	-0.0404177	0.00540926	0.0375254
ATRIP	0.0327889	0.205114	0.519907	-0.08271	0.0398671	0.144069	-0.017375	0.407659	0.683607	0.00895581	0.57734	0.763304
SHISA5	0.0016103	0.928085	0.977861	0.0125883	0.791088	0.885574
SPRY1	-0.04089	0.208463	0.523666	0.195282	0.0784034	0.219069	0.038605	0.179326	0.458964	0.0506024	0.0417239	0.151738
BSN	-0.0480587	0.164285	0.472083	-0.110613	0.0087635	0.0547744	-0.0143899	0.679354	0.851398	-0.0351067	0.160642	0.360376
APEH	-0.0385719	0.115201	0.401498	-0.215628	6.1e-05	0.0025881	-0.0756859	0.00176595	0.0464058	-0.0882718	8.11e-07	7.67e-05
INTU	-0.0430505	0.371514	0.673581	0.212137	0.000149368	0.004372
RNF123	-0.048388	0.0434237	0.259487	-0.101382	0.0195932	0.0916984	-0.0830835	0.00015422	0.0128984	-0.0867882	4.3e-08	1.09e-05
HSPA4L	-0.0141638	0.638445	0.847296	0.0915552	0.30343	0.508397	-0.0185634	0.673052	0.848824	0.014744	0.654577	0.815354
MFSD8	-0.0192978	0.445225	0.73205	-0.0107624	0.841367	0.91511
C4orf29	-0.0082228	0.687024	0.875704	-0.0724486	0.197291	0.390909	0.023743	0.282349	0.572234	0.00916429	0.605381	0.782672
CAMKV	-0.00371633	0.876688	0.959075	-0.0789759	0.0914642	0.241975	-0.0645518	0.0605217	0.268679	-0.0257439	0.259448	0.482322
MON1A	-0.0448565	0.0347613	0.233458	-0.149936	0.00457535	0.0362578
MST1R	0.00505418	0.836617	0.941829	0.0604132	0.229106	0.428453	-0.0248036	0.36239	0.645553	-0.00314281	0.863824	0.931993
TEX264	-0.0067959	0.748892	0.903723	-0.107984	0.00194967	0.0214915	0.0156635	0.460945	0.721984	-0.0150759	0.340772	0.567943
GRM2	-0.0473681	0.0789196	0.340033	0.0329899	0.763505	0.87038	-0.0986835	0.0109574	0.116713	-0.060422	0.0123987	0.0662636
DUSP7	-0.000327407	0.990026	0.996771	-0.118814	0.0328232	0.127234	-0.0815698	0.00214988	0.0507806	-0.0705308	0.00126274	0.0133417
POC1A	0.0343673	0.151737	0.455171	-0.013779	0.819576	0.903493
PPM1M	-0.0931522	0.00397718	0.0970769	0.105206	0.0130734	0.0712062
ETNPPL	-0.102921	0.246704	0.56091	0.0368467	0.763389	0.87037	0.406471	0.000369789	0.0202517	0.470171	8.69e-08	1.69e-05
WDR82	-0.015144	0.267051	0.580742	-0.0296726	0.375639	0.578528	-0.0145969	0.606016	0.81208	-0.0319307	0.0885866	0.245572
PITX2	-0.00851643	0.59238	0.824555	0.0908787	0.389029	0.590465	0.00482229	0.80385	0.91445	0.012581	0.349212	0.576385
C4orf3	0.0145127	0.458476	0.741334	-0.0203651	0.652816	0.798497
PRSS12	0.0387844	0.185982	0.49845	-0.227616	0.011394	0.0649674	-0.0427789	0.135842	0.402651	-0.0329344	0.110047	0.281901
NDST3	-0.0697129	0.13079	0.425407	-0.0383894	0.674499	0.812653	-0.118415	0.00402026	0.0695152	-0.100674	0.00237692	0.0209939
HMGB2	0.0598168	0.121283	0.411286	0.201663	0.00237949	0.0241772	0.118974	0.015209	0.137045	0.208463	7.79e-07	7.48e-05
SAP30	-0.0432101	0.224259	0.539849	0.175303	0.00398064	0.0331863	-0.0107416	0.733964	0.881026	0.0415319	0.128266	0.3104
SCRG1	-0.0200513	0.716957	0.890337	0.188363	0.0041006	0.0337639	0.113988	0.0348713	0.202558	0.186258	2.97e-06	0.000175917
HAND2	0.00122025	0.96656	0.990342	-0.0662267	0.369727	0.572639	0.0383341	0.137856	0.40538	0.0435187	0.0346381	0.133372
MAD2L1	0.00932386	0.826522	0.937654	0.0391272	0.470892	0.660997
ANXA5	-0.0824219	0.0264794	0.2078	0.358297	0.00162896	0.0191429	-0.00249538	0.939557	0.974883	-0.00542505	0.861758	0.93134
TMEM155	-0.063893	0.0722352	0.327658	-0.186516	0.0860867	0.233186
ADAD1	0.0452609	0.0956518	0.370026	0.0918255	0.165261	0.350625
MAP9	0.049651	0.0702755	0.324424	-0.0557537	0.251118	0.453021	-0.078207	0.0398817	0.215577	-0.05465	0.0390478	0.145073
GUCY1A3	0.025617	0.451766	0.73642	0.00318254	0.97094	0.984571	-0.0668857	0.0402835	0.216872	-0.0711533	0.00223643	0.0200099
FBXO8	-0.0530257	0.099196	0.376156	0.100002	0.321805	0.526643
CEP44	0.0438341	0.260917	0.575232	0.133168	0.133104	0.306342
HPGD	0.0119771	0.733679	0.896984	0.0564951	0.564725	0.736964	0.0173968	0.558086	0.786186	0.00836114	0.684892	0.831636
ASB5	-0.0261904	0.356232	0.662373	0.0617159	0.539244	0.71613
C4orf45	0.00760222	0.759671	0.908645	0.00361149	0.967404	0.983448
TMEM144	0.0288404	0.721919	0.892316	0.016032	0.886767	0.940904	0.154406	0.155929	0.430062	0.0803195	0.333296	0.560229
FAM198B	-0.00743673	0.866896	0.95416	-0.057366	0.2134	0.409326	0.0448055	0.221234	0.506242	-0.00809955	0.809975	0.904901
NPY5R	-0.0470921	0.183355	0.494929	-0.291548	0.000256145	0.00605984	-0.081011	0.0659792	0.280644	-0.0515793	0.0766721	0.225144
A15	-0.0113597	0.782366	0.919614	-0.0338373	0.506006	0.690345	-0.0424525	0.219542	0.50432	-0.0146562	0.556711	0.747695
IL15	0.0375544	0.186555	0.498883	0.156834	0.0314619	0.124224	0.0244239	0.257555	0.546295	0.0157005	0.293497	0.521378
ARFIP1	0.0168237	0.450724	0.735844	0.0981399	0.0318624	0.124995	0.0192669	0.508887	0.756213	0.0288979	0.170328	0.374243
HHIP	0.00250262	0.972048	0.992114	-0.0596744	0.717886	0.841555
APC10	-0.044318	0.0774174	0.336453	-0.000848304	0.979508	0.988611	0.00606338	0.829461	0.925436	0.0171392	0.514101	0.71457
ABCE1	-0.0151366	0.559427	0.804591	-0.0482948	0.334018	0.539332	0.00162693	0.965649	0.98654	0.0115301	0.635538	0.802965
OTUD4	-0.00756671	0.716613	0.89004	0.106453	0.0225959	0.100508	-0.00558744	0.839367	0.9299	0.0555627	0.00544525	0.0376412
LSM6	-0.0110275	0.715885	0.889893	-0.0642475	0.134784	0.308542	0.0704696	0.0157906	0.139203	0.0822665	9.51e-05	0.00216788
TMEM184C	0.000511988	0.976974	0.9933	-0.165848	0.0398319	0.144069	-0.019504	0.556448	0.785229	-0.0245206	0.189168	0.398785
PRMT10	-0.0169009	0.511107	0.774399	0.0349085	0.241069	0.441734
ITGA2	0.0559092	0.026842	0.208777	-0.0737513	0.50007	0.685357	0.178304	0.0369971	0.208249	0.0505092	0.396738	0.617313
MOCS2	0.00928294	0.706982	0.885408	-0.172746	0.0402629	0.145075	-0.0618672	0.0875612	0.325156	-0.0143106	0.549013	0.742051
SLC45A2	0.0848991	0.000554448	0.0443614	0.104154	0.114489	0.278638	-0.0481171	0.0956398	0.339665	-0.00619374	0.735751	0.863701
EDIL3	0.055296	0.0919567	0.364283	-0.209488	0.115862	0.281182	0.0234538	0.676207	0.849952	-0.0158747	0.715755	0.849899
TMEM161B	-0.0125519	0.586044	0.820778	-0.0615016	0.340614	0.546281
ELOVL7	-0.0143296	0.766123	0.911485	0.204559	0.0142937	0.0747818
NDUFAF2	0.03233	0.148933	0.451031	-0.100256	0.0100459	0.0601414
ZNF474	0.0307332	0.174115	0.483989	0.122096	0.00103474	0.0143727
LMBRD2	-0.0201745	0.241744	0.556148	-0.0656327	0.404243	0.604237
RANBP3L	-0.00745866	0.909004	0.972575	0.158611	0.207945	0.402942
NIPBL	-0.0143445	0.551438	0.799806	0.184007	0.00275357	0.0264597	0.0328088	0.112931	0.366575	0.0474204	0.00938082	0.0547679
RNF180	0.013997	0.652059	0.855192	-0.0845316	0.123787	0.292309
GPR98	-0.0841927	0.199209	0.513112	0.0867502	0.478597	0.667725
SLC25A46	-0.0214063	0.418856	0.712065	-0.162214	0.00173607	0.0199808	-0.0942149	0.00694589	0.0920443	-0.0337284	0.204606	0.417885
STARD4	-0.0616896	0.121892	0.411452	-0.085201	0.269941	0.473105
PGGT1B	0.00335406	0.943124	0.983082	0.0851155	0.0819931	0.225495
F2RL2	0.0326438	0.175577	0.485763	-0.0862032	0.238863	0.439585	0.0147266	0.515178	0.758859	0.00196558	0.901752	0.951479
CCDC112	0.00123363	0.947946	0.984022	-0.0775522	0.41691	0.615277
CMBL	0.00904365	0.68364	0.874537	0.184291	0.00269061	0.0260438
PRRC1	-0.0389276	0.203689	0.517797	0.110323	0.0526476	0.171555	0.0776935	0.00238795	0.0531489	0.0634416	0.000874085	0.010223
F2RL1	0.0690541	0.010584	0.14178	0.181036	0.00609079	0.0435147	0.055984	0.0822554	0.315584	0.0324736	0.143685	0.334383
AGGF1	-0.0525141	0.101674	0.380288	-0.142334	0.0377789	0.139289	-0.033392	0.264216	0.553729	-0.0282721	0.156082	0.353016
WDR41	-0.0161591	0.575577	0.814198	0.178081	0.010496	0.0617727	-0.132917	0.0013628	0.0392838	-0.0966713	0.00199284	0.0184297
PRDM9	0.0256973	0.198014	0.512224	-0.0115698	0.688104	0.822366	0.00118175	0.962504	0.985108	-0.00216367	0.896565	0.94867
NDUFS4	-0.0176877	0.613489	0.835375	-0.26259	0.000549772	0.00975483	-0.0686804	0.0427187	0.224397	-0.0734787	0.000983548	0.011143
SCGB3A2	0.047357	0.088498	0.357816	0.0391633	0.459258	0.652079
SPINK1	0.0377257	0.0776202	0.337075	0.0337457	0.467997	0.658476	-0.00984465	0.641632	0.829838	0.035232	0.0329302	0.128833
HTR4	0.0344992	0.105153	0.385618	0.11421	0.317341	0.522509	-0.0499995	0.0765237	0.303083	-0.018785	0.380014	0.604941
ESM1	-0.0297428	0.17478	0.484804	0.0238802	0.776076	0.876054	-0.010993	0.63303	0.825913	-0.0170883	0.290507	0.517902
GRPEL2	0.0436222	0.169237	0.47805	-0.0556487	0.178392	0.367269
CDC20B	0.0184386	0.501057	0.768421	-0.0834013	0.506871	0.690653
ARSK	0.0553951	0.185843	0.498433	0.100563	0.0628697	0.191738
RHOBTB3	0.00795751	0.89998	0.969018	0.131146	0.27759	0.481443	0.258122	2.16e-05	0.00620861	0.29224	3.16e-10	6.52e-07
GPX8	0.00101578	0.966805	0.990458	0.262167	0.00236146	0.0240788
TIGD6	-0.0111069	0.489683	0.761126	0.00804727	0.879706	0.937403	-0.0318793	0.0954655	0.339436	-0.0173329	0.210348	0.425473
SPZ1	0.0363724	0.0360369	0.23757
ENPP6	-0.0368196	0.417123	0.710499	0.00749845	0.939023	0.969642
CAGE1	0.00603642	0.679263	0.871857	0.0222659	0.465775	0.656948
CASP3	-0.0197358	0.442915	0.729929	0.0436993	0.475824	0.665208	0.0215432	0.419287	0.691989	-0.00951338	0.651028	0.812669
ERAP1	0.0909889	0.230899	0.545434	0.00912225	0.91859	0.959318	-0.0394794	0.522848	0.763641	-0.00887186	0.83136	0.916997
ERAP2	0.155197	0.0147082	0.162791				0.0565684	0.399906	0.67794	0.0497988	0.258665	0.481718
CMYA5	-0.0953582	0.000499516	0.0432761	0.0530373	0.323618	0.528648
EGFLAM	0.0319659	0.229495	0.544448	0.308364	0.00345484	0.0303508
TMEM174	0.0487975	0.122388	0.412436	-0.00380334	0.919916	0.959897
CARTPT	0.189501	0.0137487	0.157151	-0.101194	0.444032	0.637563	0.177055	0.0801527	0.310793	0.283244	3.67e-05	0.00111019
RICTOR	0.00566518	0.796691	0.925933	-0.0476109	0.520431	0.701801
PAPD4	-0.0422683	0.13511	0.431694	-0.0978878	0.0648059	0.19576
EBF1	-0.0544715	0.21233	0.528173	0.108963	0.181172	0.370777
ANKRA2	0.00882555	0.718096	0.890874	-0.0617051	0.383726	0.585631	-0.0186822	0.492382	0.744604	-0.0104279	0.668067	0.822971
UBLCP1	0.0147274	0.631052	0.843837	-0.195809	2.76e-05	0.00167705
FAM170A	0.0554393	0.00565746	0.108648	0.125497	0.031583	0.12444
UTP15	0.053367	0.0358258	0.237059	-0.0665939	0.261957	0.464649
TLR3	-0.00875129	0.75407	0.906295	0.163717	0.116287	0.281743	-0.0238457	0.491137	0.743773	0.00781581	0.729921	0.860426
KLKB1	0.044152	0.261848	0.57559	-0.015209	0.802532	0.892925	0.0524328	0.267542	0.557	-0.0112447	0.713972	0.849499
NSA2	-0.0135407	0.752245	0.90516	-0.0913144	0.152193	0.332855	0.0104332	0.835757	0.928227	0.0511406	0.119556	0.295947
GFM2	-0.00630552	0.827972	0.938109	-0.043384	0.496559	0.682445
TERT	0.00600796	0.812709	0.931046	0.0622688	0.424597	0.622016	0.0446539	0.0469524	0.23412	0.00603099	0.751411	0.874121
SLC6A18	0.0298923	0.210595	0.526302	-0.0245004	0.711455	0.837292
CCDC127	-0.0296118	0.218146	0.534744	0.0404216	0.488834	0.676419
FOXQ1	-0.000967191	0.985577	0.995797	-0.11373	0.108427	0.268982
C6orf195	0.0275368	0.217902	0.534488	0.0171385	0.679181	0.815622
GPR111	0.0205593	0.331513	0.640808	0.0127621	0.833212	0.910518
ACSL6	0.0634408	0.0449083	0.263006	-0.027873	0.744551	0.857826	-0.049253	0.0698623	0.288523	-0.036905	0.20999	0.425041
IL3	-0.0112478	0.647553	0.851801	0.0699408	0.633061	0.785839	-0.0223556	0.270815	0.560303	-0.0275804	0.0869315	0.242651
CSF2	0.0199474	0.481777	0.756156	0.0449324	0.444984	0.638438	0.0392934	0.0924223	0.334771	0.0292245	0.117612	0.292782
SHROOM1	-0.0302911	0.270649	0.58388	0.00380925	0.971064	0.984571
GDF9	0.0333586	0.209429	0.524431				0.049454	0.120161	0.378143	0.0603279	0.00266712	0.0226989
UQCRQ	-0.0550441	0.00319944	0.0868497	-0.147995	1.78e-05	0.0012922	-0.0731739	0.000526734	0.0242067	-0.0422507	0.00248578	0.0215755
LEAP2	0.0257233	0.253232	0.566659	0.0883623	0.377998	0.580118
GRIK2	-0.0166135	0.49872	0.766573	-0.150197	0.0049221	0.0380915	-0.0348509	0.216424	0.500968	-0.0448767	0.0375537	0.141174
MB21D1	-0.0399922	0.106816	0.388175	0.274874	0.00722265	0.0482564
FABP7	-0.00899238	0.824711	0.936962	0.156123	0.0749229	0.213188	0.0385366	0.319753	0.609797	0.117464	0.0003303	0.00512544
TLX3	0.0171673	0.468323	0.747597	-0.0213996	0.699788	0.830562	0.0060878	0.819409	0.921733	0.0333529	0.0972707	0.26128
TXLNB	-0.0669393	0.00535061	0.106622	-0.197818	0.060077	0.186382
CITED2	-0.0617003	0.133499	0.428791	-0.186364	0.00375964	0.0320212	-0.101647	0.0265935	0.179124	-0.0266897	0.447476	0.660991
T	0.0122514	0.601069	0.829132	0.109366	0.359082	0.562705	0.00861385	0.721336	0.873835	0.0107421	0.507541	0.708868
CREBRF	-0.0137636	0.766349	0.911652	0.0538829	0.406996	0.606782
DCBLD1	0.0297431	0.399586	0.697771	-0.0643163	0.517132	0.698984
SFXN1	-0.0254921	0.298143	0.611373	-0.0660047	0.440542	0.634917	-0.0982722	0.000378699	0.0203899	-0.0571827	0.010065	0.0573404
SAMD3	0.00134558	0.934649	0.980337	0.136593	0.229755	0.42912
TMEM200A	-0.085752	0.0923651	0.365029	0.0668769	0.664698	0.806126
IL22RA2	0.0223359	0.188533	0.501189	0.151889	0.0413283	0.147327
DACT2	0.0892688	0.00206596	0.0722795	-0.0561791	0.503533	0.688423
PDSS2	-0.0540406	0.0831597	0.348504	-0.0371246	0.210999	0.406571	-0.0484927	0.0717735	0.29229	-0.0373627	0.0680173	0.208014
STXBP5	-0.0324743	0.413941	0.708262	-0.0903395	0.123086	0.291152
IL31RA	0.0355297	0.119068	0.408059	0.0548663	0.391335	0.592384
ANKRD55	-0.0591204	0.179964	0.490654	-0.228827	0.00842583	0.0533438	-0.0610016	0.130367	0.394454	-0.0575575	0.0564355	0.185418
RAET1E	0.0258144	0.246829	0.561046	0.0661089	0.338389	0.544153
PI16	-0.0314315	0.185543	0.497981	0.222086	0.0299694	0.120488
TBX20	0.00211872	0.919669	0.975538	0.141453	0.0286362	0.117078
DAGLB	-0.0164627	0.516016	0.77805	0.0143977	0.872549	0.933835
KIAA0895	-0.00336932	0.928669	0.978111	0.10476	0.127465	0.297941	0.0346089	0.182157	0.462457	-0.00460147	0.834905	0.918725
STK17A	-0.0404425	0.167423	0.476198	-0.00582119	0.927564	0.963911	0.0517252	0.103224	0.352252	0.0154361	0.492438	0.697223
TRA2A	-0.0433092	0.219239	0.535513	0.114665	0.0475105	0.161312	-0.00439945	0.857063	0.937671	0.0424016	0.0422389	0.152848
GALNT10	-0.0691414	0.0452625	0.263919	0.135214	0.00981857	0.0592945	0.0717504	0.0382601	0.211928	0.0150659	0.507759	0.709018
SAP30L	0.00380544	0.873308	0.957488	0.0573131	0.272546	0.475919	0.00366543	0.852567	0.936405	-0.00882579	0.56522	0.75389
RPS14	0.0135197	0.342221	0.650305	0.0766646	0.010956	0.0633178	0.0149529	0.429012	0.698565	0.0205873	0.12321	0.302481
HCN1	0.0222269	0.466627	0.746679	-0.247583	0.00281564	0.0268412
MYOZ3	0.0330278	0.206289	0.521196	-0.238645	0.00408856	0.0337555	0.0103931	0.687306	0.855363	0.0213809	0.237222	0.456387
COG5	-0.0415916	0.143531	0.44338	0.0909467	0.164178	0.349312	0.0032634	0.89736	0.957316	0.0261555	0.164879	0.366458
NEUROD6	-0.0983698	0.0192268	0.181771	-0.555384	4.41e-05	0.00212906	-0.215363	0.000666078	0.0272674	-0.22806	2.99e-07	3.77e-05
C7orf60	-0.0134476	0.667511	0.864294	-0.131232	0.135729	0.309911
GPR85	-0.0654392	0.0488437	0.274189	-0.0499216	0.319593	0.52419	-0.0377335	0.327601	0.615709	-0.0992946	0.000136608	0.0027686
SLU7	0.0406579	0.135142	0.431736	-0.103241	0.0628824	0.191738
RP9	-0.0464642	0.0932283	0.365966	0.0338555	0.485514	0.674269
PTTG1	-0.0290577	0.249788	0.562939	0.0166329	0.782834	0.88032	0.016683	0.610679	0.813429	-0.0120385	0.537672	0.732612
FBXL21	0.0335381	0.176357	0.48679	0.0745032	0.550502	0.725426
BMPER	-0.0361937	0.321006	0.631181	-0.122612	0.0950417	0.247939
RELL2	-0.0426648	0.100774	0.378665	-0.477836	6.8e-05	0.00275855
KCNK5	0.00587339	0.82607	0.93753	-0.0120332	0.844611	0.916974	0.0355679	0.120529	0.378724	0.019039	0.252372	0.474607
KIF6	0.0657525	0.0945058	0.367618	-0.113881	0.00828507	0.0527623
ZNF12	-0.0423217	0.0490426	0.274726	-0.152571	0.0564759	0.179335	-0.00352003	0.891381	0.955036	0.0135677	0.457418	0.669188
C7orf62	0.0249157	0.39113	0.689649	0.171133	0.0137905	0.0733414
STEAP1	0.0368534	0.409967	0.705386	0.00742599	0.904639	0.95241	0.052483	0.197334	0.479372	-0.0235587	0.34639	0.574136
CDCA7L	-0.0360736	0.303045	0.615579	0.0189394	0.769047	0.872355
SP8	0.0445247	0.0965479	0.37141	0.155985	0.0205839	0.0944931
MIOS	-0.0286315	0.183878	0.495749	0.00657225	0.89731	0.947648	0.0358117	0.211496	0.495299	0.0330023	0.0797925	0.229357
KIAA1324L	-0.0201758	0.458866	0.741452	-0.163541	0.015946	0.0806256
USP49	0.0169644	0.417341	0.710771	0.156896	0.0222085	0.0994557
SYTL3	0.0874585	0.00161593	0.0657634	0.187077	0.00154638	0.018562
HEY1	-0.0496431	0.0205119	0.187022	-0.0626546	0.193426	0.386519	-0.063443	0.00761528	0.0970809	-0.0199471	0.232403	0.451286
ZNF704	0.0594126	0.0152442	0.165722	-0.0390058	0.481321	0.670518
SHH	0.0117663	0.556243	0.802563	-0.0294342	0.596841	0.760516	0.0281514	0.225499	0.511319	0.0035682	0.840469	0.92102
TAGAP	0.0190535	0.481327	0.756079	0.159097	0.013118	0.0712813
COL1A2	-0.0313091	0.56502	0.807642	0.191606	0.0928818	0.243877	-0.0761871	0.162946	0.441049	-0.0910188	0.0530782	0.178557
FNDC1	-0.0196828	0.407073	0.702758	0.0796212	0.424088	0.621443
CHMP4C	0.0583079	0.00865262	0.129397	-0.0843369	0.107835	0.267923
SLC13A4	0.0613871	0.131993	0.42685	0.0933983	0.72802	0.848101	-0.046748	0.483745	0.739328	-0.0931052	0.077554	0.226445
PGAM2	-0.0608205	0.0322751	0.22634	0.119369	0.235779	0.435893	0.0271228	0.346395	0.631151	0.0280135	0.237114	0.456283
BRI3	-0.0203614	0.2993	0.612519	0.0679112	0.220536	0.41803
LMTK2	-0.0198122	0.547055	0.797761	-0.125185	0.018806	0.0896444	-0.0105413	0.714859	0.870472	-0.0521392	0.0233265	0.101971
SLC35G3	0.0197719	0.2836	0.596314	0.0940129	0.224955	0.424121
CTSB	-0.0348624	0.162301	0.469122	0.0529216	0.409359	0.608734	-0.087752	0.00163769	0.0441606	-0.00931153	0.63225	0.800523
SOX17	-0.0569156	0.0941281	0.367211	0.0367094	0.642533	0.791801	0.0344306	0.271584	0.560669	0.00542793	0.805675	0.903288
DLC1	-0.0544373	0.0162199	0.17035	0.0117905	0.881771	0.938429	-0.00127598	0.961935	0.985096	-0.0378806	0.0531282	0.178628
ADCY1	-0.0109966	0.620961	0.839632	-0.21738	0.000665267	0.0109071	-0.0112624	0.671381	0.848013	-0.0156298	0.491071	0.696202
C8orf48	-0.000224797	0.994568	0.99857	-0.0355021	0.512536	0.695357
SUN3	-0.033801	0.0547544	0.288276	0.00380101	0.962868	0.981056
HNF4G	-0.013849	0.450672	0.735835	-0.00826683	0.920035	0.959946	0.0230777	0.284566	0.573908	0.0127216	0.41403	0.633032
PEX2	-0.0371999	0.239195	0.553391	0.0980605	0.068781	0.202711	0.067401	0.0136509	0.128877	0.0544147	0.0201378	0.0926669
SLC30A8	0.0141456	0.556506	0.802587	0.0993057	0.143009	0.320214
MED30	-0.0162801	0.614385	0.835939	0.132477	0.0543433	0.174967
TNFRSF11B	-0.0121393	0.685347	0.874801	0.440482	0.000298816	0.00657858	0.0323429	0.273402	0.563044	0.105113	0.000355715	0.00538487
SBSPON	0.0276138	0.262393	0.575989	0.225381	0.154114	0.335649	-0.018595	0.424293	0.694915	-0.0140802	0.413698	0.632843
PHKG1	-0.0466403	0.108315	0.390654	-0.0593209	0.575171	0.744772	0.0306067	0.314994	0.6062	0.0704431	0.00308882	0.0252634
EN2	0.0453957	0.0348781	0.233747	-0.00801442	0.901534	0.950523	0.0395186	0.133939	0.400395	0.0200883	0.258843	0.481776
KCNV1	-0.0778863	0.083992	0.350282	-0.256926	0.0582971	0.182858	-0.160862	0.000198713	0.0149059	-0.156492	1.44e-05	0.000556084
CSMD3	-0.00965772	0.765273	0.911313	-0.0299131	0.644644	0.792925
ORC5	0.00107249	0.969844	0.991329	-0.0752836	0.0195305	0.0916372	0.00866958	0.806325	0.915166	-0.0359585	0.154369	0.350809
DEFA5	0.0133325	0.613322	0.835375	0.141574	0.034175	0.130492	0.00057933	0.982165	0.992985	0.00687021	0.684697	0.831636
HEATR2	0.00711145	0.716266	0.889893	0.0387702	0.495663	0.681705	0.01981	0.322302	0.612092	0.0420676	0.00719218	0.0454856
DEFA4	0.0149709	0.489036	0.760879	-0.14958	0.00101062	0.014147	0.0261637	0.227319	0.513886	0.0220652	0.159939	0.359247
DEFA6	0.0264128	0.286557	0.599067	-0.0761855	0.152393	0.333111	-0.0333204	0.172749	0.451271	0.00589266	0.74336	0.868562
OSGIN2	-0.114688	0.00311979	0.0860948	0.0108177	0.872487	0.93383	0.031507	0.231062	0.518842	-0.00996951	0.690991	0.835355
DEFB1	0.0330044	0.146284	0.446672	0.264686	0.000439266	0.00831808	0.0301672	0.200454	0.482633	0.0187985	0.25377	0.476054
SUN1	0.0119327	0.55784	0.803279	0.10139	0.0107496	0.0627244	-0.0139813	0.542016	0.776091	-0.00822372	0.703551	0.843294
OXR1	0.0433444	0.182013	0.493488	-0.139326	0.00494176	0.0381229	-0.109348	0.0359645	0.205699	-0.0281468	0.417348	0.635752
TMEM74	-0.0253773	0.401678	0.698715	0.138551	0.0551887	0.176818
GPR146	0.114035	0.0919081	0.364218	-0.0519932	0.637839	0.788504
GPER1	0.0241452	0.456947	0.739937	0.0728698	0.368685	0.571516	-0.0199934	0.564904	0.789845	-0.024191	0.336953	0.564154
TMEM184A	-0.0066683	0.760029	0.908743	0.0299089	0.672216	0.811703
NOS3	0.0622009	0.0563327	0.291995	0.274668	0.00154416	0.018562	-0.0121122	0.680585	0.851815	-0.00592039	0.803579	0.902032
SPAG11B	0.000147078	0.995227	0.99878	-0.127034	0.0773988	0.21748	-0.00923577	0.801241	0.913795	-0.000643147	0.978382	0.987875
MICALL2	-0.0368435	0.229458	0.544448	0.00464687	0.934008	0.967312	0.0466735	0.0508091	0.243315	0.0217653	0.334188	0.56127
CA3	0.0103465	0.602425	0.829701	0.0687336	0.252718	0.45459	0.0378149	0.0460085	0.231954	0.00991527	0.484277	0.690557
INTS1	-0.0638745	0.00811562	0.126194	-0.0661176	0.276965	0.480833	-0.0473379	0.0348556	0.202558	-0.0446866	0.00868314	0.0517436
CDK5	-0.04588	0.0283595	0.213671	-0.178322	0.00837408	0.053141	-0.119394	0.000791914	0.0296977	-0.109846	7.39e-07	7.21e-05
SLC4A2	-0.0703441	0.0137248	0.157151	0.203002	0.0234898	0.103291	-0.00443729	0.862762	0.940828	-0.00111983	0.955132	0.977067
SLC7A13	-0.00604421	0.738589	0.899207	0.0904756	0.211711	0.407583
FASTK	0.00180832	0.89603	0.967664	0.0218263	0.569603	0.740172	-0.0477452	0.0060916	0.0862708	-0.0238515	0.0693139	0.210992
C7orf55	-0.052007	0.0326622	0.22711	-0.010848	0.878607	0.936911
PHAX	0.0252458	0.372963	0.67456	-0.105216	0.251819	0.453779
ALDH7A1	0.0260887	0.57299	0.812776	0.0129938	0.851911	0.920822	0.164827	0.00139654	0.039724	0.147331	0.000193136	0.00355364
FOXK1	-0.0275249	0.277932	0.590182	-0.040024	0.507465	0.691058
COX6C	-0.024331	0.104346	0.383905	-0.086229	0.0043963	0.0353407	-0.046428	0.0438586	0.227141	-0.0256591	0.103238	0.270503
OSR2	-0.0338681	0.104132	0.383713	0.0426747	0.53762	0.714853	-0.0101081	0.642028	0.830169	0.0024662	0.8788	0.941363
YWHAZ	-0.0237024	0.173643	0.483266	-0.0114382	0.733514	0.850877	-0.0635406	0.00803812	0.100088	-0.0356643	0.0354828	0.13564
BAALC	-0.0373657	0.147538	0.448567	0.038066	0.446119	0.639651	0.0149559	0.56475	0.789845	0.0313723	0.130498	0.313414
FZD6	-0.0454384	0.372543	0.674131	0.0601268	0.51948	0.701077	0.0410622	0.185387	0.466129	-0.0114903	0.71328	0.84912
CTHRC1	-0.0964629	0.0743942	0.330161	-0.0618302	0.384947	0.587061
SLC25A32	-0.0244841	0.420381	0.713067	-0.0613665	0.160891	0.345067	-0.0575184	0.146315	0.416873	-0.0662594	0.0248011	0.106194
DCAF13	-0.0318758	0.234908	0.549447	-0.0388487	0.640886	0.79076	0.0106537	0.538615	0.775051	-0.00212	0.907063	0.955197
DCSTAMP	0.0623593	0.0150797	0.164481	0.0778979	0.470431	0.660649	0.000257351	0.992312	0.996372	-0.00878473	0.660221	0.818465
TP53INP1	-0.0810701	0.0374287	0.241604	0.0711358	0.215258	0.41169
INTS8	-0.0241696	0.333641	0.643107	0.0354211	0.319228	0.523803	0.00418725	0.861848	0.940132	-0.00840289	0.664547	0.820938
KIAA1429	-0.012249	0.593595	0.824974	0.021778	0.564389	0.736587
FREM1	-0.00933071	0.727398	0.894597	-0.0892619	0.325774	0.530937
GEM	-0.103261	0.10169	0.380288	0.598167	1.4e-05	0.00113235	0.0882853	0.283595	0.573136	0.0616438	0.219673	0.43607
PDP1	-0.0210785	0.352748	0.659356	-0.119869	0.03928	0.142902	-0.0700053	0.102453	0.350778	0.0209588	0.457215	0.669151
TMEM67	-0.000911342	0.97777	0.993499	0.0102544	0.840593	0.914575
KIAA0196	-0.0604614	0.00528205	0.106502	-0.0324356	0.522844	0.703485	0.0117238	0.687868	0.855595	-0.0110768	0.601365	0.779973
RPP25L	-0.0224484	0.302864	0.615535	0.00245115	0.951141	0.976362
FAM219A	-0.0377657	0.0918392	0.364136	-0.160773	0.000553272	0.00977692
C9orf24	-0.0669977	0.0214503	0.190357	-0.136292	0.111133	0.27297
SPC3	-0.0197102	0.561373	0.805595	-0.124637	0.189457	0.381555	-0.00944779	0.739634	0.883463	0.0150434	0.551736	0.744081
KIAA1161	-0.0590378	0.318382	0.629658	-0.0474597	0.578118	0.746676
NUDT2	0.0123164	0.626673	0.842519	-0.16572	7.6e-05	0.00290194	0.00606047	0.823884	0.923623	0.0194291	0.324361	0.551272
TMEM65	0.0257582	0.318441	0.629658	-0.0188491	0.816197	0.901365
PSIP1	0.0320984	0.144745	0.444999	0.00902272	0.852583	0.921302	0.0124613	0.532887	0.771321	0.0294463	0.0747423	0.221174
CCDC171	-0.0156387	0.495307	0.764863	-0.0185622	0.686668	0.821775
UBAP1	0.000759112	0.964136	0.989517	0.0616293	0.0537776	0.173837	0.0362185	0.0265256	0.179124	-0.00342629	0.783783	0.892468
DIRAS2	0.0141877	0.559787	0.804698	-0.152345	0.00971599	0.0588634	-0.113844	0.0166425	0.142799	-0.0815731	0.00762186	0.0473803
SYK	-0.0579805	0.0644222	0.313545	0.141719	0.222132	0.420168	-0.0631688	0.0385764	0.212566	0.0409799	0.12019	0.29695
NIPSP3B	0.0257224	0.539485	0.792905	-0.111402	0.0416031	0.147869	0.0621744	0.0949557	0.338401	0.000130097	0.99595	0.997319
ABCA1	0.0183484	0.712722	0.888483	0.397367	5.15e-06	0.000626582	0.139186	0.00563158	0.0825853	0.185969	9.7e-07	8.34e-05
NFIL3	-0.109912	0.0783839	0.338922	0.386709	3.71e-06	0.000521839	0.0607045	0.349726	0.6345	0.0604505	0.188551	0.397756
LETM2	0.0473978	0.091272	0.363316	-0.109989	0.0183088	0.088229
METTL2B	-0.0746528	0.0167562	0.172277	-0.115522	0.0150582	0.0773807	0.0186748	0.599052	0.807523	-0.00412877	0.878866	0.941363
PRKACG	0.0261338	0.252951	0.566309	0.0166918	0.716065	0.840151	-0.0200332	0.447892	0.712631	-0.0151197	0.355901	0.582872
FXN	-0.0453664	0.111076	0.395247	0.00177638	0.957212	0.97867	0.0357135	0.175084	0.453746	0.0240785	0.219848	0.436183
NKX6-3	0.0284822	0.14683	0.447576	-0.108909	0.00366869	0.0315612
TMEM71	-0.0340805	0.220718	0.536941	0.00901529	0.880256	0.937703
MAMDC2	-0.0472325	0.122714	0.41298	0.0325418	0.748145	0.86008
PRSS37	0.0240373	0.412114	0.706746	-0.100704	0.0480834	0.162195
CPA6	0.00144063	0.938303	0.98141	0.0306298	0.608627	0.768876
C8orf34	-0.0277403	0.471491	0.749423	-0.098407	0.394437	0.595131
ALDH1A1	-0.137164	0.0241771	0.200012	-0.0210635	0.795205	0.888491	-0.0237231	0.663652	0.842626	-0.0362099	0.413157	0.632401
KDM1B	0.0216233	0.605893	0.831564	0.0604056	0.274499	0.477834
RASEF	0.0777045	0.00288583	0.0832007	0.0816806	0.186113	0.377262
GKAP1	0.0504751	0.0338686	0.230952	0.0812583	0.11496	0.279466
C9orf64	0.046605	0.137098	0.434182	0.115418	0.277599	0.481443
HNRNPK	-0.010537	0.590351	0.823086	-0.103867	0.144631	0.322595	-0.0188878	0.458812	0.721175	-0.00494054	0.772566	0.885389
RP11-213G2.3	-0.0104134	0.703445	0.883848	0.0347043	0.648809	0.795321
SVEP1	0.0465804	0.0869382	0.354898	-0.05723	0.494558	0.680986	0.113115	0.00651512	0.0889059	0.119908	3.16e-05	0.00101214
TRPV6	-0.0550246	0.0352768	0.235246	-0.0569958	0.634963	0.78715	-0.000981222	0.976504	0.991019	0.00305337	0.898428	0.949738
C7orf34	-0.0241722	0.340045	0.649033	-0.0263482	0.714699	0.839027
ANKS6	-0.0175648	0.447311	0.733207	-0.278512	8.32e-05	0.00306815
FBP1	-0.0190484	0.500466	0.767919	0.122068	0.144462	0.322305	-0.0116658	0.683991	0.85327	-0.00626752	0.772428	0.885389
TMEM246	0.018509	0.439143	0.727359	-0.117705	0.103334	0.260924	-0.00984153	0.671974	0.848377	-0.00805747	0.698427	0.840772
ZHX1	-0.0159647	0.434022	0.724025	-0.0703077	0.0565523	0.179472
CXorf22	-0.0177265	0.384106	0.683721	-0.00110813	0.989582	0.994481
DYNLT3	-0.029324	0.087174	0.355039	-0.0954486	0.200937	0.395143	-0.0652506	0.0985656	0.345496	-0.0718524	0.00490009	0.0350739
WBSCR27	0.0706077	0.0003019	0.036702	-0.0288374	0.711219	0.837257
MID1IP1	-0.0168218	0.630577	0.843505	0.0381461	0.536184	0.713644	0.0524754	0.248963	0.5373	0.0673756	0.0514336	0.174494
C9orf84	0.0247128	0.25111	0.564415	0.0152226	0.759223	0.866862
CXorf58	0.0266464	0.174816	0.484846	-0.109467	0.0885046	0.236802
KIAA1958	0.0153268	0.608972	0.833035	0.115167	0.0972028	0.251268
PTCHD1	-0.0142879	0.659981	0.859994	0.152987	0.0667092	0.199019
RNF183	0.0128555	0.611189	0.834069	0.0375285	0.265555	0.468515
ASB11	0.034837	0.0838277	0.349904	0.0111817	0.798054	0.889822
PCDH19	-0.0239027	0.343191	0.65097	-0.0955678	0.155438	0.337291
PIGA	-0.0280736	0.435777	0.725224	0.254252	0.000328978	0.00701951	0.0686267	0.121838	0.380901	0.102617	0.000840424	0.0099398
FIGF	-0.0287189	0.329244	0.638818	0.0215092	0.583171	0.75015	0.0311486	0.340042	0.624251	0.0221294	0.337787	0.564714
OR1Q1	0.0813331	0.00158073	0.0655747	0.0293469	0.603682	0.765159
STRBP	-0.0304702	0.355626	0.661811	-0.221159	6.5e-05	0.00268206
CLDN3	0.0231851	0.262421	0.575991	-0.0531191	0.276931	0.480833	0.00166136	0.945409	0.977228	0.00062579	0.970918	0.984612
GAPVD1	-0.0140957	0.468505	0.747624	0.0275212	0.531207	0.709187	0.00441187	0.853877	0.936918	-0.0123593	0.41072	0.63055
C9orf89	-0.0357917	0.167233	0.475837	0.0265791	0.714017	0.838783
WNK2	-0.0728694	0.00856807	0.128922	-0.150852	0.0369642	0.137192
ATP7A	-0.0640149	0.198568	0.512745	0.222474	0.0287441	0.11734	0.0647588	0.0853732	0.32137	-0.0224654	0.394885	0.616239
ZNF367	-0.0245382	0.358252	0.663925	0.0753028	0.250105	0.45215
NLGN4Y	-0.0523155	0.53701	0.79143	-0.113629	0.0357161	0.134123	-0.0197776	0.740764	0.884377	-0.0163625	0.676488	0.827936
HDX	-0.0363332	0.247347	0.561327	-0.0540752	0.183453	0.373742
NDUFB6	-0.0269552	0.246408	0.560877	-0.127763	0.319053	0.523729	-0.0911741	0.0118179	0.120285	-0.0715443	0.00361578	0.0283022
NOL6	-0.0198902	0.470901	0.748987	-0.132045	0.00203719	0.0221247	-0.0190338	0.484494	0.739634	-0.0174825	0.308629	0.536536
AQP3	0.0467558	0.0578546	0.296381	0.0512151	0.265608	0.468515	-0.011623	0.682238	0.852327	-0.00481419	0.793414	0.89741
TRMT10B	-0.00457885	0.833065	0.940314	0.0229121	0.725309	0.845948
VCP	-0.0281941	0.138689	0.436319	-0.0313479	0.35776	0.561793	-0.024739	0.241723	0.530389	-0.0153165	0.328489	0.555391
PIGO	-0.0396372	0.106932	0.388488	-0.0593249	0.250841	0.45281	0.0101527	0.659196	0.839735	0.0192206	0.275545	0.500524
STOML2	-0.0377691	0.123471	0.414172	-0.0414886	0.174797	0.363475	-0.0627284	0.0362438	0.206343	-0.055355	0.00344448	0.0272369
BRWD3	-0.0224177	0.565753	0.807984	0.0694726	0.202617	0.396848
SLITRK5	0.00418312	0.879241	0.960082	-0.148591	0.00961106	0.0584327	-0.0200951	0.516015	0.758859	-0.00519019	0.811675	0.905778
MELK	-0.0244365	0.251012	0.564415	0.145324	0.140868	0.317041	0.00931786	0.67214	0.848377	-0.0102526	0.502984	0.705454
ARHGAP12	0.0206127	0.443586	0.73065	-0.077164	0.442403	0.636234	0.0081438	0.754925	0.890529	-0.00377376	0.862813	0.931488
CCDC67	0.027785	0.144688	0.444984	-0.344928	0.00522626	0.0394087
HECTD2	-0.0516426	0.148859	0.451031	0.0120702	0.850026	0.919832
SLC7A3	0.0158395	0.600135	0.828598	-0.266161	0.193803	0.386931
FBXO33	-0.0320062	0.153063	0.457269	-0.0640505	0.161129	0.345409
DDX26B	-0.0424531	0.219424	0.535537	-0.00707976	0.899874	0.949391
GPR101	0.0465932	0.11356	0.398746	0.0439759	0.370235	0.573261
CLDN2	0.0473991	0.087809	0.356983	-0.046984	0.502562	0.687385
LRFN5	-0.00124767	0.95676	0.987008	-0.136562	0.044665	0.154868
LRRC18	0.0365316	0.0563879	0.292144	0.0760938	0.0862318	0.233315
SPTSSA	0.0088023	0.69579	0.87895	0.0255878	0.590905	0.756609	0.0539844	0.030631	0.190569	0.0420738	0.0211428	0.0955192
WRN	0.00795154	0.738995	0.899556	-0.0293852	0.610052	0.770203	0.0457399	0.0948459	0.338296	0.0415486	0.0200413	0.0923449
44627	0.000665784	0.981393	0.994436	0.0405118	0.528543	0.707148	0.0441462	0.143434	0.412808	0.0385339	0.0640662	0.200894
TSHR	-0.0155917	0.397758	0.696462	-0.122093	0.0319398	0.125206	-0.0299819	0.126682	0.388682	-0.0143752	0.324625	0.551342
CFL2	-0.00438807	0.903815	0.970521	-0.0121703	0.927904	0.964067
SUGT1	0.0286005	0.213209	0.528819	0.239628	3.63e-05	0.00192015
GTF2A1	0.0435347	0.0887878	0.358384	0.0692981	0.140143	0.315937	-0.0134723	0.535291	0.773244	0.0284924	0.149384	0.343027
ZCCHC24	-0.042718	0.190803	0.503761	0.0139246	0.867389	0.93059	0.0421984	0.292862	0.583133	0.0693216	0.0191606	0.089568
PGM2L1	-0.0243961	0.325264	0.635447	-0.0924592	0.127794	0.298537
PHYHIPL	-0.0168533	0.340524	0.649419	-0.105304	0.0705232	0.205771
SLC16A9	0.0353203	0.595666	0.826211	0.501813	0.000111025	0.00356469
FOLR2	-0.0684009	0.0131653	0.154888	0.162717	0.0661914	0.19795	-0.0707894	0.0265606	0.179124	-0.0362755	0.105514	0.274204
INPPL1	-0.00502058	0.836694	0.941848	0.163405	0.0105285	0.0618825	0.0351641	0.125336	0.386758	0.00403981	0.82373	0.912856
PHOX2A	0.0153509	0.52063	0.780632	0.0745193	0.244693	0.445702	-0.0100755	0.703071	0.864485	-0.0124762	0.496786	0.700808
MBL2	0.0142055	0.456216	0.739442	0.147161	0.0442616	0.153964	-0.0155781	0.49777	0.748356	0.00374765	0.801464	0.901083
GJB2	-0.0173343	0.654576	0.856456	0.246635	0.105062	0.263934
CRYL1	0.0285161	0.300511	0.613534	-0.0585995	0.534489	0.711978	0.118805	4.7e-05	0.00783354	0.0956787	7.07e-05	0.00175822
REEP3	0.00320162	0.940424	0.982166	0.107465	0.308639	0.513615
HEPACAM	-0.00098237	0.980768	0.994221	0.018899	0.829516	0.909002
SKA3	0.0309587	0.270285	0.583712	-0.077806	0.221806	0.419883
MICU2	0.0198587	0.397068	0.695846	-0.0449006	0.292675	0.496495	-0.0351625	0.271256	0.560396	0.00414793	0.850266	0.925737
C11orf82	-0.0013895	0.954408	0.986056	0.00390426	0.944901	0.972856
PKNOX2	-0.0174302	0.481813	0.75616	-0.12928	0.0661624	0.1979	-0.0998625	0.000387843	0.020593	-0.0866255	3.17e-05	0.00101214
RPL10L	0.0346923	0.105609	0.38641	0.0767935	0.0503674	0.166799	0.0131259	0.504359	0.752706	0.0163763	0.271805	0.496719
LRR1	0.00632798	0.827644	0.938035	0.0395989	0.610686	0.770355
RPL36AL	0.0148694	0.566528	0.808469	-0.0180481	0.666205	0.806805	0.0110723	0.700377	0.862629	0.0019439	0.926344	0.965159
DAF2	-0.0655202	0.0434144	0.259487	-0.162109	0.0420457	0.148978	-0.00412175	0.900516	0.958275	-0.0074938	0.744291	0.869076
C10orf10	-0.0382822	0.667545	0.864294	0.773514	0.000300718	0.00659379	-0.0716292	0.354037	0.63802	0.143581	0.0509713	0.173544
MAGEC3	-0.0392717	0.0879518	0.357194	-0.0153375	0.852542	0.921302	0.02876	0.23488	0.523897	0.0186132	0.311649	0.53973
C10orf25	0.0645488	0.0393401	0.248254	0.0250606	0.593251	0.7578
ZNF22	-0.0162919	0.415516	0.709481	0.0760655	0.0393722	0.143013	0.0271205	0.243552	0.531748	0.0376574	0.0441506	0.157186
KLHDC2	-0.0116357	0.61125	0.834069	-0.16662	6.51e-07	0.000178485	-0.0719434	0.0605139	0.268679	-0.0701475	0.00469342	0.0339082
EML5	-0.00672659	0.818481	0.934108	-0.0723597	0.314964	0.520182
NEMF	0.0375888	0.11123	0.395298	-0.0523195	0.215696	0.412284	0.00713504	0.788036	0.905801	0.036	0.0382238	0.142869
RPUSD4	-0.00835371	0.777712	0.917112	-0.00192806	0.965868	0.98263
TTC8	-0.0113405	0.689309	0.876328	-0.0326559	0.385249	0.587142
TMEM63C	-0.0189658	0.422526	0.714704	-0.0971708	0.190274	0.38244
NGB	-0.0174873	0.593922	0.825	-0.174687	0.0459866	0.157824	0.0265055	0.343423	0.628377	-0.0159956	0.49008	0.695617
NOXRED1	0.000392448	0.988049	0.995914	0.0804894	0.276325	0.480259
CDX2	-0.0656076	0.00777668	0.124185	0.10702	0.0627457	0.191631	0.0188507	0.495015	0.746442	0.000290885	0.986515	0.991801
AMER2	-0.0035273	0.919405	0.975399	0.0294813	0.609426	0.769666
AKR1E2	-0.00664769	0.80167	0.927599	-0.243125	0.00822574	0.0525707
KBTBD6	0.0613055	0.00593492	0.111741	-0.0104231	0.82189	0.905031
SSX5	0.0241307	0.405288	0.701033	-0.031014	0.52039	0.701801	0.0248648	0.327028	0.615702	0.0187219	0.325116	0.551742
SSX3	0.0143236	0.493937	0.764103	0.00995513	0.859672	0.925809	0.0320339	0.117908	0.374192	0.021181	0.226623	0.444242
OTX2	0.0129422	0.451856	0.73642	0.0881603	0.224192	0.422878
FAAH2	-0.00589126	0.80016	0.926859	-0.138148	0.0234761	0.10328
NUDT5	-0.0467123	0.120194	0.409479	0.216274	0.00114043	0.0153915
DACT1	-0.019565	0.61599	0.837107	0.0129162	0.829814	0.909174	0.0288377	0.357473	0.641317	-0.0218605	0.375071	0.601329
OXGR1	0.0202608	0.540313	0.793656	-0.127303	0.281513	0.485241
UCMA	0.0379714	0.220438	0.536723	0.0959771	0.146536	0.325364
BEND7	-0.0104756	0.730338	0.895867	0.139853	0.134587	0.308265
PRPF18	-0.0207732	0.515217	0.777554	-0.0275321	0.588295	0.754526	-0.0262071	0.425187	0.695735	-0.0160778	0.446771	0.660761
VSTM4	-0.0232549	0.327036	0.637045	-0.0433515	0.31201	0.517734	0.0258479	0.31051	0.600967	-0.03097	0.109552	0.281041
SOHLH1	0.0190666	0.522854	0.781737	-0.250719	0.0016362	0.0191723
COMTD1	-0.00647075	0.771556	0.913761	0.00907934	0.909214	0.954474
SLC18A2	-0.00883983	0.688398	0.876037	0.0964058	0.0332852	0.128396	0.0804031	0.000305244	0.018703	0.0214552	0.196228	0.407289
PDZD8	0.0162107	0.651293	0.854506	0.157713	0.0121482	0.0678337	-0.0306577	0.309707	0.600351	0.00986675	0.665017	0.821355
ZNF503	-0.09971	0.00198926	0.0716444	-0.00670173	0.904678	0.95241
DACH1	0.0254151	0.490869	0.761917	-0.0546644	0.376007	0.578763	-0.0112285	0.744074	0.886012	0.00735147	0.803981	0.902357
FAM175B	-0.00666114	0.722055	0.892387	-0.00462287	0.932731	0.966661	0.0271308	0.203626	0.486351	0.0113935	0.423204	0.641358
FAM204A	-0.00614924	0.803631	0.927964	-0.0345682	0.492306	0.679601	0.0153448	0.529311	0.768749	-0.00379138	0.851374	0.926222
NSD1	-0.0343953	0.100846	0.378665	-0.0329712	0.523205	0.703485	0.00941361	0.590055	0.802985	-0.0138537	0.353835	0.580735
PRDX3	-0.0366668	0.0916153	0.364032	-0.0436608	0.47607	0.665494	-0.0329354	0.211047	0.495191	-0.0251592	0.17893	0.385137
ENOX2	-0.0382139	0.154407	0.4591	0.0597284	0.207609	0.402596	0.0242635	0.377677	0.658845	0.040774	0.0554487	0.183491
GHITM	0.00568885	0.727426	0.894597	-0.0358343	0.271944	0.475454	-0.0771272	0.0322474	0.195363	-0.06847	0.00343606	0.0272065
CLEC1B	0.0272896	0.202515	0.516354	0.0524942	0.346805	0.551483	-0.0083069	0.720792	0.873518	0.00829759	0.615356	0.789306
SPC4	-0.0122916	0.588063	0.82165	-0.0889726	0.199177	0.393299	-0.00314566	0.882506	0.95126	-0.0122682	0.389912	0.613037
TMEM52B	-0.00570629	0.892477	0.966138	0.0997655	0.1618	0.346147
PMPCA	-0.0640988	0.00102514	0.0567032	-0.0795766	0.0212996	0.096872	-0.075192	0.00106258	0.0346089	-0.0556625	0.000412752	0.00602725
SDCCAG3	-0.0265168	0.214491	0.529661	-0.0194539	0.699834	0.830562	-0.00904584	0.685821	0.854503	-0.00522552	0.747528	0.871213
FRMD7	-0.0427945	0.0209519	0.1886	0.115627	0.193191	0.386238
AK8	0.0231045	0.34574	0.65294	-0.0540778	0.436914	0.632223
C9orf9	0.0256405	0.341891	0.650305	-0.196483	7.45e-05	0.00287765	-1.21e-05	0.999526	0.999725	-0.00280461	0.863814	0.931993
TSC1	-0.015172	0.45319	0.737604	-0.0252257	0.520638	0.701905	-0.00619089	0.717903	0.872577	-0.00169257	0.893415	0.947513
GFI1B	0.0883652	0.00300967	0.0843305	0.0268947	0.741076	0.855417	0.00326866	0.886505	0.952868	0.0154652	0.405779	0.625203
HPRT1	-0.0119371	0.605771	0.831526	-0.152257	0.0268384	0.112629	-0.102968	0.0133941	0.128283	-0.0583886	0.0300756	0.121128
LOH12CR1	0.0149422	0.624857	0.841273	-0.0414884	0.392483	0.593208
FAM69B	-0.0362482	0.128004	0.421575	-0.152945	0.000833663	0.0126157
ZMYND19	-0.058168	0.00839147	0.127676	-0.0326966	0.289322	0.493134
STOX1	0.00170441	0.969321	0.991016	0.153113	0.138293	0.313206
RET	0.0474743	0.122559	0.412643	-0.0809302	0.252006	0.453919	0.0650835	0.0378421	0.210694	-0.012908	0.542832	0.736726
DDX21	-0.0141381	0.458786	0.741428	0.058178	0.340372	0.546089	0.0487706	0.0850813	0.320856	0.0356139	0.0663937	0.204822
BMS1	-0.0259488	0.275963	0.588463	-0.0270354	0.511802	0.694913	-0.0287889	0.332913	0.620179	-0.042768	0.0315011	0.124705
STK32C	-0.0558374	0.0191452	0.181562	-0.140992	0.0295687	0.119262
FUNDC2	0.010906	0.611231	0.834069	-0.0477226	0.516862	0.698832
TMEM55B	-0.049554	0.0237304	0.198223	-0.1043	0.0758096	0.214918
METTL17	-0.0164406	0.366227	0.669939	-0.12191	0.112439	0.275043	0.0120075	0.527174	0.76717	0.0125618	0.412747	0.632244
SLC39A2	0.0308623	0.290616	0.602834	0.0316793	0.614312	0.773001	0.00617041	0.832318	0.926403	0.0409995	0.0445813	0.158045
NDRG2	-0.012996	0.748543	0.903638	0.121053	0.182193	0.372114	0.0927673	0.0216994	0.160834	0.090628	0.00432551	0.0322279
ARHGEF40	-0.0141881	0.591812	0.823968	0.112067	0.112073	0.274492	0.0518273	0.0522857	0.246906	-0.00813171	0.704432	0.84386
NSMF	-0.0654672	0.0121704	0.149602	-0.0959831	0.168755	0.355063	-0.0620584	0.0598552	0.267447	-0.0733792	0.00210246	0.0191714
ZNF219	-0.0394701	0.0587393	0.298811	-0.0774108	0.140007	0.31585	0.0052902	0.803926	0.91445	0.0119081	0.432167	0.649265
C12orf50	0.00203376	0.898489	0.968602	-0.00436248	0.926961	0.963647
CASP7	0.0082709	0.824698	0.936962	0.221688	0.0345341	0.131212	0.127527	0.000378361	0.0203899	0.137604	3.55e-06	0.000198177
PPP1R36	0.00805877	0.757424	0.907333	-0.0708022	0.157586	0.34028
BTNL9	-0.0108849	0.781702	0.919326	-0.0338261	0.686829	0.821879
C10orf118	-0.0161131	0.590421	0.823096	-0.0152145	0.774159	0.8747	-0.0232322	0.360866	0.643904	-0.0180404	0.46853	0.679434
METTL3	-0.0677213	0.0152887	0.165879	-0.115457	0.016743	0.0831345	-0.0277522	0.291325	0.581254	-0.0323007	0.137378	0.323782
SALL2	0.0367673	0.146994	0.447834	0.00419766	0.94015	0.970373	0.108531	9.5e-05	0.0112036	0.0338773	0.067691	0.207377
TRUB1	0.00433251	0.874255	0.957969	-0.090712	0.149471	0.328901
CYP2C19	0.0660649	0.0111502	0.14387	-0.00658344	0.893006	0.945048	0.0136548	0.567167	0.791683	0.0239995	0.128776	0.311006
ZFYVE1	-0.015381	0.388819	0.687283	-0.172161	0.00272815	0.0262779
C10orf82	0.0430926	0.158054	0.463693	-0.0162166	0.793139	0.886795
HSPA12A	-0.0259036	0.262379	0.575989	-0.11896	0.00135982	0.0171109	-0.0682002	0.0356775	0.204815	-0.0530389	0.014626	0.0749022
FRAT1	0.0688725	0.0541625	0.286523	-0.111208	0.103233	0.260774	0.0674762	0.00881331	0.104686	0.0158805	0.503721	0.705848
UBTD1	-0.017985	0.368567	0.67172	0.126155	0.121047	0.288193	0.00310726	0.89351	0.955801	-0.00761665	0.684027	0.831126
ANKRD2	-0.0438046	0.394965	0.693504	-0.110497	0.190449	0.382553	0.0301263	0.436801	0.703485	0.0130254	0.64652	0.809275
E2F7	0.0340923	0.206732	0.521897	0.147009	0.13438	0.308139
ARHGAP42	-0.024551	0.577422	0.815443	0.0193883	0.720761	0.843642
ISCA2	-0.0261127	0.184888	0.497168	0.0451035	0.364368	0.567772
OTOGL	-0.122745	0.00509192	0.105342	-0.099214	0.379338	0.581567
GYLTL1B	-0.00750654	0.749582	0.903867	-0.00448655	0.874995	0.935041
PACSIN3	-0.0248173	0.444817	0.731708	0.0175406	0.769489	0.872591	-0.0591826	0.0195963	0.153898	-0.059913	0.00321504	0.0260548
TTC7B	0.0106483	0.581897	0.81807	-0.112188	0.17451	0.362974
SLC39A13	-0.0548073	0.00593014	0.111741	-0.106689	0.122623	0.290481
PSMC3	-0.0335659	0.240949	0.555443	-0.12723	0.00445591	0.0356077	-0.0803991	0.00239185	0.0531489	-0.0762442	0.000170299	0.00324432
RAPSN	-0.00202882	0.913006	0.973613	-0.0705645	0.177155	0.365933	-0.0404205	0.0447357	0.229178	0.00338905	0.81311	0.906604
AGBL2	0.0297263	0.172713	0.482564	0.209023	0.0186205	0.0892	0.031426	0.200786	0.482633	0.013572	0.447468	0.660991
TC2N	-0.0347244	0.391366	0.689856	-0.154036	0.114248	0.278135
CPSF2	0.0236027	0.287166	0.599315	-0.0413233	0.282758	0.486133
MOAP1	-0.000598465	0.976244	0.993109	-0.116034	0.0730268	0.21027	-0.0664829	0.0751782	0.300349	-0.0527273	0.0297598	0.120509
IFI27L1	0.0105324	0.621438	0.839825	-0.188322	0.00855421	0.0538826
IFI27	-0.0229506	0.556603	0.802587	0.0483178	0.673945	0.812572	-0.0491102	0.192897	0.473331	-0.0555663	0.126091	0.307177
SERPI12	0.0334948	0.194265	0.507666	0.116861	0.171967	0.359763
CLMN	0.00323825	0.926706	0.977422	0.0401468	0.633394	0.786084	0.116127	0.0640239	0.276974	0.113593	0.0261468	0.110278
PDZRN4	0.00133113	0.978114	0.993569	0.029012	0.592442	0.757198	-0.0234302	0.572615	0.794357	-0.00108696	0.97686	0.987546
CCDC38	0.0191094	0.469508	0.748059	0.0209308	0.737926	0.853425
NELL1	-0.00823616	0.841752	0.943757	-0.303364	0.00151758	0.0183492	-0.0982188	0.0554275	0.255599	-0.0748601	0.0325856	0.127935
PTER	0.0354416	0.439192	0.727359	-0.027995	0.766792	0.871303	0.0269829	0.406113	0.682334	0.000822735	0.975839	0.987401
CACNB2	-0.0304899	0.261787	0.57559	-0.0745439	0.416162	0.614728	-0.0549053	0.112997	0.366691	0.00337591	0.895392	0.948177
PTPLA	-0.00172248	0.957033	0.987008	0.082325	0.211048	0.406618	-0.0157961	0.53371	0.772058	-0.0524405	0.0166624	0.081644
ARL5B	0.0404026	0.161779	0.468373	0.0671172	0.283604	0.486742
SMCO4	0.0121979	0.803904	0.9282	0.0745274	0.375498	0.578365	0.0561332	0.129008	0.392414	0.0502134	0.111178	0.283274
KCNC2	-0.0782348	0.0541409	0.286523	-0.162872	0.0404324	0.14532
TAF1D	-0.00402008	0.869847	0.955686	-0.0278388	0.511172	0.694465	-0.00815321	0.774527	0.89934	-0.00549136	0.780028	0.889747
ABTB2	-0.0145544	0.547971	0.798253	0.138255	0.283262	0.486494	0.0242554	0.391458	0.671047	-0.00436045	0.822653	0.912393
R3HCC1L	-0.00913105	0.702094	0.882959	-0.114014	0.0124099	0.0688288	0.0652485	0.000530145	0.0242067	0.0173329	0.281152	0.50726
HTRA1	-0.0434294	0.381564	0.681366	0.0147042	0.776235	0.876066	0.125914	0.00346177	0.0646249	0.14255	5.18e-05	0.00141108
LIPC	-0.0274753	0.283104	0.595771	-0.0482262	0.526672	0.705748	0.0243294	0.407699	0.683607	-0.00258392	0.89916	0.950173
CEP57	0.0636126	0.00531268	0.106502	-0.113471	0.271104	0.474528	0.0299421	0.229397	0.516885	0.0348144	0.0665907	0.205276
TCP11L2	0.0298578	0.361147	0.666973	-0.0416266	0.441685	0.635976
PASD1	-0.00505399	0.80684	0.929076	0.221145	0.00405826	0.0336241
SPRED1	-0.0399017	0.263764	0.577524	0.0723721	0.150766	0.330717
TMCO5A	0.0536828	0.00678627	0.118018	-0.0410115	0.516898	0.698832
GPR176	0.0293787	0.234392	0.549173	-0.0357489	0.612004	0.771483	-0.0559011	0.0257241	0.17649	-0.044577	0.0177267	0.0847626
JAM3	0.0088496	0.832379	0.940085	0.150324	0.0582886	0.182858	0.0320694	0.584279	0.800673	0.0138227	0.766869	0.882049
IL25	0.00260409	0.905228	0.971242	-0.0603165	0.455925	0.648664	-0.00543284	0.802757	0.914013	-0.0129408	0.412991	0.632369
CMTM5	0.018016	0.713385	0.888911	-0.0993016	0.495777	0.681736
ADAMTS15	-0.0314541	0.14626	0.446672	-0.1042	0.221985	0.420087
SVOP	-0.0295004	0.34891	0.655361	-0.372062	1.87e-05	0.00131877
SPATA19	0.048191	0.0794685	0.341235	-0.0284389	0.574863	0.744611
GPT2	-0.0152063	0.630507	0.843481	0.0594011	0.387592	0.589254
AMN	-0.0374617	0.105689	0.386454	0.0345861	0.686058	0.821199	-0.0332516	0.198221	0.480301	-0.0433389	0.0163433	0.0806613
RAB8B	0.000532248	0.979653	0.99402	0.151941	0.00149337	0.0181697	0.0266017	0.283372	0.572994	0.0578677	0.00420045	0.0315046
IKBIP	-0.0131304	0.747969	0.903553	0.1089	0.164751	0.350006
RPUSD2	-0.0195322	0.387671	0.686454	-0.102336	0.0390673	0.142416	0.0155605	0.437913	0.704487	-0.0287335	0.0725991	0.216991
HIF1AN	-0.040784	0.134666	0.431192	-0.00286875	0.935648	0.968196	-0.0285617	0.240428	0.528933	-0.0198896	0.252431	0.47462
NDUFB8	-0.000219581	0.986203	0.995797	-0.0839157	0.000298683	0.00657858
ZFYVE19	-0.0208311	0.410571	0.705726	-0.0980755	0.00625556	0.0441463
PPP1R14D	0.0383399	0.129211	0.422754	-0.105069	0.0699581	0.20475	-0.0111243	0.684745	0.853828	0.0190036	0.295047	0.523137
SPINT1	0.0730666	0.00725336	0.121222	0.113839	0.180422	0.369895	0.0211869	0.366778	0.649815	0.0105554	0.531707	0.728011
FBN1	-0.0154309	0.496695	0.765169	-0.018709	0.676517	0.813873	0.0336039	0.164743	0.442597	0.0101865	0.600183	0.779043
C16orf78	0.0167379	0.567738	0.809031	-0.104495	0.00465128	0.0366588
DEPDC4	0.0436674	0.0171862	0.174737	0.0257076	0.645404	0.793288
TPTE	0.0194203	0.254338	0.567841	0.142428	0.0437394	0.152898	-0.0430987	0.0221656	0.162526	-0.0114176	0.424531	0.642582
BRD7	-0.00404871	0.895499	0.967603	0.00543104	0.908587	0.954228
CKB	0.00941622	0.47148	0.749423	-0.0938748	0.00657818	0.0457046	-0.0395028	0.0173645	0.145807	-0.0355718	0.00524162	0.0367594
TRMT61A	-0.0203967	0.232253	0.54694	-0.104292	0.0522064	0.170699	-0.0100741	0.601486	0.809635	-0.00985547	0.467843	0.678935
BTRC	-0.0176351	0.432291	0.722627	-0.0936073	0.030947	0.122892	-0.0631199	0.0038342	0.0682001	-0.0345551	0.0381419	0.142692
POLL	-0.0581513	0.00605705	0.112246	-0.111342	0.00947308	0.0578528	-0.0268334	0.145545	0.41572	-0.019285	0.202937	0.415986
BAG5	-0.0479672	0.0242652	0.20012	-0.0371624	0.230847	0.430364	0.03612	0.0597025	0.267247	0.0132017	0.393205	0.615364
DPCD	-0.00523202	0.799165	0.926661	-0.161097	0.0090945	0.0560901
LARP6	-0.0141166	0.502232	0.769409	-0.124511	0.00684728	0.0466341	-0.0413498	0.168943	0.447274	-0.0606631	0.00503113	0.0357638
API5	0.00594166	0.732467	0.896638	-0.0117613	0.723317	0.845106	-0.0286402	0.443519	0.709413	0.00769236	0.7421	0.868047
ZNF319	0.0461018	0.0232691	0.196622	-0.0189444	0.73589	0.851983
HPS6	-0.019638	0.343021	0.65093	-0.193343	5.55e-05	0.00245297	-0.0150867	0.47684	0.735617	-0.0210561	0.171649	0.376001
SENP8	0.000683153	0.983256	0.995225	-0.0986291	0.137264	0.311835
NOLC1	-0.00561791	0.72752	0.894597	-0.0529354	0.305622	0.510379	-0.0416549	0.0886211	0.327954	-0.0184236	0.203308	0.416609
ALKBH3	-0.0578663	0.0932583	0.365966	-0.175385	0.00499759	0.0383821
GABRB3	0.0200087	0.613617	0.835397	-0.0244049	0.663702	0.805462	-0.0861852	0.0595236	0.266891	-0.0189271	0.545263	0.739215
SPIC	0.022962	0.215675	0.531247	0.0412543	0.385837	0.587729
TBATA	-0.00431567	0.855988	0.949828	0.110438	0.345356	0.550216
SGPL1	-0.0383581	0.153322	0.457665	0.0892394	0.0705665	0.205823	0.0456169	0.0344734	0.201548	-0.000371348	0.985817	0.991662
FRS2	-0.0467788	0.0488887	0.274196	0.0170633	0.677729	0.814452	0.0949964	0.000173008	0.013815	0.0484506	0.0174673	0.0840315
CCT2	-0.00813886	0.665656	0.863176	-0.00849927	0.889377	0.942557	-0.0323877	0.344331	0.629037	-0.0458526	0.0254708	0.108433
PCBD1	0.0018439	0.941207	0.982446	0.18731	0.00157513	0.0187612	0.0352468	0.208664	0.492865	0.0407431	0.0575699	0.187971
ARIH1	-0.0417064	0.0864806	0.35388	-0.0665402	0.108368	0.268918	0.0276065	0.313128	0.604125	-0.00679917	0.71456	0.849881
C16orf71	0.00627417	0.806788	0.929076	-0.0864255	0.329179	0.534709	-0.00887068	0.719184	0.872681	0.00120337	0.945236	0.973215
CLMP	-0.0288207	0.288697	0.600804	-0.162097	0.0108824	0.0631429
SCN3B	-0.0430544	0.11965	0.409	-0.110292	0.112837	0.275608	-0.0721792	0.0483159	0.237425	-0.0695828	0.0219262	0.0978422
COX11	-0.00312448	0.932384	0.979333	-0.0894323	0.169724	0.356282	-0.0487372	0.148399	0.419921	-0.03269	0.207656	0.421887
ZNF202	-0.020456	0.469153	0.747874	0.138055	0.00733373	0.0486621	0.00778261	0.760769	0.893252	-0.0163651	0.393922	0.615963
FAM227B	0.000997005	0.953703	0.986055	-0.0260748	0.617008	0.774887
CYYR1	-0.0479423	0.195889	0.509658	-0.0115634	0.884246	0.939642
CUL5	-0.0320836	0.173251	0.483068	-0.0829575	0.108126	0.268399	-0.0108017	0.731806	0.879888	-0.0210181	0.320449	0.547628
MYRFL	0.0377886	0.166015	0.474149	0.313555	0.00562027	0.0411898
WBP1L	-0.0194365	0.311205	0.623663	0.0703809	0.376246	0.578912	0.00705991	0.745051	0.886853	0.00650161	0.693881	0.837541
C10orf32	-0.0476708	0.146127	0.4466	0.028311	0.595014	0.759326
C2	-0.0273025	0.306987	0.619286	0.183884	0.0745397	0.212397	-0.00073805	0.972888	0.989273	-0.000918283	0.959537	0.979358
PLEKHF1	0.0146475	0.627033	0.842764	0.30772	0.0010992	0.014985	0.038446	0.153058	0.426307	0.0706927	0.000319479	0.00500774
TMEM100	-0.000380874	0.995449	0.998851	0.289973	0.014104	0.0743664	0.157483	0.00136003	0.0392838	0.132991	0.00119632	0.0128706
APC16	0.0291419	0.219506	0.535537	0.11241	0.0759801	0.215255
SMPD1	-0.0257065	0.279736	0.592098	-0.171835	0.00669776	0.0460753	0.0174948	0.457865	0.720259	-0.00871184	0.620341	0.792335
APBB1	-0.0596142	0.00803031	0.125662	-0.173786	0.0653293	0.196633	-0.0696123	0.00233294	0.0524997	-0.0552961	0.000461257	0.00653518
SYNPO2L	0.0750755	0.0302694	0.219996	0.0883436	0.265058	0.467892	0.0349324	0.17509	0.453746	0.0205514	0.257728	0.480765
NUDT13	0.0111296	0.631245	0.843838	-0.164536	0.0137865	0.0733414	0.0316226	0.296342	0.586602	-0.0214268	0.2739	0.49856
C11orf65	0.0121088	0.516374	0.778319	-0.11284	0.0565094	0.179407
TRIM44	-0.00949973	0.583083	0.818975	-0.219934	0.00377715	0.032085	-0.00437633	0.834617	0.927543	-0.0137883	0.379115	0.604661
ILK	0.00950678	0.596547	0.826692	0.0343159	0.366796	0.570091	0.00588699	0.734034	0.881026	-0.0138265	0.281179	0.50726
TAF10	-0.00150566	0.968657	0.990739	0.0633731	0.329834	0.53529	0.0831002	0.0098285	0.110203	0.081653	0.00100251	0.0113061
DCHS1	-0.02288	0.414106	0.708356	-0.0727722	0.204856	0.399396	0.0859361	0.00839265	0.102201	0.0512655	0.0277795	0.11501
NETO1	-0.0611827	0.0451574	0.263578	-0.0818338	0.37648	0.579162
MSS51	-0.053282	0.0354198	0.235701	-0.0309901	0.653345	0.799005
CYB5A	0.0013301	0.947373	0.983952	0.0911742	0.0765453	0.216133	0.0128118	0.621165	0.819545	0.0194677	0.289434	0.516807
USP54	0.00221572	0.951941	0.985229	0.0389305	0.565889	0.737542
RAG1	-0.0305377	0.0987509	0.375548	-0.0621628	0.405206	0.605329	0.0274269	0.209683	0.493432	-0.00485363	0.759028	0.878005
C11orf74	0.0283621	0.272369	0.585104	-0.106121	0.0187147	0.0893601
WDR88	-0.0426354	0.026689	0.208532	-0.111366	0.0182794	0.0881399
OR10A5	0.0431131	0.145046	0.445452	0.13278	0.138878	0.31406
ATP9B	0.027011	0.264168	0.577806	-0.0525884	0.199555	0.393792	0.0728319	0.00179932	0.0465904	0.0561538	0.000385614	0.00571864
PPFIBP2	0.0522158	0.230626	0.545077	0.0711736	0.32493	0.529935	0.0554518	0.179242	0.458964	-0.0718771	0.0286536	0.11741
MOGAT2	0.04244	0.0861284	0.353434	-0.025864	0.458262	0.651285
CYB5R2	-0.0480147	0.390963	0.689498	-0.109718	0.327711	0.533235	-0.0447697	0.538337	0.774807	-0.0632258	0.258066	0.480981
SERPINB7	0.0633189	0.00675156	0.117798	0.15775	0.0135833	0.0728072	0.0311985	0.157174	0.432193	0.0253562	0.128324	0.310418
KIAA0355	-0.0504054	0.0693253	0.322294	0.125061	0.0114272	0.0651338	0.0375406	0.197237	0.479372	0.0204545	0.429003	0.647014
SERPINB8	0.077561	0.0184401	0.179109	0.146722	0.0070464	0.0475301	0.0268534	0.484721	0.739837	0.0539701	0.0273908	0.114164
TUB	-0.0536278	0.0116733	0.147215	-0.0537485	0.410882	0.610243	-0.00304739	0.886442	0.952868	0.0137327	0.396138	0.616641
RIC3	-0.0330563	0.317165	0.62899	-0.122148	0.0356183	0.133916	0.010903	0.641468	0.829838	0.00102119	0.959315	0.979358
LMO1	-0.0249623	0.345574	0.652864	-0.0717985	0.308577	0.513565	0.0357203	0.230099	0.517721	0.00920336	0.642281	0.806972
IDH3A	-0.0485707	0.0111573	0.14387	-0.125957	0.000562046	0.00985377	-0.112913	0.00458683	0.074178	-0.093814	0.00023919	0.00408537
PLD4	-0.0625317	0.0649246	0.314754	-0.0202464	0.80136	0.892227
ZMAT1	0.00933056	0.776816	0.916485	-0.0411035	0.379059	0.58125
RPL27A	0.0705271	0.200048	0.513975	0.024613	0.637978	0.788615
ST5	-0.0651779	0.00657361	0.1165	0.156677	0.00116214	0.0155163	0.0374789	0.154899	0.428761	0.0422954	0.0268483	0.112547
CDYL2	-0.0198643	0.41049	0.705695	0.0430038	0.538432	0.715503
TMEM130	0.0292495	0.291388	0.603597	-0.142813	0.0245512	0.10639
PRTG	0.0334802	0.247416	0.561327	0.181244	0.00223698	0.0234669
CENPN	-0.0114996	0.7362	0.89833	-0.091722	0.216992	0.413296	-0.0613043	0.0634345	0.275968	-0.0562072	0.010443	0.0588869
AKIP1	-0.0310834	0.0789244	0.340033	-0.00387342	0.907314	0.953667	-0.0418919	0.0703509	0.289184	-0.0155482	0.361133	0.587636
ATMIN	-0.0271443	0.19528	0.509291	-0.164604	0.00753629	0.0495338	-0.0402528	0.0208703	0.157776	-0.0206873	0.168334	0.371566
C16orf46	0.0390135	0.178176	0.488887	-0.0650218	0.317923	0.523095
TMEM41B	-0.0113946	0.568251	0.809167	0.0231899	0.462103	0.654502	0.0211732	0.512777	0.758442	-0.0161278	0.403822	0.623352
PKD1L2	0.0671191	0.0129005	0.153283	0.0823901	0.398234	0.598405
LEO1	-0.0128807	0.665705	0.863176	-0.152447	0.00526037	0.0395554
ZNF143	-0.0437579	0.0548853	0.288553	0.0437662	0.246422	0.447542	-0.0325429	0.19969	0.481959	-0.00382898	0.831738	0.916997
TMX3	0.0201646	0.34755	0.654165	-0.0483166	0.354629	0.55861
MFAP4	0.00505575	0.865663	0.953538	0.166682	0.203969	0.398386	-0.0254989	0.497274	0.747928	-0.0374931	0.178702	0.385069
WEE1	0.048933	0.0850245	0.351597	0.190533	0.0154204	0.0786921	0.0496482	0.0793101	0.309269	0.0395132	0.0505513	0.172676
MAPK7	0.0150044	0.446475	0.732651	0.0841954	0.0382755	0.140503	0.052039	0.034234	0.201034	0.0262454	0.13482	0.320192
PRKCB	-0.0524235	0.0221376	0.192494	-0.197491	0.000237208	0.00579833	-0.0758975	0.00657395	0.0894129	-0.0564082	0.0103352	0.0584385
HDGFRP3	0.00704677	0.720263	0.891568	-0.104865	0.00239791	0.024267	-0.0384365	0.128536	0.391363	-0.0256606	0.172371	0.376915
MCM7	-0.0668551	0.0270408	0.209903	0.0734004	0.500405	0.685536	-0.0391791	0.313265	0.604126	-0.025263	0.368305	0.594541
CLEC3A	0.0695191	0.00498216	0.104906	-0.00899903	0.888944	0.942221
CCDC68	-0.0561348	0.102146	0.380452	-0.0178202	0.829685	0.909125	-0.0477838	0.162077	0.439634	-0.0275837	0.280174	0.506104
CLEC4E	0.0110775	0.613788	0.835479	0.0236608	0.759509	0.866862	0.037309	0.129123	0.39257	0.00734208	0.677038	0.828026
ZNF3	0.0297161	0.258191	0.572149	-0.0233112	0.61221	0.771483	0.00506912	0.872369	0.945643	-0.00732864	0.76013	0.878541
CLEC4D	0.00933939	0.70556	0.884776	0.0477426	0.405879	0.605675
RIMKLB	-0.0786676	0.00699585	0.119473	0.181201	0.0030176	0.0278081
A2ML1	0.0794187	0.00907232	0.132393	0.00728835	0.956766	0.97867
TK2	-0.0215678	0.254929	0.568375	0.0964232	0.0884126	0.236674	0.00113725	0.94685	0.977819	0.0127833	0.323673	0.550644
TMED3	-0.029876	0.362178	0.667798	-0.00675826	0.839717	0.914175	0.00580981	0.796523	0.910217	-0.0346193	0.06475	0.201863
SEC11C	-0.0255112	0.311475	0.623674	-0.00376713	0.943738	0.97232
TMEM135	-0.0327786	0.209923	0.524855	0.00609009	0.865989	0.929704	0.0335505	0.362018	0.645075	-0.0112498	0.673239	0.826072
IQCD	-0.0596549	0.0417025	0.255379	0.00374913	0.934052	0.967312
NDEL1	-0.00275223	0.871941	0.956639	-0.151216	1.61e-05	0.00122799	-0.0471561	0.0807278	0.312435	-0.0554258	0.00384958	0.0294362
CENPV	-0.0100704	0.733899	0.897071	0.0737894	0.101652	0.258474
CDH16	0.0599596	0.0357962	0.236951	0.0568181	0.593981	0.758387	-0.0190759	0.457494	0.719858	0.0222481	0.231551	0.450126
RRAD	0.0126195	0.767539	0.912162	0.270168	0.0141424	0.0744476	0.0378143	0.492472	0.744604	-0.0405287	0.210472	0.425583
FAM96B	-0.0625467	0.000309241	0.0369977	0.0411839	0.0680617	0.201368	-0.0282574	0.121077	0.379864	-0.0163873	0.215665	0.431575
WDR16	-0.0294767	0.288971	0.601026	-0.0551258	0.56572	0.737491
HSP90B1	0.0075047	0.710539	0.887321	0.143656	0.00085738	0.0127872	-0.0249764	0.36445	0.64795	0.0421361	0.0330511	0.129189
MC4R	0.0301054	0.511888	0.774869	0.00806261	0.92053	0.96029	0.0464372	0.194978	0.476573	0.0534185	0.0350401	0.134483
BLCAP	-0.00990227	0.581699	0.81807	0.00667591	0.823454	0.905911	0.00546184	0.744354	0.886193	-0.00753198	0.566122	0.754525
SERPINB12	0.0670088	0.0144805	0.161059	0.105904	0.0978601	0.252402
CHRFAM7A	0.00590264	0.901778	0.969846	-0.0870995	0.0680647	0.201368	-0.0539978	0.225801	0.511764	-0.047098	0.15297	0.348717
ATF7IP2	-0.000753933	0.975895	0.993103	0.180014	0.0304668	0.121672	0.0695222	0.0756099	0.301218	0.0194723	0.371238	0.597716
MMP10	0.0265535	0.190434	0.503343	0.148647	0.0325016	0.12655	0.00761764	0.736129	0.882257	0.00693797	0.650546	0.812477
NGFRAP1	0.00382624	0.777633	0.917112	-0.100427	0.0096124	0.0584327	-0.0276442	0.0974223	0.343846	-0.0417204	0.000798607	0.00958251
TMPRSS5	0.0256014	0.275056	0.587472	0.0767056	0.233428	0.43328	0.11084	0.00244013	0.0537394	0.10536	0.000142037	0.00283685
COG1	-0.0718066	0.00373047	0.0943549	-0.0713645	0.0346038	0.131356
PLEKHA7	-0.00549706	0.887	0.963528	0.065173	0.565834	0.737542
ZNF606	0.00360646	0.877155	0.959179	0.00595725	0.91635	0.958153	0.0765561	0.000283481	0.0180584	0.0236982	0.148275	0.341091
B2M	-0.0281136	0.26797	0.581835	0.303682	0.000722328	0.0115959	-0.0186505	0.550707	0.78086	-0.0245929	0.417129	0.635734
CASC4	0.0246938	0.223415	0.539268	0.0559986	0.222518	0.420612
HTR3A	-0.00497338	0.872592	0.956982	0.00515938	0.953868	0.977878	0.0113033	0.70071	0.862955	0.0345855	0.0742243	0.220027
NNMT	-0.121795	0.00764826	0.123705	0.0272136	0.549092	0.724039	-0.00382438	0.912787	0.963545	-0.0112818	0.679605	0.828953
ACSM1	-0.0191155	0.298473	0.611751	0.0712959	0.154482	0.336224	0.00421727	0.838253	0.929505	0.000731686	0.963038	0.980752
AP1G1	-0.046068	0.034519	0.233137	0.0198887	0.700326	0.831024	-0.0316485	0.153492	0.426914	-0.0101552	0.493882	0.698542
AGBL1	0.0237475	0.273962	0.586564	-0.135328	0.0818852	0.22539
SLFN5	0.0382398	0.168679	0.477566	-0.0197633	0.667765	0.80815
STRCP1	0.0764711	0.0090705	0.132393	-0.0434656	0.631228	0.784526
KIAA0430	0.0479863	0.102063	0.380331	-0.0479535	0.340348	0.546089	-0.0414794	0.208491	0.492761	0.0168583	0.445614	0.660054
SAAL1	-0.0114964	0.636813	0.846623	-0.0238167	0.57168	0.741974
YPEL4	-0.0261452	0.340655	0.649486	-0.0942508	0.0736072	0.21119
PPIB	-0.033591	0.116123	0.402577	-0.0381544	0.480977	0.670212	-0.0101471	0.69036	0.856686	0.024766	0.189269	0.398864
LDHC	-0.0421568	0.261234	0.575285	-0.102424	0.377578	0.579913	0.103209	0.0183026	0.149427	0.0033062	0.888457	0.94568
FAM96A	-0.0148629	0.516573	0.778405	0.0784446	0.180111	0.369634
LDHAL6A	0.0102276	0.659877	0.859929	0.012902	0.793574	0.887159
FAM111A	-0.0329454	0.280101	0.59269	0.137935	0.0458249	0.157544	-0.0610478	0.0906112	0.331509	-0.036228	0.133	0.317452
KIAA0101	-0.0149072	0.540348	0.793656	0.0220531	0.476633	0.665994	-0.0068751	0.78965	0.906381	0.0229074	0.194404	0.405133
KIF7	0.0385785	0.167963	0.476774	0.0654022	0.238724	0.43948
LDHD	-0.0272566	0.327962	0.637694	-0.145446	0.00435237	0.0351097
PLIN1	0.0122136	0.740626	0.900379	0.00825995	0.877841	0.936773	0.0173374	0.507369	0.754988	0.0338438	0.0828325	0.234986
PEX11A	0.0182251	0.508731	0.773053	0.0167802	0.784656	0.881634	0.113981	3.27e-05	0.00724999	0.0714904	0.000291549	0.00470833
TMEM170A	-0.0133656	0.614497	0.836028	0.138036	0.0260737	0.110657
MESP1	-0.036061	0.171837	0.481306	-0.00125775	0.985364	0.991923
ANPEP	0.0289435	0.246537	0.560877	0.14028	0.142179	0.31875	0.0359696	0.112257	0.365248	0.0232101	0.13583	0.321235
SCNN1G	-0.0116487	0.575919	0.814353	0.0813054	0.227928	0.427335
RBPMS2	0.111937	0.0011113	0.0568521	0.304273	0.000966724	0.013843
V2	-0.0276511	0.384804	0.684413	0.164237	0.00019933	0.00526434	0.0208784	0.482678	0.739003	-0.0105075	0.661358	0.818842
ANKDD1A	-0.0250444	0.448154	0.733871	0.0291766	0.649935	0.795964
GLYATL1	0.0105598	0.634713	0.84571	0.0552501	0.127834	0.298553
C18orf54	0.0680133	0.0811492	0.344938	-0.0130082	0.813788	0.900004
DCTN5	0.00285858	0.904481	0.970813	-0.0296552	0.383195	0.584987	-0.0044072	0.822589	0.923346	-0.0271631	0.0687485	0.20958
TERF2IP	-0.00843043	0.586551	0.820962	-0.0673464	0.0258566	0.110078	-0.0328271	0.110099	0.361841	-0.0255751	0.0585271	0.190121
PLK1	0.0329426	0.184513	0.496827	-0.0575532	0.160124	0.344017	0.00546905	0.793497	0.908437	0.0271188	0.108199	0.278987
CLPX	0.00779904	0.644602	0.850675	-0.0877751	0.0462201	0.158226	-0.00622177	0.76073	0.893252	-0.00926407	0.539606	0.733957
GPR182	0.0321873	0.108195	0.390564	-0.0488187	0.349522	0.554343
ZBTB39	0.0342315	0.120237	0.409479	-0.0669068	0.24111	0.441734	0.0608819	0.00431125	0.0719152	-0.00333542	0.832539	0.917299
CACNG2	0.0106203	0.688871	0.87615	-0.260507	0.000655492	0.0107796	-0.0494525	0.111583	0.364256	-0.0582931	0.00807927	0.0493322
TAC3	-0.0248263	0.423074	0.715243	-0.289673	0.0172945	0.0849333	-0.0201938	0.490247	0.743542	-0.0519336	0.0595248	0.192075
MYO1A	0.0123013	0.681243	0.873109	-0.110875	0.239062	0.439703	0.0119608	0.662075	0.84193	0.0154223	0.405982	0.625438
CHP2	0.0345978	0.156392	0.461613	-0.105042	0.139181	0.314426	0.021024	0.38432	0.664069	0.0185644	0.324509	0.551342
TMEM194A	-0.00237402	0.930984	0.979194	0.101431	0.183633	0.374014	0.0815976	0.0105543	0.114146	0.072079	0.00118627	0.0127958
B2	-0.088868	0.00240831	0.0775738	-0.130808	0.0123406	0.0686003	-0.0437367	0.100498	0.347939	-0.0761935	3.58e-05	0.00109552
VPS39	0.00388687	0.806222	0.929026	-0.0864773	0.147095	0.325835	0.000840651	0.967589	0.987129	-0.023743	0.0695629	0.211334
STAT6	-0.0497314	0.0396445	0.248731	0.150972	0.0208212	0.0953933	-0.0142441	0.504555	0.752736	-0.0207627	0.164515	0.366138
PATL1	0.00540804	0.816738	0.933203	0.152796	0.0125538	0.0692621
ELFN2	0.0123357	0.576764	0.815163	0.0611463	0.343535	0.54888
STX3	-0.0248148	0.282059	0.594621	-0.0498461	0.389637	0.590751	-0.00640296	0.750994	0.889223	-0.0427008	0.0107682	0.0601733
MRPL16	-0.0483488	0.00903059	0.132083	-0.12494	0.000564684	0.00987861	-0.0310373	0.133242	0.399195	-0.0275623	0.0911897	0.250544
PIP4K2C	-0.016127	0.562694	0.806077	-0.0657949	0.185868	0.376954	-0.0242343	0.403202	0.68036	-0.00328463	0.864488	0.932409
YWHAB	0.0292896	0.0234883	0.197563	-0.0926513	0.00299626	0.0277532	-0.0343806	0.238227	0.527424	-0.0440841	0.0204337	0.0935764
SCG5	0.000338244	0.988446	0.996185	-0.109095	0.000608547	0.0103115	-0.0343062	0.34023	0.624504	-0.0396505	0.0764233	0.224466
GREM1	0.00623937	0.931776	0.979194	-0.00596126	0.971752	0.985175	-0.0941277	0.218565	0.503177	0.0286307	0.690249	0.834947
NYAP1	-0.0117993	0.784131	0.919797	-0.135091	0.207709	0.402717
TSC22D4	-0.053098	0.192599	0.506223	0.0927826	0.266524	0.469268	0.0724371	0.0210668	0.158419	0.0589284	0.0224853	0.0996904
MS4A6E	-0.0046029	0.812558	0.93092	0.0867739	0.20186	0.39594
MS4A7	0.0406112	0.241909	0.556339	0.278983	0.101778	0.258672
MS4A14	-0.0164044	0.471046	0.749088	0.293282	0.00176089	0.0201611
MS4A5	0.00415123	0.887287	0.963703	0.00692548	0.875867	0.93552	0.00134691	0.962328	0.985108	0.0113496	0.567716	0.75608
CCNDBP1	-0.0189468	0.538489	0.792212	-0.203842	0.000251842	0.00601078
EPB42	0.048577	0.103796	0.383296	0.0701288	0.42908	0.625359	-0.00596811	0.811646	0.917923	0.0185099	0.322851	0.550026
TGM6	0.0433188	0.0890521	0.358869	0.159537	0.0210975	0.0962776
SMAD3	-0.0628327	0.0184097	0.179093	0.151681	0.00185616	0.0209167	-0.0426845	0.0814229	0.313752	-0.00839507	0.647792	0.810182
MS4A8	0.0399372	0.183419	0.495023	0.0896572	0.328216	0.53367
CCDC178	0.0628459	0.0571576	0.294542	0.118181	0.0476745	0.161632
MS4A15	0.0522107	0.0215556	0.190439	-0.110462	0.120079	0.286818
MAP1A	-0.0331586	0.203044	0.516904	-0.0331522	0.501106	0.685974	-0.0367467	0.117436	0.373844	-0.0254233	0.129288	0.311666
RCCD1	-0.00511653	0.832637	0.940121	0.0356747	0.591646	0.757039
AKTIP	0.0178934	0.388658	0.687252	-0.0458783	0.0713755	0.207249
MAPRE2	-0.0198614	0.373747	0.675174	0.023727	0.542768	0.718863	-0.0299432	0.143895	0.413334	-0.00639707	0.693216	0.836983
EVA1C	-0.0336263	0.353505	0.659797	0.0871868	0.12909	0.300333
MARS	-0.00102906	0.963035	0.989105	0.00352908	0.93365	0.967119	-0.00965668	0.626282	0.822614	-0.0367135	0.008359	0.0503941
MBD6	-0.0666072	0.0350357	0.23411	0.0263236	0.761279	0.868148
CNPY4	0.0579554	0.0106708	0.142101	-0.0129114	0.768846	0.872355	0.0573875	0.0379744	0.210973	0.00800925	0.652875	0.814133
PDIA3	0.0138356	0.609027	0.833061	-0.109084	0.115589	0.28064
NUDT21	0.0200181	0.387115	0.686279	-0.0534774	0.373524	0.576203	0.00323289	0.926547	0.969119	0.0034451	0.885998	0.944014
T16	0.0467862	0.0667088	0.317897	-0.0680814	0.317015	0.522078
C15orf43	0.000642257	0.963774	0.98947	0.0219705	0.590403	0.756386
SGSM1	-0.0271975	0.368187	0.671233	-0.157184	0.0354794	0.133534
DUSP18	-0.00162502	0.939308	0.981725	0.134612	0.00711978	0.0478854
TEF	0.0522329	0.17926	0.489675	0.156844	0.0398322	0.144069	0.105905	0.00423082	0.0713418	0.0682399	0.0107519	0.0601532
MEI1	0.0336597	0.213216	0.528819	0.118031	0.250259	0.452327
B4GALNT2	0.0590936	0.0234892	0.197563	0.0708463	0.397269	0.597399
PBX3	-0.00395888	0.885655	0.962754	0.216336	0.00326805	0.029153	-0.0105372	0.69756	0.861023	-0.0371261	0.109756	0.281447
GNGT2	-0.0241442	0.393145	0.69161	0.129246	0.0580159	0.182294
PHB	-0.0213341	0.371497	0.673581	0.0907031	0.196532	0.38998	0.0158601	0.460917	0.721984	-0.0110982	0.512506	0.712994
SNRPD1	-0.0409336	0.155633	0.460864	-0.0376735	0.509165	0.69267	0.0277499	0.328684	0.616523	0.00464627	0.832059	0.916997
TTC16	0.0421007	0.0969754	0.372436	-0.1069	0.000929467	0.0134478
SUN5	0.0441143	0.103893	0.383299	0.104646	0.0977596	0.252224
SAMD14	-0.00369825	0.91692	0.975001	-0.189304	0.0165372	0.0823909	0.00797294	0.788309	0.905801	0.0117436	0.625774	0.795795
PIP5KL1	0.0138241	0.645968	0.851189	-0.185818	0.0206749	0.0948572
BPIFB6	0.0379903	0.0741137	0.329925	-0.0419578	0.286656	0.490075
TMEM92	0.0624402	0.0231583	0.196229	0.082125	0.504264	0.689014
FAM102A	-0.0204364	0.32216	0.632666	-0.00179383	0.973866	0.986009	0.0494112	0.0826338	0.31635	0.0267789	0.196202	0.407289
GOLGA2	-0.0091988	0.616744	0.837423	0.00750676	0.844014	0.916757	-0.0371964	0.0652867	0.279303	-0.0400941	0.00251575	0.0217546
TRUB2	-0.0349522	0.130428	0.424714	-0.299249	0.00019483	0.00519415
SLC27A4	-0.055782	0.0359899	0.237468	-0.125166	0.104621	0.263288
LINC00483	0.0146652	0.434211	0.724025	-0.099796	0.0297165	0.11962	-0.0207022	0.295304	0.585734	0.00519841	0.733853	0.862509
URM1	-0.043813	0.0134647	0.156216	-0.141538	8.28e-08	5.15e-05	-0.0044652	0.766295	0.895434	-0.0422336	0.00056778	0.00757632
CERCAM	-0.0257492	0.636166	0.846251	-0.370494	0.00992585	0.0597143
DOLPP1	0.0191574	0.207173	0.522193	-0.0255556	0.312728	0.518231	0.00946199	0.643722	0.831752	0.0476558	0.000787409	0.0095034
CCDC103	0.0249614	0.391392	0.689856	0.108257	0.156766	0.339234
ENDOG	-0.0130065	0.636495	0.846415	-0.240599	4.79e-05	0.00225919	-0.0468053	0.0581877	0.263805	-0.0562592	0.00267682	0.0227502
TBC1D21	0.0667569	0.0257228	0.204949	0.0105092	0.825616	0.907123
PRRX2	-0.0257999	0.300103	0.613388	0.1972	0.0593178	0.184965	0.00541163	0.831289	0.926046	0.00538535	0.762136	0.879946
C15orf39	0.048697	0.0409452	0.253242	0.207534	0.0416148	0.147869	0.0242845	0.380517	0.660649	0.000306551	0.98628	0.991699
ISLR2	0.0231383	0.456869	0.739937	0.063236	0.570712	0.741086
SP2	0.00583502	0.83589	0.941667	0.0222428	0.652768	0.798497	-0.0151263	0.521066	0.76232	0.0181187	0.442714	0.656935
PRR15L	0.0309621	0.201992	0.516236	-0.0340827	0.325973	0.531208	-0.0218733	0.409831	0.68547	-0.00321776	0.857392	0.928782
COQ7	-0.0104432	0.640669	0.848483	-0.154054	7.44e-05	0.00287765	-0.0108018	0.630837	0.824891	-0.0135268	0.427618	0.645755
GPRC5B	0.00229336	0.965905	0.990217	0.0815152	0.222211	0.420268	0.093942	0.122034	0.381227	0.0828266	0.0803952	0.230394
CRK	-0.0491036	0.01943	0.18253	0.047477	0.210598	0.40615	-0.00314343	0.872696	0.945789	-0.03218	0.0220869	0.0984174
FBXO22	-0.00824999	0.781077	0.918972	-0.0732449	0.0898206	0.238902	0.0139169	0.516803	0.759692	-0.0206313	0.247855	0.469151
TBC1D2B	-0.0248128	0.269737	0.58342	0.217481	0.0032354	0.0289416	0.0459966	0.0364519	0.206483	0.0196998	0.2798	0.505731
NOD2	0.0172224	0.446264	0.732607	0.338557	7.63e-05	0.00290194	0.0291461	0.179444	0.458964	0.0145192	0.387845	0.610873
SNX20	0.0179895	0.45605	0.739366	0.215873	0.0506152	0.167183
LOXHD1	0.0186184	0.442464	0.72952	-0.0402463	0.360534	0.564014
KATL2	-0.0170839	0.469992	0.748203	0.0543519	0.330018	0.535351
HDHD2	-0.0358148	0.0954561	0.369643	-0.0579943	0.150404	0.330145
C17orf78	-0.000208074	0.992598	0.998275	-0.0118467	0.712959	0.838438
ZNF91	-0.0428348	0.158556	0.46426	-0.0693146	0.0902901	0.239749	-0.00842157	0.77579	0.899935	0.00710755	0.748381	0.871715
CCL23	0.0312146	0.132367	0.427	0.0890418	0.176468	0.365477	0.0367532	0.120277	0.378385	0.0362405	0.0188227	0.088389
IGF2	-0.040058	0.461481	0.743129	-0.0528435	0.672444	0.811727	-0.0557652	0.270223	0.560038	-0.197881	0.000502978	0.00694329
RNF214	0.0278243	0.123885	0.414759	-0.00682524	0.851171	0.92033
CDK12	-0.00929404	0.705606	0.884776	0.00639293	0.868113	0.930934	0.0384139	0.0502354	0.24212	0.0348119	0.0284708	0.116856
DPEP2	0.0252018	0.328357	0.63787	-0.0662708	0.486654	0.674579	-0.0282013	0.255277	0.54419	-0.0238978	0.199521	0.411572
DUS2	0.059094	0.000978718	0.0556049	-0.1097	0.194144	0.38733	0.0483324	0.0227934	0.165286	0.0196325	0.171009	0.374863
POP5	-0.0483992	0.0624173	0.309378	0.0807616	0.0266941	0.11214	0.0396279	0.159209	0.436055	0.010059	0.60975	0.785205
ENGASE	-0.00555693	0.771276	0.913525	0.181723	0.00595486	0.0428274	0.0379387	0.184803	0.465752	0.0248075	0.126978	0.308367
ATP5L	-0.0214253	0.288233	0.600495	-0.143294	0.00865509	0.0542435	-0.0396451	0.0994643	0.346878	-0.0379254	0.00839367	0.0505605
CD3D	-0.0256779	0.271514	0.584356	-0.00420393	0.955347	0.978259	0.000423505	0.98798	0.994802	0.00668834	0.728312	0.859332
TBC1D16	-0.017094	0.634214	0.845303	-0.00520718	0.947386	0.974485
ENTHD2	-0.00441597	0.849907	0.94734	0.032052	0.408139	0.607758
MYO5B	-0.0429439	0.130687	0.425222	-0.262191	0.00175155	0.0201018
ART5	0.0372283	0.112938	0.398051	-0.0702958	0.33801	0.543705
ACAA2	0.0198989	0.680034	0.872301	0.198303	0.00700704	0.0473238	0.165409	0.000603132	0.0261397	0.131197	0.000285509	0.0046458
STIM1	-0.0167555	0.463779	0.744655	0.0521322	0.475335	0.66496	-0.0184814	0.405947	0.682293	0.0132148	0.41162	0.631478
RRM1	0.0227164	0.382751	0.682606	0.0207974	0.670579	0.810222	-0.000221834	0.994291	0.997354	-0.0166466	0.456229	0.66842
OR51E2	0.0483484	0.0626369	0.309642	-0.025733	0.804135	0.894116	0.00210523	0.936865	0.973927	0.0027271	0.891072	0.946983
TRIM68	0.0101977	0.692654	0.878017	0.0807969	0.148972	0.328338	0.0606125	0.0169339	0.144148	0.034458	0.0416317	0.151536
MMP26	0.0650432	0.0207499	0.18798	0.0893965	0.0825661	0.22657	7.26e-05	0.998091	0.998818	0.0053963	0.79252	0.897054
AC104389.28	0.0726544	0.016982	0.173519	0.161025	0.098322	0.253271
OR51I1				0.150392	0.0172514	0.0849073
FN3K	-0.00652675	0.787891	0.92146	-0.104299	0.119488	0.286099	-0.0162896	0.515221	0.758859	0.0105619	0.573175	0.760732
PRRT2	-0.0235748	0.40685	0.702605	-0.0675104	0.300557	0.505123
ZNF23	0.0107304	0.62489	0.841273	-0.0720514	0.259282	0.461116	-0.00911779	0.713726	0.870258	-0.00826406	0.68973	0.834691
IRGQ	-0.0344652	0.102118	0.38041	-0.00727874	0.949866	0.976019	-0.0662229	0.00470339	0.0746331	-0.0606392	0.000653396	0.00833934
ZNF226	-0.0304476	0.476695	0.752725	-0.175375	0.0016806	0.019546	0.053575	0.108986	0.360042	0.0155029	0.557437	0.748183
ZNF229	0.0134878	0.57253	0.812389	0.0399436	0.313061	0.518385
PPP2R3B	-0.0156095	0.60417	0.830521	-0.0722945	0.37778	0.580059	-0.00410086	0.883467	0.951668	-0.0485122	0.0157847	0.0786249
ZNF668	-0.0273048	0.310214	0.622468	-0.118242	0.0184354	0.088628	0.0158749	0.468221	0.729228	-0.0255995	0.116133	0.290604
ZNF646	-0.076444	0.0122707	0.150192	-0.0268679	0.673438	0.812403	0.0140124	0.578198	0.79681	-0.0185072	0.331014	0.557464
GNG8	-0.0184059	0.547405	0.797905	0.08226	0.406478	0.606254
LPO	0.0738221	0.0063554	0.114748	-0.0388755	0.543327	0.719411	0.0186617	0.448118	0.712716	0.0312385	0.0800052	0.229719
CA4	-0.0106213	0.81835	0.934053	-0.240316	0.0196768	0.0918858	-0.0675091	0.0326612	0.196618	-0.161759	6.66e-08	1.42e-05
LINC00905	0.046846	0.0607798	0.304646	0.0446655	0.442515	0.636234
RAB8A	-0.0141366	0.502226	0.769409	0.158128	0.0380006	0.139851	0.00407523	0.865256	0.942717	0.00101513	0.961898	0.980258
GPX4	-0.00806106	0.716241	0.889893	-0.0397582	0.126397	0.296389	-0.0856468	0.000241526	0.0167942	-0.0696091	8.71e-05	0.00203844
MIDN	-0.0162197	0.732678	0.896646	0.0999539	0.192629	0.385354
KLHL26	-0.0568193	0.0244018	0.200499	-0.00799974	0.924321	0.962159	0.0324513	0.120529	0.378724	0.0193508	0.203542	0.416881
GATAD2A	0.023813	0.455223	0.738945	0.112718	0.0209457	0.0958007	-0.00344699	0.900224	0.958196	0.00322714	0.879401	0.941497
MVD	-0.0919268	0.000334457	0.0385854	-0.167684	0.00115765	0.0155083	-0.0322944	0.170164	0.448682	-0.0616909	0.000650163	0.00832572
CDT1	0.00615471	0.839945	0.943322	-0.06883	0.375949	0.578763	-0.0256694	0.27922	0.569249	0.0250788	0.24546	0.466042
TRAPPC2L	-0.037166	0.241549	0.556033	-0.192921	0.0257247	0.109807	-0.0340549	0.236454	0.525421	-0.0687412	0.00370001	0.0287256
SPATA33	-0.065186	0.030213	0.219812	-0.041665	0.586872	0.75365
PROCA1	-0.0333516	0.24392	0.558251	-0.085499	0.0960352	0.249405
RPL13	0.00446814	0.710136	0.88716	-0.0416672	0.376078	0.578763	0.0558452	0.0667609	0.282	0.0433152	0.0322772	0.127047
ZNF641	-0.0429789	0.13842	0.435926	-0.0481599	0.212113	0.407963
LALBA	0.0906853	0.0008778	0.053214	0.145847	0.119191	0.285868	-0.0165517	0.500394	0.750257	-0.00368388	0.842942	0.922477
CACNB3	-0.0343751	0.166097	0.474149	-0.115992	0.0659968	0.197616	-0.0735217	0.0114869	0.118649	-0.0872102	0.000125446	0.00261955
TP53I13	-0.000494139	0.98365	0.995225	0.016813	0.771962	0.87357
KMT2D	0.0668159	0.00199277	0.0716444	-0.0597175	0.327158	0.532496	0.0349841	0.109724	0.361088	0.00685525	0.658266	0.817747
CORO6	-0.0129118	0.688587	0.876037	-0.272188	0.000974519	0.0138695
RHEBL1	-0.0471272	0.159889	0.465681	-0.138274	0.0795523	0.221338
TUBA1A	0.0117926	0.516378	0.778319	-0.0486317	0.180319	0.369825	-0.0653187	0.0468227	0.23412	-0.0430693	0.0542043	0.180998
ZNF610	0.0425207	0.23864	0.553126	-0.110224	0.0877856	0.235736
ZNF528	0.0778892	0.0179073	0.177752	0.057788	0.358322	0.562184	0.080697	0.00408331	0.0698914	0.0100923	0.622939	0.793933
ZNF701	0.0457246	0.0756845	0.332399	0.0710089	0.387028	0.588894	0.0171901	0.587131	0.801735	0.0416748	0.0398437	0.147059
SERTAD3	-0.0675381	0.00990924	0.137296	0.2875	0.0031896	0.0286725	0.0100103	0.754149	0.890236	0.015564	0.48361	0.690321
RAB4B	0.000721228	0.97029	0.991558	-0.118985	0.0101318	0.0604321
AQP2	-1.18e-07	0.999995	0.999995	-0.0468623	0.462375	0.654502	-0.015503	0.536873	0.77383	0.00740418	0.678206	0.828418
GPD1	0.0203166	0.429784	0.720412	-0.116327	0.138428	0.313468	0.0652296	0.165762	0.443483	-0.0370511	0.233932	0.453078
C19orf55	0.0514447	0.107762	0.389749	-0.113991	0.0729091	0.210118
CYP2S1	0.0218931	0.41385	0.70824	0.171845	0.0176169	0.0859181
AXL	-0.0577662	0.390478	0.68905	0.116492	0.379001	0.58125	0.0961378	0.0653467	0.279377	0.110335	0.0120679	0.0651648
NFKBID	0.0160874	0.597026	0.827182	-0.0299329	0.617266	0.774971
TMC4	0.0158578	0.559658	0.804691	-0.0760754	0.100059	0.255911
ANKRD33	0.012414	0.603182	0.830138	0.0419885	0.278358	0.482011
LAIR1	-0.0405346	0.0979662	0.374224	0.0393962	0.426198	0.623575	-0.0206743	0.465699	0.726489	0.0548329	0.00991348	0.0566753
TTYH1	-0.00113952	0.974911	0.992953	-0.07957	0.138258	0.313171	0.0951912	0.0178955	0.148181	0.0939031	0.00447871	0.0328944
LENG8	0.0046539	0.908424	0.972231	-0.0129785	0.738078	0.853478
CDC42EP5	-0.00797412	0.75078	0.904394	0.00852877	0.92751	0.963911
LAIR2	0.0118389	0.74725	0.903332	0.281364	0.00191329	0.0212486	-0.00447989	0.891359	0.955036	-0.00162001	0.944373	0.972744
TMEM145	0.00254017	0.91188	0.973613	-0.150305	0.0011756	0.0156316
ZNF526	0.0308749	0.194724	0.508264	-0.0983081	0.0733449	0.210755
TRAPPC9	0.0181168	0.274314	0.586662	-0.158222	0.00138502	0.0172653				-0.0278879	0.0139761	0.0725951
KIR3DL1	0.0236533	0.317513	0.629072	-0.0458091	0.541116	0.717728
NLRP7	-0.00944761	0.657726	0.858194	0.042871	0.461102	0.653547
ZNF146	0.0221225	0.320175	0.630596	0.0523351	0.210962	0.406549	0.0356208	0.245013	0.53269	0.0553796	0.0160675	0.0796493
PPP1R14A	-0.0485604	0.503704	0.770358	0.0729766	0.579079	0.747148
SPINT2	-0.0379141	0.128998	0.422619	-0.10907	0.145703	0.324092	-0.0726823	0.0098861	0.110425	-0.0538526	0.00858036	0.051304
YIF1B	-0.0392737	0.123163	0.413604	-0.203399	0.00261348	0.0256359
DAF3	0.0184292	0.517067	0.778781	0.093112	0.177529	0.366426
ATCAY	-0.0110293	0.565991	0.807994	-0.111793	0.0957967	0.249021
LY6D	0.0246542	0.364022	0.668955	-0.0413082	0.625186	0.780313	0.037562	0.148281	0.419683	-0.00390413	0.822916	0.912443
DAPK3	-0.0294502	0.341697	0.650305	-0.159334	0.0397081	0.143809	0.0311853	0.281198	0.571198	-0.0593559	0.00759063	0.0473048
EEF2	-2.86e-05	0.998703	0.999587	-0.0268565	0.316565	0.521709	-0.0171168	0.308375	0.598936	-0.000395424	0.977348	0.987712
TMIGD2	0.000180616	0.993783	0.99857	0.0513211	0.537359	0.714624
CHAF1A	-0.0483447	0.0343493	0.232616	-0.129298	0.00486914	0.037772	-0.0450985	0.0628661	0.274565	-0.032808	0.0410256	0.150103
UBXN6	-0.0109592	0.642007	0.849426	-0.0947846	0.0578606	0.181986	-0.0310726	0.151694	0.424681	-0.0502961	0.00333483	0.0267283
HDGFRP2	0.00315895	0.866579	0.954089	-0.0263173	0.501291	0.68616
SEMA6B	0.00216428	0.925105	0.976865	-0.0699028	0.515229	0.697598	-0.0349993	0.135242	0.402268	-0.0311252	0.0989309	0.263284
ZNF444	0.0181605	0.314864	0.62687	-0.0301574	0.327144	0.532496	-0.00762737	0.724188	0.875509	-0.0334771	0.0309281	0.1232
NXN	-0.0254759	0.488302	0.760683	0.277987	0.000226218	0.00566827	0.0625451	0.0247238	0.17269	0.0504641	0.0252727	0.107766
FAM57A	-0.0169866	0.556882	0.802587	0.0254291	0.731492	0.849994	0.0289406	0.321255	0.610966	-0.00653561	0.757307	0.876916
GLOD4	-0.0283029	0.251866	0.56547	-0.0678094	0.0220484	0.0991626	-0.0320274	0.267263	0.556794	-0.0128146	0.542723	0.736726
MFSD3	-0.0178331	0.550349	0.799415	-0.227722	0.000866733	0.0128803
GPT	-0.00355863	0.86035	0.951649	-0.0771087	0.228375	0.427736	-0.0133108	0.547715	0.779716	0.0179504	0.298904	0.527405
KIFC2	-0.04578	0.0425972	0.257592	-0.0910678	0.0505229	0.167011
SLC43A2	0.0246264	0.400136	0.697957	-0.0784877	0.0657222	0.19724
RILP	-0.024189	0.273325	0.586024	-0.0264156	0.438761	0.633705
SERPINF2	-0.0218403	0.391916	0.69051	0.0588171	0.320784	0.525407	-0.0282605	0.320576	0.610748	-0.0374305	0.0619577	0.196731
WDR81	-0.0245501	0.223314	0.539253	0.0791271	0.144592	0.322552
SRR	-0.018923	0.620476	0.839393	-0.0220387	0.602985	0.764813	0.0712331	0.0154586	0.137866	0.00286124	0.897902	0.949467
TSR1	0.0699245	0.0237771	0.198358	-0.16699	0.0303186	0.121397	-0.024942	0.2661	0.555586	-0.00876074	0.591851	0.77358
HSD11B1L	-0.0202545	0.291118	0.603508	-0.1281	0.0143499	0.0750032
CYB5D2	0.0308685	0.169363	0.478166	-0.222139	0.000353547	0.00727652
GGT6	-0.0123575	0.49594	0.764934	-0.0569094	0.490258	0.677718
C19orf48	-0.0244446	0.387408	0.686444	-0.21162	0.00620752	0.0439952
KLK1	-0.0323747	0.146994	0.447834	-0.0284789	0.583172	0.75015	-0.0287732	0.286909	0.576848	-0.0279634	0.142128	0.331875
KLK4	0.0400819	0.127232	0.420302	-0.0254548	0.769161	0.872355
KLK2	0.0235687	0.343259	0.65097	0.0344056	0.731291	0.849882	0.0165079	0.564886	0.789845	-0.00339873	0.857257	0.928782
KLK5	-0.0677583	0.173212	0.483068	-0.160637	0.212937	0.409038	-0.0887508	0.00773124	0.0980425	-0.0468897	0.062285	0.197307
KLK6	-0.00752723	0.917309	0.975001	0.067862	0.67694	0.8142	0.00540154	0.954901	0.982118	-0.0215157	0.773778	0.885963
KLK11	0.0752131	0.00191279	0.0710214	-0.165957	0.0870773	0.234691	0.0208848	0.382982	0.662682	0.0116222	0.490726	0.696066
KLK13	0.0684231	0.0309561	0.222099	0.0722095	0.528277	0.706961	0.0179837	0.561733	0.788135	0.00820837	0.711984	0.848457
ZNF83	0.0470129	0.260336	0.574818	0.0734291	0.421492	0.619433	0.0712971	0.0432816	0.225746	0.0622941	0.0930067	0.253679
KRT80	0.0533298	0.0221411	0.192494	0.0446219	0.541167	0.717728
KRT1	0.0211127	0.340553	0.649419	-0.00871055	0.925535	0.962687	0.0321667	0.152191	0.425259	0.00421922	0.79554	0.898445
ACER1	0.0431217	0.157196	0.462373	-0.0553002	0.305402	0.510117
OTUB1	-0.0021249	0.898564	0.968602	-0.173983	0.00139405	0.0173527	-0.0434725	0.0601394	0.268039	-0.0557774	0.000540533	0.00730723
RCOR2	-0.0200512	0.433609	0.723704	-0.244248	0.00078838	0.0122199
ANGPTL4	-0.0315679	0.60748	0.832318	0.465028	0.000892441	0.0131167	0.044304	0.339788	0.624101	0.137006	0.00236815	0.0209314
NDUFA7	-0.0579813	0.0151148	0.164712	-0.115531	0.159641	0.343251	-0.0338034	0.113657	0.367966	-0.04529	0.00686237	0.0439157
CD320	0.019195	0.375449	0.676953	-0.169195	0.0123601	0.0686711	-0.0221178	0.261532	0.550227	-0.0506089	0.00136694	0.0140939
SPRYD3	-0.00427996	0.802643	0.92786	-0.186832	6.05e-05	0.0025881
IGFBP6	-0.0461134	0.0787692	0.339928	-0.0567036	0.41993	0.618635	-0.115162	3.75e-06	0.00438936	-0.134428	3.79e-10	6.7e-07
SOAT2	0.0156481	0.553569	0.801178	0.00131728	0.968404	0.983704	-0.015276	0.593427	0.804254	0.0221349	0.251553	0.473594
ZNF558	-0.0162023	0.512198	0.775015	0.0578984	0.579107	0.747148
CABP2	0.0125279	0.564192	0.80713	0.0576027	0.420753	0.619066	0.0159457	0.498317	0.748866	0.0109336	0.49055	0.696036
NDUFV1	-0.0229804	0.325389	0.635599	-0.179991	0.00370469	0.0317582	-0.0604548	0.0422683	0.223398	-0.0555921	0.00235905	0.0208807
CDK2AP2	-0.104669	0.00076647	0.0506048	0.269572	9.89e-07	0.000217807	0.00932759	0.718895	0.872643	0.0288671	0.198386	0.410324
C3P1	0.0272398	0.320282	0.630634	0.0181024	0.724439	0.845623
TBX10	0.0282432	0.189834	0.502754	-0.0129153	0.83187	0.909917	0.0289994	0.214299	0.498194	-0.0163782	0.35093	0.578126
PRDX2	-0.0268766	0.242572	0.556963	-0.22049	0.000464812	0.00864551	-0.0806076	0.00140256	0.039724	-0.0660739	0.000293724	0.00472153
OR5I1	0.102022	0.00376158	0.0946128	0.0395947	0.550299	0.725217	0.0298451	0.306425	0.596892	0.0157856	0.440602	0.655451
ZNF232	-0.0131898	0.597841	0.827182	-0.103627	0.0153848	0.07856	0.0224463	0.460304	0.721437	-0.0299701	0.164182	0.365528
MIS12	-0.0255563	0.355329	0.661811	-0.0638062	0.411479	0.610708	0.064804	0.028044	0.182378	0.0508021	0.0460527	0.161825
CD300C	-0.0113473	0.604621	0.830746	0.0733081	0.301155	0.505895	-0.0121556	0.625649	0.822187	0.015635	0.321048	0.548317
CD300A	-0.0172221	0.670037	0.865715	0.258698	0.0283381	0.116374	-0.0475438	0.119504	0.376927	0.0458446	0.0791047	0.228547
TEKT1	-0.0223275	0.309034	0.621388	-0.091677	0.0935511	0.245117
HID1	0.00895675	0.653801	0.856178	-0.15822	0.0105317	0.0618825
ICT1	-0.0312747	0.220374	0.536651	-0.0713747	0.222131	0.420168	-0.025547	0.376213	0.657629	-0.0446151	0.0155896	0.078059
ATP5H	-0.0283297	0.156803	0.461926	-0.0893622	0.0104345	0.0615347	-0.0614701	0.0208961	0.157776	-0.0358118	0.0471235	0.164653
EVPL	0.0136437	0.575255	0.814198	-0.20385	0.0728717	0.210118	0.00519367	0.855098	0.937248	0.00526503	0.79413	0.8976
SRP68	-0.016273	0.337655	0.647149	-0.10678	0.00129104	0.0165282
MGAT5B	0.00625674	0.792531	0.923653	-0.00710477	0.935398	0.968093
TMC8	-0.0358721	0.21307	0.528819	0.13079	0.10745	0.267378
TK1	0.0259944	0.320477	0.630744	0.152052	0.104669	0.263331	0.0215662	0.37659	0.657969	0.00708031	0.699489	0.841156
TMEM68	-0.0323877	0.306883	0.619213	-0.0900428	0.0228056	0.101301
CYP7A1	0.0201141	0.101976	0.380331	-0.0823022	0.121003	0.288163	0.0116991	0.541869	0.776033	0.00173755	0.890479	0.946916
KRT24	0.00990706	0.691169	0.877377	0.0682153	0.31231	0.518017	0.0407946	0.0607393	0.269066	0.0190268	0.29213	0.519598
TMEM99	0.00366388	0.902847	0.970192	0.0509909	0.319785	0.524214
GHDC	0.00530478	0.811768	0.93066	-0.0921141	0.0358588	0.13429
ITFG3	0.00179435	0.942467	0.982982	0.026823	0.66175	0.804287
SOST	0.0183607	0.531627	0.787859	0.0835368	0.239604	0.4402
ZNF598	0.0258931	0.371163	0.673486	-0.121076	0.415632	0.614294
RAB26	0.0216393	0.409906	0.705334	-0.111923	0.0292041	0.118382	-0.0134045	0.60382	0.811453	-0.0613828	0.00137213	0.014124
MLST8	-0.0301315	0.200758	0.514687	-0.19238	0.000261247	0.00611737	-0.0702047	0.00169569	0.0451345	-0.0737349	1.62e-05	0.000611936
E4F1	-0.067381	0.00130957	0.0608117	-0.105665	0.0176939	0.086138	-0.0161661	0.392718	0.671986	-0.0226337	0.144866	0.336366
DSE1L2	0.0237426	0.421561	0.714192	0.0329395	0.608569	0.768876	0.0229605	0.395302	0.673547	0.0157709	0.441856	0.65637
ECI1	-0.032852	0.121782	0.411379	-0.0250661	0.585872	0.752846	0.0222415	0.243554	0.531748	-0.00699541	0.662733	0.819596
CASKIN1	-0.04565	0.0237869	0.198358	-0.0905427	0.264386	0.467164
ABCA3	-0.0449912	0.0873445	0.355633	-0.171174	0.000224941	0.00566095	-0.0457663	0.0308636	0.191573	-0.0506656	0.00158614	0.0157508
KCTD5	0.010379	0.688469	0.876037	0.0949893	0.0525725	0.171381	0.0780493	0.000490428	0.023168	0.023434	0.194513	0.405156
SRRM2	-0.0323974	0.497358	0.76559	-0.00424768	0.924505	0.962159	-0.0120349	0.643934	0.831902	-0.0351836	0.1454	0.33716
ZNF597	-0.0646748	0.0182665	0.178763	0.068211	0.0703134	0.205407
NLRC3	0.0270064	0.27717	0.589426	0.0946944	0.0343366	0.130892
DDB1	0.00382772	0.792105	0.923395	-0.107276	1.57e-05	0.00121875	-0.0107269	0.506429	0.754099	-0.00593041	0.624494	0.794937
VPS37C	-0.0372419	0.0440012	0.260597	0.0737621	0.0461724	0.158181	0.00422538	0.825298	0.923623	-0.0217416	0.124573	0.304995
VWCE	-0.0532778	0.0297744	0.218334	-0.102534	0.203271	0.397598
RAB3IL1	0.000491434	0.984825	0.995779	0.190401	0.00239448	0.0242624	-0.005453	0.835522	0.9282	0.0309966	0.0928025	0.253327
BEST1	0.00248641	0.921626	0.976086	-0.0373176	0.732506	0.85054	0.0563278	0.249675	0.537469	0.114777	0.00141484	0.0144198
POLR2G	-0.0426383	0.0664167	0.317719	-0.0806414	0.0162229	0.0814262	0.0778576	0.00756428	0.0968181	0.0697398	0.000597176	0.00784626
SLC3A2	-0.0200202	0.456939	0.739937	0.325809	4.99e-05	0.00231494	0.0509904	0.0359835	0.205713	0.0496549	0.0149346	0.0758241
HRASLS5	0.0250708	0.435626	0.725188	-0.0242759	0.634161	0.786706
C11orf84	-0.0218557	0.356344	0.662382	-0.014796	0.813859	0.900004
ATG16L2	-0.0675824	0.00732272	0.121662	-0.0220908	0.645669	0.793338
C2CD3	-0.002667	0.888027	0.963913	0.0310577	0.677435	0.814452	0.009486	0.593345	0.804254	-0.0402028	0.00368601	0.0286707
TTC21A	0.0107241	0.724739	0.893758	-0.00343915	0.957994	0.978864
ENTPD3	-0.00879771	0.76582	0.911485	-0.173079	0.0169483	0.0839299	-0.059023	0.189081	0.469115	-0.0352646	0.230662	0.449173
CTNNB1	0.0435061	0.119466	0.408722	-0.0013375	0.98549	0.991926	-0.0313914	0.149895	0.421845	-0.0254026	0.224922	0.442687
FADD	-0.0437237	0.0936739	0.366775	0.010379	0.807325	0.895662	0.0356116	0.0484963	0.23753	-0.0184422	0.23387	0.453078
LTBP3	-0.0408542	0.245879	0.560034	0.0982189	0.143436	0.320858	0.0608829	0.0484367	0.23753	0.0356354	0.152102	0.347428
ALADL1	0.0495688	0.0417897	0.25553	0.163533	0.0118205	0.066774	0.00649195	0.794468	0.909044	-0.0110234	0.510239	0.711011
BATF2	0.0507943	0.111105	0.395247	0.180991	0.0278773	0.115344
SLC22A11	0.0212048	0.420046	0.712752	0.0734233	0.1742	0.362613	0.00593438	0.832166	0.926317	0.0210803	0.309721	0.537756
SF1	-0.0053269	0.817916	0.933817	-0.0953309	0.230487	0.42999	0.0261369	0.220796	0.505532	0.0191363	0.208704	0.423461
MAP4K2	-0.00244391	0.93074	0.979016	-0.103583	0.00472849	0.037079	0.00856164	0.70672	0.865794	-0.0523506	0.0020482	0.0187873
C11orf85	0.0447652	0.0953553	0.369398	0.136687	0.0745649	0.21241
CCDC88B	-0.00533249	0.836576	0.941829	0.0531942	0.401204	0.601312
SCARA3	-0.0497674	0.197559	0.511473	0.207254	0.0425031	0.15009	0.0598225	0.0842707	0.320182	0.0457396	0.120812	0.298131
PBK	-0.0328645	0.0901419	0.361142	0.120688	0.201161	0.39519	0.0122853	0.535332	0.773244	0.0077609	0.559363	0.749612
SCARA5	-0.0388146	0.156619	0.461786	0.0872203	0.346974	0.551546
PNOC	-0.124393	0.00884634	0.130507	-0.139118	0.227402	0.426794	-0.151837	0.000203786	0.0150134	-0.138743	3.72e-05	0.00112164
COPS6	-0.00892293	0.593927	0.825	-0.0830025	0.064661	0.195467	-0.0640819	0.00461031	0.074178	-0.0449339	0.00280594	0.0235886
PAFAH1B2	-0.00840405	0.722245	0.892475	-0.0799479	0.0223324	0.0998573	0.0280597	0.192245	0.472707	-0.0188296	0.222506	0.439512
ANKS3	-0.0345053	0.117452	0.405038	-0.016094	0.742964	0.856618
KIAA1586	0.0630679	0.0788972	0.340033	-0.000339924	0.994613	0.996769
RAB4A	5.9e-05	0.997676	0.999432	0.0555142	0.164919	0.350225	0.0139153	0.64564	0.83249	0.0217368	0.306349	0.535052
OR1F1	0.0817726	0.00622976	0.113783	-0.132702	0.0146131	0.075843	-0.0461354	0.0914693	0.332882	-0.00302118	0.875737	0.939466
OR2B2	0.0738614	0.000821295	0.0514435	0.0174775	0.733995	0.851077	0.00975039	0.628651	0.824076	0.00793908	0.598151	0.777755
KCNJ4	-0.0183955	0.628427	0.843227	-0.0696686	0.322847	0.527761	-0.051475	0.0466448	0.234082	-0.0472203	0.0239875	0.103895
VASN	-0.0301786	0.432775	0.723168	0.253042	0.0304916	0.121741
FAM83B	0.0657045	0.00126261	0.0599997	0.0460111	0.431516	0.627724
HIST3H3	0.0139525	0.532491	0.788468	-0.110049	0.018957	0.0901787	0.00378457	0.866602	0.94339	0.013339	0.384	0.607992
THAP9	0.0165848	0.631692	0.843898	0.0705577	0.567314	0.738617	0.123363	0.000161673	0.0131647	0.101723	7.64e-05	0.00186125
OR2C1	0.0503353	0.107102	0.388568	0.112585	0.102425	0.259544	-0.0129969	0.629582	0.824288	0.0450184	0.0186002	0.0875765
HOOK3	-0.0130769	0.57463	0.813866	-0.00858956	0.871464	0.933229
MAPK1IP1L	0.0140424	0.603092	0.830115	-0.0261055	0.590397	0.756386	0.0356511	0.14002	0.408406	0.0203321	0.317624	0.545194
DDIT4	0.0326742	0.714449	0.889502	0.794197	2.46e-06	0.000405708	0.147488	0.0528598	0.248952	0.333048	7.36e-08	1.54e-05
RBPJ	-0.0131731	0.506163	0.771978	0.136576	0.0202746	0.0934178	-0.0066622	0.831616	0.926046	0.00563329	0.802381	0.901684
LMBRD1	-0.0396665	0.0235699	0.197572	0.08772	0.0192738	0.0910626	-0.00679503	0.795957	0.909823	0.000666061	0.972234	0.985525
PTGDR	0.0150418	0.4142	0.708464	0.264744	0.0247949	0.107081	-0.0153612	0.565433	0.79028	0.0304632	0.150159	0.344209
TTC39C	-0.0131714	0.68709	0.875738	-0.118672	0.10547	0.264526
GLYCTK	0.0301814	0.209182	0.524431	-0.0440952	0.421351	0.619433
HIST1H2BI	-0.0301613	0.166104	0.474149	-0.0682069	0.228262	0.427663	-0.0039269	0.877917	0.949079	0.00230836	0.90241	0.951835
GNG4	-0.0646811	0.0512846	0.280066	-0.0206605	0.768556	0.872355	-0.0372686	0.134635	0.402021	-0.060363	0.0198035	0.0916061
UBTD2	-0.0106122	0.671808	0.866494	0.0365318	0.33631	0.541955
NKIRAS2	-0.00849813	0.625409	0.841801	0.171689	0.00119643	0.015766	0.0230291	0.271079	0.560332	0.00954252	0.479819	0.687096
DJC7	-0.0217501	0.381406	0.681366	-0.080714	0.095011	0.247939	-0.0779603	0.0134115	0.128283	-0.0155333	0.447028	0.660941
C14orf183	0.0739315	0.0129398	0.153283	0.0282813	0.740099	0.854716
IRF2BP2	0.00161942	0.967823	0.990575	0.22999	5.94e-05	0.00256359
NT5DC2	-0.0149238	0.691763	0.877737	-0.0670943	0.105249	0.264175	-0.0377513	0.199671	0.481959	-0.0672187	0.00638476	0.0419652
FOXI1	0.00789469	0.791122	0.923115	-0.0121367	0.877469	0.936499	0.00917955	0.758347	0.891862	0.0289139	0.148091	0.340921
SMIM4	-0.0232593	0.441203	0.728746	-0.0311097	0.367327	0.570472
HIST1H2AE	-0.0277121	0.315998	0.628014	0.27453	0.000840443	0.012663	-0.00827514	0.763812	0.893972	-0.00427838	0.825103	0.913609
COA6	-0.0731489	0.0154676	0.16647	-0.0982369	0.155159	0.336935
KIF5C	-0.0184492	0.175952	0.486184	-0.0749821	0.026353	0.111227	-0.0528926	0.000157284	0.012902	-0.0572364	2.84e-06	0.000171889
MGAT2	-0.0187027	0.465044	0.745925	0.0829075	0.0465432	0.158965	0.0123448	0.530137	0.769136	0.0306741	0.070818	0.213621
BMI1	0.0305467	0.15143	0.45469	0.0744731	0.0342526	0.130664
THAP11	-0.00990157	0.546374	0.797689	-0.0233972	0.430766	0.627027	-0.030064	0.136666	0.403511	-0.0448511	0.00192465	0.0180279
MMADHC	-0.0195869	0.446791	0.732993	-0.0434993	0.440913	0.635226	-0.0875665	0.0287417	0.184305	-0.0451622	0.0644333	0.201436
PDHB	-0.0321388	0.217703	0.534206	-0.187608	5.1e-06	0.000626582	-0.0480222	0.0888756	0.32846	-0.035374	0.066766	0.205663
PXK	-0.0235893	0.60952	0.833177	-0.0614266	0.556501	0.730678
HIST1H1E	-0.0134738	0.622252	0.840269	0.0131147	0.718411	0.841822	0.0215906	0.453138	0.716269	0.0244267	0.216898	0.432853
PCMTD1	0.0708789	0.00106178	0.0567214	0.0306211	0.512585	0.695357
KCTD6	-0.0117349	0.674183	0.868145	0.0506233	0.211624	0.407484
MPLKIP	-0.00293897	0.894742	0.967277	0.052603	0.249695	0.451813
ACOX2	-0.0220193	0.524372	0.782895	0.210474	0.0198227	0.0923264	0.0212039	0.511113	0.757611	0.0346886	0.139793	0.328144
FAM107A	-0.01314	0.725655	0.894151	0.230375	0.00365217	0.0315126	0.158206	0.00131033	0.0388227	0.184226	6.5e-07	6.71e-05
IRF2	-0.0700791	0.0502554	0.277232	-0.0268511	0.704029	0.833097	0.0714067	0.0270597	0.181022	0.0220955	0.406179	0.625586
MOBP	0.0351818	0.615534	0.836949	0.0586198	0.675304	0.81326	-0.0141271	0.845453	0.932636	0.100799	0.0886933	0.245757
CX3CR1	-0.208742	0.0789663	0.340033	-0.0280472	0.878068	0.936898	-0.271246	0.0339106	0.20034	-0.107261	0.257278	0.480451
C8orf22	0.0318658	0.123691	0.41454	0.07303	0.140243	0.31603
XIRP1	0.0804936	0.0165261	0.171631	0.114759	0.155692	0.337632
INSM2	0.00863025	0.761019	0.909234	-0.0864214	0.315781	0.521
DEGS2	-0.0466294	0.141556	0.440254	-0.168727	0.0687951	0.202711
SCN11A	0.0203813	0.362448	0.667943	-0.087334	0.124078	0.292773	0.0226711	0.31407	0.605112	0.0172002	0.278365	0.504315
ARF4	-0.038409	0.0145644	0.161753	-0.038477	0.396617	0.596806	-0.0529246	0.0989664	0.345803	-0.0415784	0.0418415	0.151927
44805	-0.0413653	0.270439	0.583736	0.0598121	0.360978	0.564513	0.105615	0.00343476	0.0644121	0.0707655	0.0161152	0.0798218
FILIP1L	0.0493315	0.405063	0.700762	0.34365	0.00123133	0.0160436	0.0716985	0.0928672	0.335299	0.12993	0.000155624	0.00303479
MFSD2A	-0.0672537	0.0391628	0.247834	0.0635809	0.258541	0.460542
TAP1	-0.0118065	0.674909	0.868657	0.476362	0.000152081	0.00440673	0.0128054	0.681955	0.852293	0.0535629	0.0900401	0.248456
ING5	-0.0271097	0.373655	0.675111	-0.16313	0.0031055	0.0281766
ATG4B	0.012477	0.560752	0.805318	-0.0463507	0.261682	0.464353	0.0081796	0.698639	0.861518	-0.025948	0.0727903	0.2173
BDKRB2	-0.040803	0.163521	0.471004	0.0737456	0.386463	0.58838	0.0502669	0.0711219	0.290712	0.0385811	0.0379372	0.142141
MLKL	0.0373777	0.399687	0.697791	0.429466	0.000226633	0.00566827
RFWD3	0.0633016	0.0612806	0.305892	0.0255622	0.576562	0.746096	0.0380569	0.237343	0.526255	0.0190303	0.36252	0.588733
MTNR1A	0.00395549	0.841637	0.943757	0.18192	0.0773093	0.217304	0.0442295	0.0467504	0.23412	0.0320254	0.0590712	0.191136
KCNG4	0.0597928	0.0508466	0.278928	-0.0500145	0.334025	0.539332
RHOH	0.0383564	0.169878	0.479023	-0.0223724	0.60309	0.764813	-0.0358981	0.151094	0.423575	-0.00245711	0.899562	0.950234
COG7	-0.0524425	0.0435608	0.259914	-0.0206305	0.587169	0.753875	-0.0209641	0.323168	0.612329	-0.0162461	0.353945	0.580824
CDC40	0.00850852	0.699181	0.881362	-0.0328299	0.361186	0.564672	-0.0648153	0.0353644	0.203829	-0.050339	0.00985913	0.0565473
STIP1	-0.0459668	0.075162	0.331428	0.180258	0.00287783	0.0271065	-0.0295167	0.326404	0.615277	-0.000324851	0.987281	0.992249
SCNN1B	-0.00680201	0.783362	0.919753	0.0302733	0.601307	0.763484	0.0219947	0.35816	0.641827	0.0458251	0.0115981	0.0634363
HR	-0.0355747	0.248946	0.562748	-0.0249417	0.751442	0.861971	-0.0780728	0.00273913	0.0567875	-0.0755318	0.000293976	0.00472153
RAB31	-0.0390146	0.374001	0.67535	0.222463	0.00264149	0.0257653	0.155762	0.00142539	0.0400236	0.136866	0.000230224	0.00398165
REEP4	-0.00368628	0.841488	0.943757	0.0856386	0.387019	0.588894	0.0333656	0.294167	0.584696	0.00647191	0.717306	0.851294
TNXB	0.0458623	0.0795155	0.341307	-0.0625818	0.161527	0.345775	0.0220747	0.404949	0.681776	0.018262	0.352312	0.579309
LGI3	-0.0190915	0.553466	0.801112	-0.271738	0.000258499	0.00608884
SFTPC	0.00278084	0.882313	0.961165	-0.115253	0.316319	0.521462	-0.0131132	0.584284	0.800673	0.0477017	0.0100669	0.0573404
BMP1	0.0423109	0.151616	0.454869	0.0495257	0.230998	0.430497	-0.00580493	0.847757	0.933763	0.0240821	0.193864	0.404237
ATXN2L	-0.0807409	0.00541192	0.10697	0.0318232	0.537258	0.714548	0.0122252	0.628926	0.824076	-0.0141366	0.457099	0.66914
CCDC110	-0.0875161	0.0358336	0.237059	-0.155348	0.0971358	0.251215
POLR3D	-0.00167409	0.952868	0.985828	-0.0109221	0.894646	0.945846	0.0121137	0.591639	0.803627	0.00978111	0.550925	0.743472
FEN1	0.00980977	0.667112	0.864009	-0.177403	0.00174062	0.0200111	-0.0085583	0.781368	0.902584	-0.0286298	0.188248	0.397455
SDPR	-0.0537615	0.411834	0.706679	0.229882	0.0546165	0.175497	0.071333	0.199208	0.481563	0.0468375	0.200089	0.412073
SOGA2	-0.0227217	0.48722	0.760058	-0.00666176	0.938345	0.969562	-0.0432187	0.12992	0.394121	-0.0625339	0.0070953	0.0449878
GBX2	-0.00724587	0.814624	0.931965	0.0141287	0.807192	0.895635	-0.0536799	0.060713	0.269066	-0.0341532	0.115865	0.290378
HFE2	0.0626436	0.0309456	0.222099	-0.115394	0.0857213	0.232731
SCGB1D1	0.0173904	0.353129	0.659391	0.0869701	0.0519987	0.170329	0.00590443	0.750156	0.888617	0.00321859	0.821722	0.911755
HEXIM2	-0.0251198	0.314037	0.626033	-0.0759141	0.0441455	0.153759
FNTA	-0.0249083	0.249649	0.562901	0.0766744	0.130853	0.303188	-0.00197903	0.947988	0.978389	-0.00134745	0.951151	0.975568
SERINC2	-0.0375257	0.174412	0.484305	-0.124505	0.156917	0.339289
MYL1	0.0216238	0.404621	0.700452	0.0551963	0.303376	0.50836	-0.0268557	0.240652	0.529237	0.0284126	0.115525	0.289818
TRAPPC11	0.0061509	0.836189	0.941704	-0.0620929	0.308223	0.513134	0.00735821	0.748398	0.888189	0.00608558	0.781245	0.890314
CHRM1	-0.00495067	0.892864	0.96628	-0.351853	5.28e-05	0.00240402
COL3A1	-0.0284696	0.559987	0.804757	0.296838	0.105092	0.263944	0.00744688	0.870805	0.945146	-0.0764602	0.0202455	0.0929554
GFRA2	-0.102058	0.00486729	0.10452	-0.239517	0.0286403	0.117078	-0.136332	0.000630857	0.02654	-0.118916	4.81e-06	0.000247988
ING2	-0.0486283	0.106482	0.387725	-0.0689019	0.187581	0.379192	-0.0287532	0.357597	0.641446	-0.073407	0.000941073	0.0107404
CDKN2AIP	0.0182771	0.532717	0.788631	0.174457	0.00348349	0.0305031	0.0959579	0.000892315	0.0312866	0.0914153	3.5e-05	0.00108181
SNRNP48	-0.0490974	0.058933	0.299123	0.055676	0.34342	0.548807
TMEM223	-0.0163969	0.468044	0.747468	-0.0565709	0.253282	0.455099	-0.0154904	0.481852	0.738561	-0.0113827	0.515768	0.715608
SLC20A2	0.0157782	0.507518	0.772584	0.0469681	0.145153	0.32327	-0.00167535	0.946165	0.977438	-0.00559525	0.781859	0.89085
CRYGA	-0.00415849	0.887083	0.963528	0.0115035	0.792526	0.886525	0.0266096	0.336092	0.622016	0.0254172	0.22197	0.439012
DYNLRB2	-0.012975	0.721888	0.892316	0.0280645	0.567477	0.738711
TMUB2	-0.00808404	0.715527	0.889893	-0.189671	0.136391	0.310522	-0.0103412	0.618149	0.817863	-0.0202779	0.178929	0.385137
ADAM29	0.0474908	0.0361881	0.238012	0.114482	0.118659	0.285296	0.0235268	0.315905	0.607418	0.0418692	0.0093571	0.0546552
STAT3	-0.0178092	0.51619	0.778242	0.3248	5.58e-05	0.00246009	0.0618492	0.0223068	0.163001	0.102089	0.000152897	0.00299103
ZSWIM1	0.0188426	0.271512	0.584356	0.000667613	0.985967	0.99216
ADAM9	0.0384976	0.215897	0.531678	0.108207	0.0524232	0.171169	-0.0345594	0.318003	0.608952	-0.0192135	0.418755	0.63711
ADAM18	-0.00778849	0.659053	0.859301	0.0860678	0.382927	0.584688	-0.00725099	0.710691	0.868248	0.00755645	0.604385	0.78212
GDNF	0.03816	0.160916	0.467288	0.0711577	0.242904	0.443958	-0.0266749	0.297656	0.587982	0.00338575	0.807872	0.904124
DPCR1	0.0401928	0.0925143	0.365276	0.0517659	0.401633	0.60161
WFDC13	-0.0418733	0.0219377	0.192046	-0.0226348	0.801519	0.89228
AXIN2	0.0269444	0.25932	0.573584	0.0606126	0.222996	0.421309
NDUFS5	-0.0400699	0.0380197	0.243603	-0.106288	0.00444102	0.0355903	-0.029659	0.194781	0.476537	-0.0230127	0.148432	0.341387
VWA3B	0.0234212	0.234195	0.54894	0.0431031	0.626909	0.781678
ZNF30	0.00683207	0.800017	0.926859	0.0118085	0.796316	0.889096
FAM84B	0.0137357	0.721979	0.892342	0.103137	0.12797	0.298712
LDLRAD4	-0.0397636	0.19176	0.50534	-0.0648982	0.246262	0.447315	-0.139808	0.00312217	0.061241	-0.0692491	0.0328543	0.128623
SLC16A4	0.00360798	0.885434	0.962662	0.182068	0.0882715	0.236531	-0.0143907	0.637702	0.826991	-0.0203959	0.315211	0.542798
IL7R	0.0397657	0.202033	0.516259	0.23259	0.00624435	0.0441057	0.0227936	0.429338	0.698648	0.00433736	0.837069	0.919274
TMEM208	-0.0369651	0.0896646	0.360025	-0.0694202	0.188759	0.380681	-0.00985765	0.660338	0.840757	-0.025571	0.114478	0.288067
LRP1B	0.0513706	0.111794	0.395723	0.0342667	0.43259	0.628482	-0.023282	0.423438	0.693713	-0.00622426	0.819871	0.910916
WFDC12	0.0620254	0.0464159	0.266935	0.0617034	0.411411	0.610663
AHCYL1	-0.0110947	0.808438	0.929806	0.121276	0.0725758	0.209456	0.143557	0.0012105	0.0370107	0.148026	1.86e-05	0.000681003
DJC21	-0.010543	0.746473	0.903074	-0.131186	0.0629375	0.191763
PKIG	-0.0518515	0.0229375	0.195556	-0.0489848	0.376597	0.579286	-0.0585926	0.00692234	0.0920443	-0.0669678	0.000138468	0.00279714
NPNT	-0.0142692	0.733171	0.896864	0.146557	0.0403307	0.145165
CA7	0.0115586	0.589071	0.82222	0.0211293	0.774285	0.874719	-0.0231251	0.328315	0.616064	-0.00736264	0.67969	0.828953
FAM178B	0.0708008	0.0163946	0.171151	-0.104091	0.0619946	0.189999
SEMA4C	0.0226521	0.255331	0.56863	-0.0664303	0.155183	0.336935	0.00311057	0.907848	0.961357	0.0124857	0.537293	0.732324
CNNM3	0.0371017	0.0772228	0.335929	-0.072662	0.117043	0.282936	0.00340692	0.880256	0.950334	0.00989368	0.576976	0.763255
GSTM4	-0.116501	0.0210959	0.189069	0.21869	0.00105578	0.0145401	0.153275	0.000643135	0.0266147	0.135712	5e-05	0.00137598
TET2	-0.0567834	0.0508289	0.278928	0.0846032	0.248342	0.450019
CXXC4	0.0116977	0.589198	0.822278	-0.0758682	0.351081	0.55578	0.0115183	0.624912	0.821618	-0.00681775	0.688435	0.833902
TCTN2	0.018647	0.487883	0.760547	-0.015352	0.856445	0.92377	-0.021601	0.420725	0.692955	-0.0444255	0.014383	0.0740559
SHOX2	0.0355964	0.135622	0.432413	-0.0149518	0.76123	0.868148	-0.011592	0.59114	0.80335	0.0107986	0.545408	0.739331
PPIP5K1	0.0108687	0.575561	0.814198	0.0471116	0.362153	0.565344	-0.0088434	0.729951	0.878682	0.00312	0.874	0.938587
TSPAN5	-0.0214384	0.281719	0.594239	-0.0983669	0.0476879	0.161642	-0.0652841	0.0782438	0.306755	-0.0230152	0.302814	0.531427
OR12D2	-0.000705765	0.975123	0.992953	-0.0505251	0.189344	0.381375	0.00345927	0.890001	0.954753	-0.0040705	0.803619	0.902032
ABHD15	0.000286286	0.989804	0.996752	0.144832	0.0319845	0.125303
ZBTB5	-0.0226008	0.329653	0.63903	0.0185077	0.732341	0.85054	0.0868126	0.00170989	0.0454149	0.0300269	0.107704	0.278317
CHTF8	0.00241195	0.888187	0.963939	-0.00245336	0.973651	0.986009
ADAL	-0.0172934	0.654901	0.856728	0.0731446	0.187833	0.379513
LCMT2	0.0143125	0.503052	0.769827	-0.116195	0.0315366	0.124348	-0.00532148	0.817426	0.920674	0.00394115	0.820072	0.910916
IL12A	0.0764098	0.000229942	0.0332703	-0.011816	0.904336	0.952236	0.00145615	0.95678	0.983398	-0.0102703	0.598007	0.777755
ZNF507	-0.0236524	0.356667	0.662583	-0.0255757	0.582942	0.750034	0.0687498	0.0091377	0.106897	0.0634226	0.0026623	0.0226891
STX18	-0.00308459	0.854447	0.949283	-0.114313	0.0337536	0.129431	0.0363949	0.0457296	0.231585	0.00531198	0.718752	0.852357
NSG1	0.0229557	0.449696	0.734986	-0.167796	0.0159974	0.0807959	-0.0139809	0.732357	0.880294	-0.0318736	0.263303	0.486349
ZBTB49	-0.0145182	0.496893	0.765326	0.0699331	0.298521	0.50309
GFM1	-0.0356363	0.0815382	0.345529	-0.1003	0.000169357	0.00471692	-0.00417718	0.852454	0.936405	-0.0140327	0.379754	0.604823
HTR1E	-0.00404134	0.903543	0.970468	-0.0228195	0.705993	0.833957	0.0279149	0.41134	0.686976	0.0244288	0.317863	0.545194
FSTL5	0.0136316	0.716971	0.890337	-0.074443	0.208646	0.403647
DDX19A	-0.00459821	0.837628	0.942452	-0.0335619	0.217221	0.413537	-0.0128473	0.638644	0.827523	0.0331119	0.114009	0.287589
ATOH8	0.0435126	0.0638772	0.312008	0.35207	0.00128321	0.0164539
SOX14	-0.0111956	0.616754	0.837423	-0.0882606	0.0489926	0.163801	-0.00849539	0.733709	0.880844	-0.0108259	0.548332	0.741834
ANKRD49	0.00465151	0.797075	0.925942	0.0517379	0.35598	0.559867	0.0650256	0.00934214	0.108064	0.0644497	0.000710145	0.00888256
SFTPB	0.0148083	0.510176	0.77392	0.11012	0.0759688	0.215255	0.0456886	0.0849389	0.320808	0.0494574	0.0147155	0.075112
USP39	-0.0361041	0.0383721	0.2448	0.0676543	0.00418304	0.0341869	0.0171323	0.459721	0.721253	0.0121223	0.394586	0.616231
TNIP2	-0.00399397	0.820927	0.935133	0.131023	0.0291782	0.118354	0.0539881	0.0203426	0.15542	0.0431927	0.0137973	0.0718774
TMEM150A	-0.0482372	0.0552677	0.289047	0.137121	0.0303365	0.121397
RNF181	-0.0464592	0.0209995	0.18878	-0.000340895	0.993903	0.996441
VAMP5	-0.0199274	0.525219	0.783683	0.352262	0.000489887	0.00889714	0.0188081	0.503236	0.751968	0.0587543	0.0126383	0.0671676
BTNL3	-0.00744424	0.750576	0.904394	0.0349783	0.654819	0.79984	0.0310705	0.242764	0.531656	0.0161201	0.440368	0.655328
LRRC28	-0.033574	0.16401	0.47175	-0.0214629	0.534857	0.712409
MAT2A	0.0156669	0.517469	0.778873	0.150427	1.02e-05	0.000960571	0.0280569	0.303376	0.594629	0.0599266	0.00310977	0.0254013
PLA2G4F	0.00945174	0.732951	0.896834	0.105472	0.389678	0.590751
ENHO	-0.0752457	0.014328	0.160467	-0.202224	0.0699191	0.204747
ZNF608	-0.0683585	0.00718471	0.120699	-0.0660104	0.284928	0.488219
SLC35G2	-0.0505019	0.0362199	0.238013	0.017468	0.745323	0.858193	0.0516845	0.042747	0.224397	0.0233246	0.295187	0.523172
INPP5D	0.0166915	0.593017	0.824727	0.148027	0.0416605	0.147937	-0.0951458	0.00967724	0.109986	-0.00530808	0.840934	0.921318
LETM1	-0.0616161	0.0117361	0.147654	-0.110913	0.0967667	0.250501	-0.0470652	0.020181	0.155133	-0.0388344	0.0153864	0.0774194
CTRB2	0.0225522	0.345869	0.65294	-0.0199311	0.690922	0.824569	0.00767462	0.780834	0.90237	0.000196017	0.991256	0.994227
TMEM129	-0.0297126	0.260817	0.575232	-0.183586	0.0025831	0.0254876
PPIC	-0.0952332	0.0294254	0.217386	0.324086	0.000412273	0.00802816	0.0838046	0.024341	0.171859	0.0308685	0.219279	0.435498
SPRY3	-0.0185074	0.480478	0.755692	0.0654078	0.259142	0.46107
CEP120	0.0304134	0.121807	0.411379	-0.0936203	0.247393	0.448852
STXBP6	0.0177061	0.552256	0.800539	-0.0160374	0.73228	0.85054	-0.00224028	0.937037	0.974024	-0.012876	0.593526	0.7747
TM4SF20	-0.0214449	0.307117	0.619383	-0.0370635	0.573935	0.743888	-0.0260894	0.200893	0.482633	-0.00848417	0.542632	0.736726
GRM5	-0.0201856	0.450166	0.735541	-0.0489813	0.477463	0.666521	-0.00994434	0.731264	0.879493	0.0559699	0.013527	0.0708564
LGALS9	-0.0175296	0.478759	0.754204	0.280667	0.0037617	0.0320212	-0.131798	2.58e-05	0.00652738	-0.0106333	0.66626	0.821825
CPLX1	-0.0466601	0.195269	0.509291	-0.271634	1.62e-05	0.00122799
PXDC1	-0.0401627	0.225576	0.541479	0.112457	0.0917153	0.242506	0.0386246	0.325896	0.614694	0.0620715	0.0313128	0.124238
SIGLEC7	0.0133324	0.53833	0.79203	0.0256247	0.677644	0.814452	0.0274699	0.243864	0.532093	0.0184121	0.319391	0.546425
NTSR2	-0.0393516	0.609236	0.833177	0.256229	0.0357694	0.134123	0.176333	0.00614408	0.0862708	0.207501	0.000139696	0.00281644
E2F6	-0.067763	0.0061962	0.113724	0.112644	0.0035009	0.0306391
FEM1B	0.0122967	0.580742	0.817617	0.0248679	0.459341	0.652079	0.0132616	0.607198	0.81208	-0.0022003	0.910264	0.956778
COMMD8	0.0107621	0.698827	0.881259	-0.0803695	0.351482	0.556083	-0.0446082	0.159833	0.436798	-0.0485085	0.0209193	0.0949922
ATP5I	-0.0162185	0.3464	0.653232	-0.063225	0.0178471	0.086701	-0.0275486	0.187825	0.468221	-0.00752705	0.610894	0.786106
MFSD7	-0.0789462	0.00768095	0.123705	-0.0472548	0.62873	0.782624	0.012532	0.606583	0.81208	-0.0173814	0.352529	0.579368
COL4A3	0.0921809	0.000437806	0.0416563	0.0724099	0.521543	0.702625	-0.00595308	0.810571	0.917125	0.0350857	0.0936865	0.254916
MAP2K1	-0.0228729	0.43727	0.726119	-0.186334	0.00818551	0.0524221	-0.0616339	0.118461	0.374941	-0.0083339	0.745198	0.869624
KLK7	-0.0299138	0.481602	0.756144	-0.129404	0.191359	0.383856	-0.0093942	0.824337	0.923623	0.0111082	0.715351	0.849899
HNRNPH1	0.025274	0.323471	0.633604	0.068855	0.100964	0.257333	-0.0258316	0.352792	0.636702	0.0478424	0.02346	0.102363
IRS1	-0.00931413	0.751064	0.904414	0.0540628	0.28169	0.485443	-0.0120777	0.676436	0.849952	-0.0118278	0.599073	0.778335
MECP2	-0.0490937	0.0267239	0.208689	-0.168628	0.00058217	0.0100541	0.0148806	0.372536	0.654352	-0.00378089	0.793944	0.897517
VCX3A	-0.0840006	0.0038761	0.0958292	0.0373664	0.645222	0.793152	-0.0241636	0.434232	0.702639	-0.0297083	0.150073	0.344077
ZBBX	-0.114912	0.0173608	0.175643	-0.165178	0.148668	0.32796	-0.211564	0.000829505	0.0299837	-0.0944599	0.0248556	0.106354
ROR2	-0.0263836	0.265667	0.579493	-0.0705318	0.248884	0.4508	0.00298703	0.907317	0.961247	-0.00333861	0.843783	0.922773
BRD7P3	0.0575604	0.0133461	0.155558	0.120036	0.0255174	0.109326	0.000350777	0.987439	0.994608	-0.0175652	0.320353	0.547573
AR	0.124365	0.000128717	0.025987	0.124004	0.143633	0.321146	0.0646881	0.031528	0.193493	0.00427379	0.847442	0.924896
DHRSX	0.0208596	0.372787	0.674396	0.0289397	0.4462	0.639653
C8orf46	-0.0159867	0.480718	0.755806	-0.146806	0.0386991	0.141425
HSPBAP1	-0.0372637	0.320309	0.630634	0.060127	0.268464	0.471395	0.0711529	0.0126436	0.124693	0.0526488	0.0225662	0.0998705
ASMTL	0.0200279	0.549616	0.799015	-0.178077	0.00659116	0.0457172	0.0635113	0.046866	0.23412	0.040545	0.100325	0.265682
CHST14	0.0390319	0.11474	0.400695	0.0947182	0.242359	0.443298
PARM1	0.0123655	0.833508	0.940393	-0.230664	0.00432981	0.03505	0.0280507	0.434734	0.702661	0.0156958	0.721919	0.854802
CSNK1G1	0.00182258	0.947835	0.983952	-0.0275781	0.660163	0.803187	0.0718468	0.00214527	0.0507687	0.0350909	0.0679037	0.207823
FAM110B	0.0158316	0.546883	0.797761	-0.00369319	0.937859	0.969368	-0.0603503	0.0202552	0.155193	-0.0474068	0.0309986	0.123387
ARMC4	0.0138685	0.527111	0.784972	-0.0128993	0.832377	0.910287	-0.0374719	0.155838	0.430052	0.00694675	0.715946	0.850006
AFAP1L2	-0.00449684	0.897855	0.968436	-0.0385291	0.432727	0.628581
ZNF354A	0.00314877	0.873663	0.957596	-0.185215	0.00507054	0.0387431	0.022924	0.35124	0.635106	-0.00789082	0.629846	0.798947
UBE2V2	-0.00456228	0.873424	0.957559	-0.104616	0.148288	0.327278	-0.0758226	0.0565519	0.259046	-0.0371296	0.167891	0.370961
GOT1L1	0.0534371	0.0189728	0.181018	0.0122845	0.811057	0.898509
ZBTB43	0.0125741	0.630242	0.843481	0.103187	0.0441926	0.153823	0.0472832	0.0266524	0.179124	0.0459018	0.00238284	0.0209972
CPT1C	-0.0457253	0.0319231	0.225126	-0.120307	0.00493934	0.0381229
PCSK9	0.0804233	0.000804881	0.0509803	-0.0509921	0.146712	0.32553
XPO6	-0.0327053	0.0267557	0.208689	-0.094505	0.00060428	0.0102882	-0.0261732	0.183239	0.463604	-0.0192705	0.135059	0.320574
GSG1L	0.0252326	0.284319	0.597271	-0.0678811	0.299895	0.504451
MN1	-0.0297719	0.333139	0.642612	0.0288448	0.691342	0.824886	-0.0151404	0.589757	0.802929	-0.0257439	0.274277	0.498858
APEX2	-0.000642204	0.975392	0.992953	-0.0130008	0.790152	0.884922	-0.00575891	0.767162	0.895889	-0.0181981	0.249898	0.471864
NSMCE1	-0.037151	0.0541544	0.286523	0.00188453	0.957881	0.97881
CCDC126	0.00197785	0.951823	0.985152	-0.0173553	0.734055	0.851077
IL13	0.00516084	0.827255	0.937973	0.165624	0.285971	0.489329	0.00831698	0.770655	0.897478	-0.00162959	0.939934	0.97156
RAB3B	-0.0663606	0.213686	0.528997	-0.450264	4.18e-05	0.00205206	-0.0916546	0.222377	0.507627	-0.116205	0.042228	0.152848
CD2BP2	-0.0133593	0.490275	0.76167	-0.210843	0.00649708	0.0453172	0.0360612	0.0664003	0.281258	0.0252785	0.079619	0.229063
RSPO1	-0.00413723	0.868469	0.954962	-0.058131	0.296472	0.500837
RGS14	0.0580233	0.0562396	0.291873	-0.0319658	0.722518	0.844887	0.015758	0.558361	0.786261	0.0218787	0.280707	0.506705
TBC1D10B	-0.022101	0.345717	0.65294	-0.161207	1.42e-06	0.000286631	0.0177109	0.311448	0.602336	-0.0182318	0.250807	0.473002
LMAN2	0.00534629	0.791955	0.923395	0.0513431	0.411633	0.610778	0.00745172	0.691137	0.857135	-0.00762095	0.61455	0.788925
GCSAML	0.0189427	0.249837	0.562961	0.135057	0.00410748	0.033774
RAB24	-0.0279836	0.181895	0.493344	-0.0422976	0.408439	0.607999
PRELID1	-0.0449859	0.0445365	0.262125	-0.0748372	0.175929	0.364738
THBS3	0.00321596	0.89269	0.966227	-0.0575524	0.343546	0.54888	0.000784984	0.977725	0.991423	-0.0222237	0.279395	0.505328
CA5B	0.0481631	0.0349419	0.233828	0.057317	0.478117	0.667146	0.0331305	0.217826	0.502782	0.0178039	0.365431	0.591675
SLC50A1	-0.0202189	0.403207	0.699502	-0.0279243	0.62393	0.779675	0.0105256	0.67131	0.848013	-0.0119924	0.518598	0.718402
EF1	0.0384899	0.385689	0.684875	0.289926	0.00535946	0.0399663	0.00402976	0.921048	0.967151	0.0900259	0.0225507	0.0998375
CXCL10	0.0132119	0.73781	0.898807	0.778717	0.000405629	0.00796589	-0.123818	0.0313867	0.193174	-0.0271084	0.454137	0.666459
SH3TC2	0.0660271	0.0980259	0.374224	0.06024	0.40418	0.604198	0.0746219	0.259714	0.548359	0.077351	0.106691	0.27645
CXCL11	-0.0874258	0.0257572	0.205006	0.116079	0.0708179	0.206333	0.008477	0.805454	0.914848	-0.00821808	0.729357	0.860237
ZRSR2	0.000327577	0.989252	0.996612	0.00807275	0.882259	0.938573	-0.00309775	0.902047	0.959244	0.0241255	0.156027	0.352956
NMD3	-0.0364557	0.0767371	0.334714	-0.0230097	0.758237	0.866297	0.0194859	0.528603	0.768172	0.0191632	0.378686	0.604132
ADRB2	-0.0445075	0.306122	0.618562	0.132945	0.0612747	0.188504	0.0377163	0.254127	0.542579	0.0349522	0.213694	0.429392
B3GALNT1	0.0391105	0.246444	0.560877	-0.0201596	0.648172	0.794844	-0.0425304	0.2945	0.585076	-0.0315871	0.307908	0.536301
GPRIN1	-0.0513936	0.113262	0.398424	-0.0265113	0.660502	0.803326
HSPB3	-0.0969175	0.00791571	0.125036	-0.183978	0.0611469	0.18838	-0.129529	0.000698177	0.0275714	-0.112183	3.14e-05	0.00100943
KCB1	0.0318908	0.208506	0.523666	-0.218478	1.03e-06	0.00022184	-0.084991	0.060501	0.268679	-0.0421254	0.155031	0.351667
MRPL1	-0.0319167	0.252199	0.565561	-0.188442	0.000243595	0.00587903
SHE	-0.0519078	0.14469	0.444984	0.177548	0.123791	0.292309
NR0B1	-0.0472999	0.0520666	0.281591	0.0191763	0.828427	0.908239	0.0366444	0.105656	0.356225	-0.0170637	0.338075	0.56492
PGM2	0.00732148	0.728522	0.894856	0.142341	0.0404326	0.14532
STK32A	-0.033351	0.214443	0.529661	-0.0304712	0.494441	0.680986
IL1RAPL1	0.00935776	0.671306	0.866486	-0.148718	0.000787955	0.0122199	-0.00217241	0.943099	0.976189	0.0163961	0.453774	0.666163
C22orf15	0.0988252	0.00454521	0.101505	0.052938	0.635083	0.78715
KIAA1024	-0.0674187	0.029843	0.218598	-0.0178194	0.748532	0.860429	-0.0100157	0.697285	0.861023	-0.0401708	0.0382915	0.143036
PDILT	0.0354156	0.168818	0.477645	0.167513	0.0954098	0.248538
UMOD	0.0217597	0.431931	0.722373	0.190534	0.0103305	0.0611041	-0.0163437	0.510879	0.757535	0.0271599	0.129872	0.312395
GP2	0.0896025	0.00109221	0.0567214	-0.0429939	0.383017	0.584771	7.15e-05	0.997713	0.998818	0.0171303	0.3666	0.593025
SLC33A1	-0.0528882	0.130463	0.424714	-0.0411396	0.546738	0.72208	-0.0287348	0.430488	0.699571	-0.0587608	0.00283738	0.0238044
CRADD	-0.00841776	0.715832	0.889893	-0.04874	0.279434	0.483337	-0.00766774	0.717437	0.872271	-0.0318277	0.0564129	0.185418
SIN3A	-0.024999	0.400884	0.698121	-0.0013527	0.975668	0.986686
ARL13B	-0.0460792	0.134931	0.431427	0.0880892	0.429138	0.625389
RSE2	0.000681105	0.980609	0.994195	0.326419	0.0631073	0.192208	-0.0264876	0.376198	0.657629	0.0950093	0.000728791	0.00902462
ELSPBP1	0.0176033	0.45891	0.74147	0.0644262	0.346909	0.551496	0.0125285	0.552948	0.782689	0.0130505	0.442376	0.656701
RSE3	0.0530669	0.0394273	0.248284	0.109728	0.358773	0.562619	0.0423121	0.21965	0.504333	0.0706324	0.00083612	0.00990782
PTK2	-0.00170148	0.92385	0.976597	-0.009415	0.797304	0.889424	-0.020166	0.400517	0.678418	0.0158253	0.416478	0.635276
PTAFR	-0.0139888	0.65423	0.856456	0.0453329	0.439272	0.63395	-0.0465172	0.0907117	0.331681	-0.0418243	0.0614836	0.195996
PTPN9	-0.0144449	0.58175	0.81807	0.0824786	0.292251	0.496151	0.0236234	0.396451	0.674391	0.0644183	0.00140475	0.0143523
RSE6	-0.120365	0.0700154	0.324092	0.119802	0.260038	0.462105	-0.126387	0.0111432	0.117422	-0.0253723	0.534881	0.73066
NPR1	-0.00439999	0.868064	0.954696	-0.0783124	0.213125	0.409212	0.00664885	0.791473	0.907631	-0.0191575	0.322783	0.550026
KCNK9	0.0136278	0.611309	0.834069	-0.0608306	0.205429	0.400031
IL8	0.0971715	0.445685	0.732188	0.508541	0.0462759	0.158296	0.0161617	0.83922	0.929882	-0.0173869	0.683015	0.830629
SCN9A	-0.00166221	0.944436	0.983347	0.0982565	0.075995	0.215255	0.0132938	0.594777	0.805158	0.0461613	0.00516652	0.036475
RASSF6	-0.00214176	0.897192	0.968146	0.0863769	0.19325	0.38626
COL22A1	-0.0383698	0.167511	0.476246	0.00742469	0.95281	0.977483
SDC2	0.00324187	0.962433	0.988937	0.24127	0.00342232	0.0301798	0.198424	0.00012301	0.0118023	0.201141	1.12e-05	0.000453234
CD52	-0.120644	0.00615796	0.113391	-0.689237	0.000850727	0.0127467	0.0221177	0.45114	0.715122	-0.0173975	0.435834	0.651579
MMGT1	-0.00743549	0.763512	0.910385	0.0468014	0.399834	0.600197
SPRR1B	0.0317443	0.16919	0.477977	0.0503366	0.180099	0.369634	-0.0358269	0.126248	0.38783	0.0151106	0.366903	0.593128
SPRR1A	0.0408754	0.0885919	0.357917	0.0368553	0.614951	0.773514	0.0285617	0.243291	0.531748	0.0164988	0.395833	0.616581
TM2D2	-0.0148191	0.605772	0.831526	0.00339955	0.952838	0.977483
HTRA4	0.047367	0.062556	0.309545	0.0649687	0.444597	0.638186
CLIC4	-0.0269963	0.557276	0.802739	0.332444	0.0155693	0.0792522	0.0803792	0.155354	0.429582	0.0808802	0.0856884	0.240335
SLC38A11	-0.00845263	0.864806	0.95325	-0.134812	0.0741999	0.211837
GPR183	-0.0514426	0.25945	0.573646	0.0596412	0.523592	0.703601	-0.092392	0.0192312	0.152687	-0.0738855	0.00853137	0.0511098
CRCT1	0.00573526	0.793744	0.924115	-0.0349787	0.410481	0.609898	0.000136698	0.995689	0.997856	0.00306	0.877271	0.940308
CCDC8	-0.0186193	0.509653	0.773681	0.0061912	0.893216	0.945189
METTL15	0.0676692	0.00596898	0.11177	-0.0243539	0.699124	0.830145
ZNF280A	0.0267727	0.291205	0.603508	0.167811	0.0484655	0.162914				0.0283983	0.077978	0.22704
MUC15	0.00244039	0.90326	0.970332	0.0578523	0.439056	0.633813
ZEB2	0.0310635	0.201652	0.515692	0.0965292	0.180978	0.370588	-0.0695	0.165306	0.44319	0.0421557	0.251045	0.473309
GJB1	0.0445246	0.236975	0.551284	-0.112183	0.272487	0.475867	-0.0355464	0.45846	0.720919	-0.049651	0.165138	0.366798
PCBP1	-0.0215026	0.231411	0.545866	0.070445	0.112168	0.274622	-0.0295283	0.155871	0.430052	0.00557826	0.722539	0.855283
HINT1	-0.0429031	0.0265659	0.208146	-0.143423	0.0176785	0.086089	-0.0793089	0.0144397	0.132582	-0.0636369	0.00113461	0.0124549
DTWD2	0.0357812	0.050002	0.276644	0.0802948	0.12798	0.298712
VPREB1	-0.000191401	0.9913	0.997541	0.163352	0.0783642	0.219061	0.0388933	0.07241	0.293054	0.0226266	0.125923	0.306888
CLIC3	0.0439398	0.158208	0.463693	-0.070388	0.43207	0.628077	0.011568	0.667676	0.845404	0.00502827	0.790492	0.895844
INO80E	-0.0406288	0.109076	0.391746	-0.0556973	0.142081	0.318625
BNC1	0.0166054	0.436785	0.725912	-0.0102072	0.78629	0.88249	0.0166641	0.474947	0.734756	0.0196558	0.197128	0.408679
DFFB	0.00772511	0.879162	0.960043	0.0127942	0.895804	0.946393	0.0405189	0.190525	0.471059	0.00922218	0.690835	0.835248
NFU1	-0.0095859	0.754022	0.906285	-0.255588	0.000152228	0.00440673	-0.0726836	0.025348	0.174684	-0.0648939	0.00633448	0.0418205
ANTXR1	-0.0335795	0.480061	0.755508	0.215739	0.00896652	0.0555498	0.0910158	0.00806672	0.100142	0.0743229	0.0167588	0.0819608
GKN1	0.0126996	0.548624	0.798724	-0.027856	0.579141	0.747148	0.043269	0.0472237	0.234828	0.0128245	0.366215	0.592556
CKAP2L	0.0246383	0.213791	0.529084	0.0710745	0.344623	0.5497
C15orf40	-0.00302732	0.919268	0.975388	-0.0497065	0.338087	0.543775
APLF	0.0128368	0.643917	0.850225	-0.00146285	0.974212	0.986045
RGPD8	-0.0485243	0.130095	0.42412	0.0431159	0.283246	0.486494
HIC2	-0.0748093	0.0264956	0.207811	-0.0496653	0.397104	0.597373	0.0464344	0.0749302	0.299552	0.00587549	0.817235	0.909262
LUZP1	-0.00550931	0.859972	0.951494	-0.109315	0.177734	0.366709	0.010188	0.746075	0.887433	-0.0556417	0.0072691	0.0458537
HEXDC	0.0110019	0.556877	0.802587	-0.110492	0.014849	0.0766707
BCRP2	-0.0952141	0.00419258	0.09865	0.0320607	0.737547	0.853353
DRD5	0.0369491	0.241928	0.556339	-0.242663	0.0345623	0.131257	-0.0134522	0.677797	0.850366	-0.0291574	0.159403	0.358301
BUB1	0.0275695	0.208591	0.523666	0.087174	0.476847	0.666178	0.0457678	0.0935598	0.336919	0.026501	0.218013	0.43368
SPNS1	-0.0250873	0.242216	0.556673	-0.178082	0.00584455	0.042354
LRRC45	0.0121154	0.670186	0.865813	-0.121514	0.0782375	0.218811
CHR5	-0.0799356	0.0199082	0.184739	0.00702932	0.909478	0.954474	0.0652669	0.208868	0.492865	-0.0143914	0.670424	0.824632
STRA13	-0.0272035	0.201343	0.515485	-0.0315462	0.340415	0.546089	0.020584	0.273066	0.562582	0.00258006	0.866315	0.933645
AGPAT2	0.0142131	0.437809	0.726322	-0.131943	0.127191	0.297596	0.0243784	0.257552	0.546295	0.0158989	0.290159	0.517506
ASPSCR1	-0.060369	0.00736884	0.121668	-0.233051	0.000543323	0.00967222	-0.0492325	0.031407	0.193203	-0.067857	0.000213111	0.00378074
GP9	0.018402	0.398363	0.696696	-0.0324021	0.70675	0.834257	-0.0352461	0.16567	0.443352	-0.037804	0.0354935	0.13564
FASN	-0.0259814	0.386633	0.685934	-0.181967	3.94e-05	0.00200356	-0.015934	0.540847	0.775864	-0.0289542	0.124739	0.304995
CNBP	0.013647	0.536585	0.791298	0.0939652	0.0151273	0.0776125	0.0151971	0.493702	0.745552	0.0475214	0.010755	0.0601532
MT1E	0.0304815	0.636298	0.846251	0.175484	0.0529097	0.172028	0.265932	3.82e-05	0.00745074	0.278443	6.4e-08	1.42e-05
ACTRT2	0.0564967	0.0326264	0.227075	-0.00420556	0.963457	0.981374
DUS1L	-0.0431696	0.0306304	0.221104	-0.113125	0.00602334	0.0431518	-0.00714047	0.674412	0.84921	-0.0430774	0.00309807	0.0253223
GPS1	-0.0139395	0.488831	0.760879	-0.111749	0.00128836	0.0165069	-0.0281089	0.150433	0.42268	-0.0610256	5.38e-05	0.0014356
RFNG	0.0091284	0.648191	0.852245	0.0471357	0.19706	0.390644	0.00720283	0.766411	0.895484	-0.00663641	0.704416	0.84386
DCXR	-0.0126202	0.646485	0.851189	-0.0537517	0.273205	0.47669	0.0372807	0.156454	0.430821	0.0738151	0.00163492	0.016106
ZNF32	-0.00430747	0.827501	0.938035	-0.0423977	0.396918	0.597149	-0.0577919	0.0341858	0.20091	-0.0559232	0.00335894	0.0268467
RAC3	-0.0103179	0.776219	0.91626	-0.23426	0.0162813	0.0816185	0.00428048	0.904034	0.959904	-0.0038017	0.883198	0.942929
NRG4	0.048502	0.0629324	0.310434	0.0986904	0.303829	0.508487
LIMS1	-0.0464268	0.305879	0.618242	0.231264	0.000164238	0.00463015	0.0494862	0.142327	0.411409	0.0685294	0.0246583	0.105737
C15orf27	0.034415	0.241681	0.556148	-0.108263	0.229279	0.428549
NLGN1	0.0351072	0.194893	0.508588	-0.0573992	0.14407	0.321672	-0.030527	0.382403	0.662044	-0.0437207	0.0800113	0.229719
TAPT1	0.0110953	0.577922	0.81572	0.024793	0.500237	0.685386	-0.00472639	0.836007	0.928338	-0.0308391	0.0644992	0.201436
UGP2	0.0239679	0.349372	0.655765	-0.149882	0.0021382	0.0227268	-0.0755631	0.0489787	0.238389	-0.0260202	0.312589	0.540488
TAS2R1	0.0661821	0.0154917	0.16665	0.0825955	0.0865925	0.233926	-0.00526837	0.849886	0.93486	-0.00679434	0.736386	0.864328
LINGO1	-0.0204983	0.416273	0.710257	-0.188712	0.0196189	0.091753
RBMY1HP	-0.000706855	0.974713	0.992953	0.202805	0.0794567	0.221265	-0.00372319	0.903915	0.959904	0.0210545	0.282345	0.508549
HNRNPF	-0.0440864	0.0983496	0.374769	0.0871408	0.0519722	0.17028	0.074503	0.010516	0.114146	0.0168062	0.445636	0.660054
BTD	0.0297979	0.189876	0.502809	-0.122447	0.0796261	0.221338	-0.00854047	0.742227	0.885047	-0.0280133	0.149408	0.343027
CSGALCT2	0.0557586	0.0660732	0.317373	0.0068175	0.895046	0.945979	0.00166177	0.954639	0.982012	0.039338	0.141477	0.330811
TACR3	0.0589375	0.0432155	0.259064	0.123157	0.019213	0.0908562	0.044477	0.175796	0.454149	0.033114	0.149486	0.34311
GSX1	0.0604297	0.0485962	0.273892	-0.062782	0.255373	0.457258
PCDH7	0.00224917	0.916144	0.974863	-0.0558773	0.403285	0.603473	-0.0377527	0.186892	0.467399	-0.0623434	0.00113555	0.0124549
ROBO1	-0.0550963	0.0268124	0.208714	0.0454832	0.627041	0.781724	0.0209533	0.394985	0.673285	0.0573137	0.00106441	0.0118293
ONECUT1	0.0124413	0.568301	0.809167	0.046189	0.541526	0.717924	0.00580731	0.776378	0.900089	0.00925392	0.546352	0.740206
AVEN	-0.0265672	0.317434	0.629072	0.0377821	0.377782	0.580059	-0.0640218	0.00306738	0.0603577	-0.0290564	0.112418	0.285085
P2RY1	0.00482664	0.909141	0.972676	0.0770001	0.378457	0.580602	0.127324	0.00501207	0.0771571	0.0600286	0.0381734	0.142724
CTNND2	-0.0455099	0.00420101	0.0987456	-0.0699957	0.0458747	0.15761	-0.0146921	0.491417	0.74399	0.00220877	0.882477	0.942752
TRIM56	-0.0890577	0.0067265	0.117582	0.315276	6.19e-05	0.00260382
AHSP	-0.0114894	0.586694	0.820987	0.184258	0.0236882	0.103885	0.0275274	0.282228	0.572232	-0.0175155	0.347281	0.574917
WNT10B	-0.0263504	0.355437	0.661811	-0.023119	0.736156	0.852169	-0.031104	0.234057	0.522345	-0.0119264	0.510564	0.711332
CALML6	-0.0258807	0.271504	0.584356	-0.126827	0.0649127	0.196006
REPS2	-0.00581275	0.820468	0.935088	-0.0573433	0.120624	0.287599	-0.0219872	0.300062	0.590264	-0.0190065	0.318517	0.545683
ITGAM	-0.103205	0.0822332	0.346908	0.168585	0.0867979	0.234103	-0.155064	0.000255229	0.0173569	-0.0075929	0.813827	0.907108
PYDC1	-0.0295831	0.370862	0.673248	-0.127958	0.204109	0.398486
TPST1	-0.0212804	0.447451	0.73333	0.0921181	0.48707	0.674866	0.0254507	0.336046	0.622016	0.0722611	0.00880169	0.052274
TM4SF4	0.055411	0.010792	0.142733	0.0849677	0.353544	0.558097	-0.0356817	0.147395	0.418803	0.0124846	0.464569	0.675841
TOR1AIP2	0.00111726	0.959751	0.987616	0.102628	0.0698423	0.204559	0.0603287	0.0065269	0.0889686	0.0479304	0.0063485	0.0418825
S100G	-0.0509176	0.0341098	0.231758	0.00529398	0.891001	0.94366	-0.00412483	0.865709	0.942879	0.00244659	0.880846	0.941849
TM4SF1	-0.0352822	0.666632	0.863585	0.600675	1.3e-05	0.00106793	-0.0911544	0.287482	0.57753	-0.0287484	0.66519	0.821487
OTUD7A	-0.0461099	0.134506	0.430982	0.0257204	0.731127	0.849874
GUSB	-0.057391	0.0226316	0.194784	0.0429637	0.354043	0.55819	0.0539558	0.0294922	0.186428	-0.00293593	0.894142	0.947566
BRD3	-0.00141582	0.939663	0.981846	-0.00763678	0.857786	0.924612	-0.00835319	0.642319	0.830298	-0.00852673	0.586314	0.76981
KLF13	-0.0735497	0.00112386	0.0573651	-0.00654549	0.914539	0.957311	-0.0391578	0.107895	0.358887	0.011648	0.507566	0.708868
FRMPD4	0.00372291	0.88275	0.961451	-0.136722	0.134476	0.308179	-0.0819668	0.0266088	0.179124	-0.0320126	0.222235	0.439115
ZFPM2	-0.0525126	0.0942271	0.367356	0.0132003	0.873781	0.934448	0.00656362	0.825915	0.923623	-0.000678975	0.977582	0.987712
ZNF764	-0.00991112	0.682802	0.874079	-0.0882635	0.0681453	0.201522	0.0487018	0.0218955	0.161727	0.0223267	0.165791	0.367798
ZNF768	-0.0731543	0.00801894	0.125571	0.00171505	0.961353	0.980401	0.00675417	0.761604	0.893375	-0.00987962	0.561234	0.750676
TMEM42	0.0408226	0.0451298	0.263552	-0.0404268	0.282753	0.486133
MAP3K2	-0.0294049	0.179265	0.489675	0.0975135	0.0668822	0.19928	0.0226602	0.350327	0.634973	0.0542682	0.00557555	0.0381465
PUSL1	-0.0709978	0.00279212	0.0823722	-0.17189	0.0113227	0.0646063
SF3B5	-0.0441223	0.0531193	0.28409	-0.0770805	0.0738655	0.211538	0.010145	0.658853	0.83966	-0.0373547	0.0210547	0.095392
ZNF35	-0.0144231	0.548066	0.798253	-0.0119995	0.766472	0.871143	0.0352542	0.174138	0.452891	-0.0104863	0.544869	0.738843
TIGD4	0.0752838	0.000797359	0.050925	-0.0830307	0.344496	0.549659
NLGN2	-0.0153851	0.523955	0.782489	-0.0866447	0.0418483	0.148506
MYO7B	-0.00546912	0.850898	0.947484	-0.0896155	0.0745126	0.212357
CHD3	-0.0263048	0.189923	0.502816	-0.0731241	0.273904	0.477341	-0.0523671	0.0249977	0.173481	-0.0399026	0.0156303	0.0781775
TMEM154	-0.0154015	0.427773	0.718741	-0.0241432	0.760929	0.867993
MYRIP	0.0596984	0.0459852	0.265727	-0.10728	0.0591589	0.184737	-0.00447465	0.888218	0.954294	0.0353843	0.182437	0.389403
ALCAM	0.00668677	0.796904	0.925933	0.129969	0.00384195	0.0324142	-0.0220832	0.56387	0.789213	-0.0233976	0.440287	0.655328
YWHAG	0.00696892	0.487792	0.760477	-0.04985	0.134947	0.308783
UBE2E3	-0.0214912	0.345376	0.652652	-0.139114	0.0192828	0.0910783	-0.0739711	0.0174584	0.14619	-0.0686074	0.00142554	0.0145168
CNTROB	0.0297498	0.202434	0.516354	-0.0674437	0.295616	0.499963
TRAPPC1	-0.0119337	0.639207	0.847578	-0.15696	1.31e-07	7.04e-05
ZPLD1	0.00861088	0.616949	0.837512	0.0916924	0.156843	0.339289
KCB3	0.0227044	0.375221	0.676703	-0.290261	0.00244283	0.0245986	-0.060451	0.108014	0.358993	-0.0449732	0.0578117	0.18847
SERPI9	0.0596044	0.0360086	0.237482	0.117015	0.10646	0.265891
GPR37L1	-0.041457	0.416844	0.71044	-0.039657	0.637241	0.788487	0.155986	0.0161367	0.141348	0.135685	0.00479191	0.0344389
SIMC1	-0.0126193	0.539887	0.793341	0.102321	0.201074	0.39519
TMEM192	0.00511773	0.802716	0.92786	-0.0317383	0.439727	0.634194
NSG2	-0.000327594	0.990001	0.996771	-0.109251	0.0216739	0.098023	-0.0941528	0.00222112	0.0515774	-0.0744316	0.0016301	0.0160841
SERPI6	0.0386823	0.0758922	0.332701	0.304232	0.00628355	0.0442289	0.0205117	0.369652	0.652039	0.0264584	0.110263	0.282007
NIPA1	0.0119439	0.665054	0.862826	-0.132822	0.00151206	0.0183419
FOXD4	-0.0749762	0.0102542	0.139549	0.0473856	0.508722	0.692336	0.00187441	0.935185	0.973325	-0.0531495	0.00248668	0.0215755
GPR25	0.0316544	0.139972	0.438294	0.144912	0.0392764	0.142902	0.0173949	0.444174	0.709872	0.0108835	0.547859	0.741563
UBE2E1	-0.0125653	0.561156	0.805386	0.103417	0.00117292	0.0156087	0.00855497	0.742448	0.885107	0.0193674	0.283585	0.510129
HNRNPA3	-0.00580307	0.768794	0.912484	0.1114	0.0194047	0.0913872
SIK2	-0.005835	0.831177	0.939917	0.133081	0.0274213	0.113923	0.0128339	0.589098	0.802462	-0.00286709	0.874031	0.938587
RNF150	-0.0530273	0.0854887	0.352364	0.0741393	0.413137	0.611889
VGLL2	0.00100718	0.96855	0.990703	0.200434	0.000974813	0.0138695
CHRNB1	0.00709133	0.800249	0.926859	-0.00984881	0.880316	0.937703	-0.000158343	0.995156	0.997817	0.0132132	0.47432	0.683947
HOXD12	0.0540668	0.0132051	0.155125	0.0171189	0.709364	0.836118	-0.00524882	0.824132	0.923623	8.42e-05	0.996426	0.997554
GYPA	-0.0603753	0.0173747	0.175705	0.00926767	0.824536	0.906552	0.0171318	0.528013	0.767856	0.000209929	0.99122	0.994227
USP38	0.0071747	0.804766	0.928579	0.174058	0.00256528	0.0253892
SLC16A5	0.00357659	0.860967	0.951849	0.119202	0.0951416	0.248079	0.00698262	0.805894	0.915012	0.00545813	0.756943	0.87674
NP	-0.00543629	0.817335	0.933479	0.0473016	0.649875	0.795964
ADPRM	0.0831178	0.00231418	0.0762683	0.0701206	0.0817554	0.225288	-0.0250811	0.447466	0.712228	0.0183375	0.382045	0.606432
FABP6	-0.000758953	0.986074	0.995797	-0.0516851	0.601588	0.763641	0.0272655	0.439388	0.705755	-0.00137994	0.960733	0.979964
USP47	-1.67e-05	0.999341	0.999828	-0.00927944	0.831463	0.909818	0.00935397	0.682915	0.852577	0.034158	0.0332155	0.129668
PDCD6IP	0.00588882	0.783574	0.919757	-0.204559	0.016042	0.0809454	-0.0257741	0.323122	0.612329	-0.00693111	0.687673	0.833296
MRGPRX1	-0.00576322	0.730629	0.896029	0.102597	0.357477	0.561457
ZNF212	-0.0240043	0.149858	0.45217	-0.0206578	0.640131	0.79019	0.00923961	0.583953	0.800673	-0.0300534	0.0116656	0.0636364
MRAP	0.0366142	0.0826095	0.347482	0.102185	0.302477	0.507378
FAM161A	0.0420811	0.1115	0.395462	0.156911	0.0126847	0.0697602
GLB1	-0.0398614	0.0553406	0.289265	-0.0345906	0.321296	0.526023	0.0133403	0.564566	0.789845	0.0123093	0.466061	0.677216
C14orf142	-0.072795	0.0510493	0.279701	0.0550875	0.198714	0.392646
FAXDC2	0.0321726	0.043447	0.259557	-0.0200999	0.764726	0.870861	0.0946146	0.0539988	0.25192	0.04592	0.173699	0.378482
CRTAP	0.00819772	0.685768	0.874822	0.0500126	0.29243	0.496183	0.00942821	0.686116	0.854503	0.0163598	0.309528	0.537511
HSPB2	-0.0578773	0.0246496	0.20151	0.123983	0.0669445	0.199428	-0.0263341	0.270311	0.560075	-0.0214467	0.202222	0.415069
C7orf33	0.006333	0.790905	0.92307	0.22412	0.012222	0.068152
CNGB3	0.0316903	0.153754	0.458062	-0.136477	0.209738	0.40525	-0.0243347	0.354382	0.638361	0.0242051	0.195043	0.405646
SLN	-0.143001	0.0470391	0.268654	0.206398	0.184796	0.375202	-0.0893795	0.0718863	0.292388	-0.0180378	0.612527	0.787307
ELP5	-0.0241516	0.26026	0.574708	-0.0641681	0.00987123	0.0595586	-0.118559	1.07e-05	0.00473329	-0.0756044	6.38e-06	0.00030967
CMTM8	-0.0418645	0.224051	0.539759	-0.0476135	0.290629	0.494528
GABARAP	-0.0388964	0.0031018	0.0859533	-0.0217347	0.66206	0.804389	-0.0171257	0.242954	0.531656	0.00534346	0.647494	0.809973
STX8	-0.0260376	0.222121	0.538328	-0.16841	0.00689001	0.046866	-0.0286151	0.309189	0.599817	-0.0028644	0.886655	0.944504
CDK1	-0.0227613	0.439157	0.727359	0.0227104	0.769791	0.872689	-0.0172274	0.43185	0.700525	-0.0471048	0.00265021	0.0226484
UBB	0.00385952	0.694005	0.878391	0.0213915	0.256576	0.458673	-0.00705976	0.576339	0.795867	-0.0102771	0.294037	0.521941
NFRKB	-0.025941	0.213782	0.529084	-0.0481492	0.352295	0.556777	0.0346635	0.0905139	0.331251	0.00127237	0.925507	0.96477
FABP4	-0.0254681	0.219329	0.535522	0.134031	0.0295556	0.119239	0.0341017	0.204465	0.487537	0.00154206	0.929673	0.966323
FRMPD2	-0.169846	0.00556637	0.10804	-0.397017	0.00183084	0.0206601
PRDM10	-0.0656665	0.0187063	0.180102	-0.107518	0.140866	0.317041	-0.0917758	0.00600602	0.0858132	-0.0563818	0.0166435	0.0816223
B3GNT2	-0.0260102	0.409325	0.70471	-0.0334869	0.601038	0.763324	-0.0690495	0.0301703	0.189552	-0.0543115	0.0220139	0.0981629
FOS	-0.256418	0.0574373	0.295242	0.373291	0.0079632	0.0514664	-0.321527	0.0276133	0.182242	-0.358201	0.000566769	0.00757098
TMED10	-0.0226593	0.213991	0.52928	0.0949893	0.0798939	0.221828	0.0139496	0.592247	0.803843	0.0657538	0.00120129	0.0129016
OR2A20P	0.0305419	0.183768	0.495551	0.0967209	0.0843288	0.230003	0.0498999	0.133416	0.399378	0.0304759	0.148158	0.341012
SETMAR	-0.00794782	0.782969	0.919753	0.0877419	0.0333633	0.128544	0.0353849	0.153704	0.427079	-0.00743644	0.661373	0.818842
SMAD1	-0.0493053	0.199541	0.51349	0.12756	0.0383951	0.140824	0.0888925	0.00140878	0.039724	0.121738	2.15e-05	0.000762729
CST5	-0.0346645	0.19561	0.5096	0.0917337	0.195489	0.388897	0.0442667	0.0724096	0.293054	0.0273826	0.128214	0.310334
CST2	-0.0166446	0.521527	0.780785	0.0371278	0.694053	0.827069	-0.0165608	0.571103	0.79395	0.00288846	0.881178	0.941875
EMX2	-0.0105604	0.881608	0.960971	0.305545	0.00445429	0.0356077	0.2042	0.00200625	0.048977	0.249225	3.25e-06	0.000188157
CST1	-0.00558131	0.805221	0.928867	0.00795241	0.910235	0.954474	-0.00649463	0.847618	0.933763	-0.031044	0.183356	0.390994
SP7	0.0128644	0.606138	0.831619	-0.120256	0.0118735	0.0669235
SEMA3E	0.0604189	0.337296	0.646625	-0.0236538	0.863711	0.928244	0.0244181	0.672557	0.848546	-0.0517494	0.256028	0.478911
LRRN2	-0.0246291	0.226686	0.542721	-0.068351	0.220281	0.417742	0.0142327	0.521691	0.762833	0.00830046	0.612171	0.787096
SLC30A1	-0.032111	0.247097	0.561205	0.112036	0.0301706	0.121038	0.0730926	0.00344606	0.0645263	0.0515732	0.0297167	0.120373
DCLK2	-0.0302095	0.171636	0.48116	0.0120625	0.821958	0.905031
ZNF804A	-0.0369298	0.23452	0.549189	0.0187381	0.828566	0.908329	-0.0773166	0.0469337	0.23412	-0.0885732	0.000805763	0.00964968
GPRC5C	0.0446341	0.143669	0.443457	0.114442	0.14003	0.315854	0.0485456	0.102142	0.350141	0.0460538	0.0134475	0.0704996
TMEM182	-0.00998894	0.720632	0.891749	0.00443821	0.94042	0.97059
VSTM2A	0.00565214	0.873117	0.957372	-0.00397719	0.9685	0.983704
KRT78	-0.00633255	0.776322	0.916288	-0.186964	0.113812	0.277324
ADORA2B	-0.0875175	0.199542	0.51349	0.169045	0.284259	0.487524	0.159155	0.00436565	0.0725283	0.212312	9.07e-06	0.000390341
SDR9C7	-0.0103927	0.560848	0.805338	-0.0414069	0.443804	0.637318
MGMT	-0.0328688	0.341073	0.64987	0.020557	0.711955	0.837758	-0.00416403	0.879962	0.950254	-0.0635493	0.00701927	0.0446428
METTL7B	0.0450253	0.166007	0.474149	0.381772	0.00570338	0.041573
KRT86	0.0342458	0.210075	0.525161	-0.171181	0.00979744	0.0592238
HARS	-0.011082	0.482405	0.756684	-0.14259	0.00444544	0.0355943	-0.0578351	0.0453182	0.230968	-0.0559776	0.0020044	0.0184814
NFXL1	-0.0450173	0.125072	0.416699	-0.178201	0.000606949	0.0103022
KRT75	0.0519071	0.125682	0.417991	0.0512726	0.631837	0.784763	-0.0466576	0.0726198	0.293538	-0.00359201	0.864947	0.932576
DENND5B	0.0300538	0.18532	0.497797	-0.221397	0.0164335	0.0821017	-0.0189817	0.476563	0.735613	0.00428189	0.830229	0.916579
CD14	-0.0626157	0.435871	0.725238	0.78384	6.66e-06	0.000732914	-0.0913513	0.112816	0.366392	0.137323	0.0480587	0.167072
DJC18	-0.0110719	0.601086	0.829132	-0.182541	1.3e-06	0.000270177
AC005280.1	0.0197719	0.224377	0.539849	-0.0927781	0.0921571	0.242933	-0.00239316	0.905887	0.960643	-0.00660541	0.654113	0.814984
RALGAPB	0.00528491	0.809382	0.930102	0.108857	0.00834164	0.0529974	-0.00265092	0.906508	0.960768	-0.0107937	0.460808	0.672344
WIBG	-0.0683329	0.00208593	0.0723422	-0.0589751	0.221174	0.419004
MZB1	0.0210433	0.325762	0.636001	0.0801135	0.447619	0.640893	0.0376514	0.123339	0.383561	0.00868862	0.627714	0.797311
KRT4	0.0273194	0.225742	0.541651	0.0966646	0.101368	0.257956	0.00703085	0.78819	0.905801	0.0275303	0.128446	0.310626
SLC23A1	0.0311353	0.178989	0.489455	-0.00763309	0.81836	0.90289
KRT74	0.0154812	0.551467	0.799806	-0.0530545	0.450819	0.644221
NPAS2	-0.0622952	0.00839039	0.127676	-0.0449033	0.532763	0.710614	-0.0400776	0.195325	0.476738	-0.0203023	0.357611	0.583977
KRT72	0.018958	0.311489	0.623674	-0.0927212	0.19193	0.384526
KISS1	0.0142409	0.49373	0.764034	0.0139846	0.850648	0.919994	0.0447027	0.0804946	0.311825	-0.0018762	0.909168	0.956233
LONRF2	-0.00677049	0.721	0.89196	-0.0597324	0.351023	0.555744
NUDT9	-0.01206	0.589778	0.822682	0.068722	0.242551	0.443499	-0.0560799	0.0313345	0.193045	-0.0233491	0.206909	0.421016
PA2G4	0.0216337	0.350081	0.656327	-0.0274305	0.349381	0.554174	0.00543667	0.737001	0.882606	0.00821195	0.545723	0.739596
COX7B2	0.0327584	0.0718295	0.3273	-0.0434569	0.506305	0.690541
ELOVL6	-0.0299791	0.381157	0.681292	-0.0295683	0.67849	0.815155	-0.0496877	0.210107	0.493828	-0.034828	0.164568	0.36619
KRT83	-0.0501051	0.082751	0.347718	0.0293052	0.563346	0.7357	0.01455	0.591119	0.80335	-0.0490424	0.0110292	0.0611073
PFKFB3	-0.0899263	0.00133646	0.0611742	0.161448	0.00947411	0.0578528	-0.0132094	0.71825	0.872643	0.05403	0.0698985	0.212093
TMC7	-0.00321845	0.909476	0.972712	-0.010115	0.873345	0.934306	0.00774164	0.897513	0.957316	-0.014016	0.734729	0.863038
ARL6IP1	0.0501662	0.00403628	0.0971419	-0.0543362	0.165614	0.350873
SMAGP	0.0323134	0.261206	0.575285	0.113192	0.084538	0.230457	-0.0150435	0.567367	0.791683	0.00704599	0.700994	0.84194
IRX1	0.00786222	0.745405	0.902685	-0.0526509	0.25537	0.457258
CDH2	0.0351892	0.0920091	0.364299	-0.0213197	0.772747	0.873897	-0.0136276	0.488601	0.74247	0.0364716	0.0214733	0.0965487
IRX2	-0.0394575	0.13157	0.426348	-0.054514	0.410901	0.610243
SIX2	0.000352904	0.988075	0.995914	0.118472	0.209838	0.405385	0.00400554	0.876696	0.948337	0.00837408	0.620603	0.792354
DLGAP1	0.0589455	0.10319	0.382264	-0.0655886	0.412807	0.611558	-0.019035	0.521891	0.762871	-0.0105375	0.68635	0.832602
STAT2	0.0129945	0.482889	0.75706	0.0952064	0.0895542	0.238597	-0.00442146	0.859565	0.938914	0.0384227	0.0282764	0.116599
NUDCD2	-0.00916315	0.740684	0.9004	-0.00246578	0.974009	0.986009
IRF2BP1	0.0464254	0.0362533	0.238013	-0.116549	0.0169551	0.0839299	-0.0116697	0.511786	0.757844	-0.0205931	0.137349	0.323776
HSPA4	-0.0235174	0.374167	0.675395	0.109294	0.0131998	0.0715097	-0.0355334	0.226274	0.512384	-0.0393782	0.055268	0.183324
FOXA3	-0.0262955	0.236339	0.550795	0.14015	0.196914	0.39045
SCRT1	0.0211394	0.565355	0.807772	-0.179851	0.0350114	0.132465	-0.106347	0.000309385	0.0188633	-0.0942088	0.000214275	0.00379594
COMMD5	-0.0219393	0.37804	0.679187	-0.110436	0.000710732	0.0114667
SGCD	0.0357694	0.285183	0.597698	-0.0223803	0.780645	0.878904	0.0918276	0.0177006	0.147331	0.0769636	0.00745921	0.0467683
GTSF1	0.0486393	0.154928	0.459922	-0.223759	0.0198128	0.0923264
DPY19L2P2	0.0968041	7.66e-05	0.0222032	-0.0399273	0.599925	0.762846
ZNF16	-0.0260538	0.263503	0.577246	0.00299927	0.943154	0.972108	0.0356183	0.126112	0.387775	0.0456891	0.00756061	0.0472366
ARMC10	-0.00417444	0.8898	0.964755	-0.116308	0.064515	0.195155
RNF34	-0.0085486	0.598485	0.82745	-0.0407701	0.0664224	0.198384	-0.0231157	0.291468	0.581254	-0.0155106	0.274396	0.498858
ACYP2	-0.0465381	0.0524024	0.282344	-0.111287	0.0400059	0.144358	-0.0682224	0.0229235	0.165761	-0.0547221	0.00971719	0.0560364
TRABD	-0.0611484	0.0320553	0.225454	0.118612	0.0922442	0.242991	-0.0108694	0.598484	0.807246	-0.0444921	0.0235104	0.102546
SOCS6	-0.0492953	0.155968	0.461193	0.00263541	0.967845	0.983704	0.0387002	0.19284	0.473287	0.0398298	0.215015	0.430901
MURC	-0.0471922	0.0707404	0.325316	-0.0495178	0.230088	0.429395
OR10A3	0.0486438	0.0538983	0.286182	0.0792025	0.176043	0.364894
ZNF296	-0.00148408	0.951148	0.985064	0.041781	0.557993	0.731899
HOXB9	-0.00360779	0.879597	0.960219	-0.063316	0.372969	0.575886	0.0345835	0.129647	0.393487	0.00401378	0.827506	0.914637
TTLL6	0.0100481	0.731672	0.896481	0.10311	0.330224	0.5356
POLH	0.0334712	0.230694	0.545084	-0.0803577	0.0913678	0.241903	-0.00312582	0.877174	0.948522	-0.0225421	0.136869	0.323251
SYT9	-0.0405487	0.0199597	0.184819	0.00915237	0.845402	0.917217
KCNS3	-0.100864	0.00708422	0.119902	-0.249721	9.99e-06	0.000960571	-0.121831	0.000148027	0.0128736	-0.122268	9.22e-07	8.22e-05
RBMXL2	0.00357312	0.851311	0.947484	0.0531685	0.290973	0.495061	-0.0132079	0.584761	0.800978	0.00241195	0.884403	0.943368
KIF5B	0.00801616	0.708087	0.885922	0.0459545	0.360499	0.564014	0.0127194	0.649193	0.834838	0.0502684	0.0164534	0.0809786
GPR37	-0.0600261	0.390914	0.689498	-0.019012	0.878525	0.936911	0.00511243	0.959045	0.983928	-0.021687	0.786821	0.893954
AKAP13	-0.0439822	0.0337126	0.230444	0.0813021	0.136476	0.310613	-0.0584699	0.0111888	0.117658	-0.027861	0.125643	0.306509
TPD52L3	0.0189643	0.510771	0.774274	0.0559657	0.367342	0.570472
CDCA4	0.0276299	0.160711	0.467214	-0.0080874	0.861073	0.926578	-0.0141464	0.524996	0.764909	0.00442971	0.785719	0.893604
OR10A4	0.0195422	0.404463	0.700418	0.0824687	0.400491	0.600681
SDR16C5	0.0297671	0.59164	0.82383	-0.075916	0.303767	0.508487
DYDC1	-0.0174617	0.373407	0.674938	0.0476287	0.42825	0.624882
CHCHD7	-0.00298044	0.890544	0.965108	-0.0774817	0.01127	0.0644649	0.0185381	0.513515	0.758618	0.00454778	0.827604	0.914637
FOXN2	-0.00686573	0.869324	0.955358	0.0691847	0.244079	0.44513	0.0479113	0.205303	0.488661	0.0400884	0.289004	0.516562
BFSP2	0.0605522	0.0044086	0.100491	-0.0951434	0.0259826	0.110418	0.0158363	0.483806	0.739328	0.0189525	0.250187	0.472337
FSHR	0.108773	1.01e-05	0.0106594	0.148832	0.0679676	0.201328	0.0289747	0.323741	0.612779	0.0749481	0.000194404	0.00355733
USP32	-0.0571601	0.013329	0.155481	-0.0527772	0.24451	0.44542	-0.0521156	0.0363123	0.206353	-0.0225818	0.245926	0.466785
CEL	-0.0521287	0.0527308	0.28295	0.141855	0.00912407	0.0561808	-0.0476371	0.0837635	0.318997	-0.0086064	0.675823	0.827439
PPM1D	-0.0795705	0.0271726	0.210204	-0.0138468	0.856924	0.923956	0.0825854	0.0116127	0.119378	0.0163212	0.526711	0.724168
GPR27	0.0227796	0.387165	0.686279	-0.0205113	0.680802	0.817022	0.026439	0.235338	0.524352	0.0340146	0.0636249	0.199814
AC093323.3	-0.000966264	0.971821	0.992067	-0.158919	0.0024575	0.0247309
PSG6	-0.037475	0.19943	0.513378	0.0472889	0.397992	0.598264	0.0406274	0.1705	0.448901	0.00921998	0.642648	0.807172
KBTBD2	-0.0473667	0.025193	0.203379	-0.0362024	0.257977	0.45993	-0.0405932	0.128321	0.390998	-0.0490625	0.00768399	0.047623
MI	0.0690791	0.00684103	0.1184	-0.216807	0.0279442	0.115437	0.0368866	0.112176	0.365248	0.0450032	0.0289326	0.117969
TRIAP1	-0.0192376	0.404027	0.700053	-0.0105313	0.831286	0.909818	-0.0100448	0.547844	0.779716	-0.00480581	0.733708	0.862494
LSM3	-0.0316407	0.18418	0.496325	-0.0217484	0.523863	0.703809	-0.0319799	0.344876	0.629691	-0.0115216	0.602631	0.780834
LILRA3	0.0144104	0.503152	0.769827	0.121368	0.149364	0.328868	0.0378703	0.223514	0.509285	0.0435699	0.0328423	0.128617
KIAA0232	-0.0209233	0.187115	0.499362	-0.135004	0.0354263	0.133432	-0.0102219	0.597827	0.807118	-0.0291723	0.0192582	0.0898208
MTSS1	-0.0178897	0.348402	0.654882	0.133564	0.00544811	0.0404224	0.0301992	0.232108	0.520348	0.0281085	0.16301	0.363572
TMEM43	-0.0207197	0.261319	0.575359	0.0519688	0.385647	0.587511	0.0206952	0.237382	0.526255	0.0474388	0.000700339	0.00877763
PLA2G1B	0.00815695	0.688609	0.876037	0.0616249	0.588082	0.754368	-0.0308528	0.170968	0.449116	-0.0188988	0.251325	0.47354
CYTL1	-0.042702	0.303053	0.615579	0.0202491	0.812893	0.899496	-0.0968308	0.0027533	0.0568416	-0.0555015	0.00950525	0.0551563
TSEN34	-0.027163	0.180398	0.491135	0.149563	0.000219344	0.00558964	0.0268185	0.26305	0.552105	0.0146459	0.389909	0.613037
TRH	-0.0461135	0.0764661	0.334181	0.0714417	0.26068	0.463033	-0.0119131	0.621637	0.819545	0.0200244	0.250524	0.47273
MSANTD4	-0.0242269	0.346121	0.653079	0.0358397	0.41416	0.612889
NDUFA3	-0.0660983	0.00560168	0.108168	-0.0815753	0.0131413	0.071312	-0.0453322	0.0156445	0.138497	-0.0307627	0.0690598	0.210373
OSCAR	0.000431746	0.983644	0.995225	-0.0153326	0.866357	0.930038
PAQR8	-0.102805	0.0508117	0.278928	-0.0746974	0.334151	0.539483
NUDT6	0.0665391	0.0167143	0.172184	-0.019734	0.577106	0.746228	0.0334583	0.176465	0.455224	-0.0371837	0.0837153	0.23684
TEX13B	0.0481836	0.0664779	0.317719	-0.00273926	0.958244	0.978996	0.0083919	0.757189	0.891161	0.00575472	0.766215	0.88187
PKHD1	0.0483243	0.0724991	0.327658	0.0275474	0.497676	0.683127
MBD3L1	0.0433376	0.0870948	0.355039	0.0169981	0.730911	0.849788
ZNF160	0.054621	0.0871408	0.355039	0.0187984	0.812614	0.899249	0.0282534	0.273087	0.562582	0.0707412	0.000800874	0.00960041
PGK2	-0.0260714	0.236078	0.550552	0.0832505	0.182217	0.372114	0.00714804	0.788508	0.905801	-0.00407689	0.826974	0.914637
ZNF415	-0.0403286	0.120212	0.409479	0.020896	0.631664	0.784763	-0.0175353	0.569021	0.79248	-0.0205183	0.372255	0.598654
PRKCDBP	-0.0195525	0.607222	0.832318	0.0755987	0.396372	0.596604	-0.0328948	0.277	0.56687	-0.0573362	0.0147478	0.0751496
CEACAM3	0.0503112	0.0456888	0.26514	0.0826604	0.165352	0.350732	0.0118474	0.665871	0.843763	0.0174685	0.370621	0.597161
DCDC1	-0.0225837	0.146194	0.4466	0.164558	0.0568049	0.179886
HAS2	0.0604613	0.0144642	0.160996	0.109099	0.26602	0.468835	0.0215691	0.436686	0.703485	0.0230195	0.272047	0.496842
PDGFD	0.00916624	0.814857	0.932136	0.174449	0.100515	0.256672	-0.0749726	0.0858569	0.32204	-0.0927085	0.0105448	0.0593718
PLAC1	0.00880952	0.736286	0.898333	0.0524774	0.250422	0.452449	0.0215915	0.394372	0.672871	0.0349054	0.0501726	0.171788
DDI1	0.0128578	0.550958	0.799608	0.0462947	0.316035	0.521259
S1PR1	-0.0268609	0.663164	0.862206	0.295161	0.000982515	0.0139099	0.100309	0.0792824	0.309259	0.137403	0.000944738	0.0107723
HS6ST2	0.0104559	0.749128	0.903754	-0.310869	0.0998079	0.255554
PYGO1	0.0403172	0.130056	0.424057	-0.0213785	0.690406	0.824256	0.052501	0.0494028	0.239599	0.0170087	0.376483	0.602365
LRRC8E	-0.0128361	0.58141	0.81807	-0.104766	0.032753	0.127148	0.0523405	0.0260899	0.177523	0.0180337	0.270506	0.494929
PKIA	0.00720364	0.768904	0.912484	0.00698512	0.886171	0.940729	0.034872	0.21655	0.501167	0.0688864	0.0036832	0.0286707
XKR6	-0.0225523	0.481421	0.756122	0.0286711	0.594043	0.758407
TSRE1	0.0506137	0.0426588	0.257829	-0.000763659	0.992622	0.995523
FPR2	0.050539	0.0426055	0.257592	0.20217	0.0171479	0.084531	0.00386929	0.889422	0.954676	0.0244084	0.249392	0.471268
FPR1	0.0195588	0.760048	0.908743	0.685743	0.000462771	0.00862506	0.0169698	0.726361	0.876852	0.208218	0.00119901	0.0128883
PATE1	0.0216148	0.336569	0.646053	0.0194541	0.658863	0.802539
FEZ2	-0.00643764	0.786133	0.920608	-0.0022248	0.917862	0.958892	-0.0134464	0.590123	0.802985	-0.00547838	0.747764	0.871324
SOX7	-0.021099	0.718115	0.890874	0.0658496	0.475299	0.66496
C8orf74	0.0320196	0.256386	0.570047	0.0610546	0.512581	0.695357
C11orf24	-0.0324812	0.148931	0.451031	-0.123458	0.007815	0.0508493	0.0139117	0.525326	0.765296	-0.0598721	0.000798064	0.00958251
ALK	0.00826232	0.755614	0.90664	-0.0868998	0.269702	0.47295	-0.0229013	0.332117	0.619438	-0.0270366	0.146387	0.338571
CCBL1	-0.0109486	0.568055	0.809151	-0.150882	0.00258498	0.0254906	0.0218079	0.244899	0.532616	0.000603954	0.965216	0.982028
MTM1	0.00365975	0.908801	0.972455	0.0661674	0.280011	0.483838	0.113446	0.000208157	0.015155	0.123015	6.63e-08	1.42e-05
SIGLEC17P	0.103838	3.49e-05	0.0176971	0.020616	0.733116	0.850658
TRMT61B	-0.023134	0.426634	0.718013	-0.118121	0.0398658	0.144069	-0.0310214	0.390213	0.669949	-0.0670048	0.0131184	0.069155
INSR	0.036894	0.338313	0.647971	-0.0325985	0.589023	0.755096	0.00743442	0.79248	0.90811	-0.0114995	0.552739	0.744865
MFN1	-0.0691251	0.00826644	0.12733	-0.130298	0.0051678	0.0391138	-0.0193588	0.518564	0.760818	-0.0418524	0.0371502	0.140125
GIMAP8	-0.0744375	0.160792	0.467287	0.011068	0.884556	0.939757
NRTN	-0.0112757	0.490707	0.761917	0.0776048	0.299161	0.503749	0.0172866	0.429815	0.699057	-0.0129583	0.361365	0.587787
KCNMB3	0.012877	0.596098	0.826412	0.0729223	0.163954	0.349094	0.00107371	0.979453	0.991874	0.0230956	0.375373	0.601402
FUT3	-0.00178974	0.947264	0.983952	0.0952698	0.163578	0.348823	-0.00550641	0.851312	0.935712	-0.0121502	0.510949	0.711642
KCNG3	-0.0029988	0.941653	0.982587	0.0733224	0.591927	0.757039
ATP6V0E2	-0.0645253	0.00375134	0.0945657	-0.16628	4.51e-06	0.000578591	-0.0617073	0.00246323	0.05396	-0.0449942	0.00602266	0.0401608
PRKCE	-0.0314125	0.172105	0.481883	-0.294042	0.00858965	0.0540157	-0.0210935	0.448859	0.713161	-0.0264324	0.197647	0.409481
OR2K2	0.000411996	0.985109	0.995787	0.0904055	0.102685	0.259918
RLN3	0.0104174	0.555614	0.802224	-0.114505	0.00488819	0.0379016
TADA3	-0.0341491	0.115559	0.402005	-0.157296	0.00110845	0.0150858	-0.0415277	0.0251236	0.173673	-0.0358091	0.0137491	0.0717467
SOCS5	-0.0110852	0.742014	0.900929	-0.0406257	0.428988	0.625359	-0.0178156	0.453989	0.716894	-0.038277	0.0847615	0.239053
C1GALT1C1	-0.0517646	0.0741305	0.329925	-0.0260905	0.6929	0.826089	-0.0191979	0.447177	0.711952	-0.0291876	0.130258	0.313018
C9orf16	-0.0373861	0.0542071	0.286542	-0.035862	0.460211	0.65292	-0.0359158	0.0803859	0.311599	-0.0721492	4.18e-05	0.00121481
MORN4	-0.0534628	0.0587663	0.298838	-0.129924	0.0629647	0.19181
ZNF672	0.00486419	0.802245	0.927816	0.0436064	0.22118	0.419004	-0.00966511	0.621365	0.819545	-0.0172662	0.193755	0.404133
ZNF692	-0.0189865	0.481771	0.756156	0.044612	0.435384	0.631028	-0.0604285	0.0315521	0.193518	-0.010918	0.60059	0.779326
IF1	-0.0219805	0.388677	0.687252	0.0769517	0.0704064	0.205542
RBKS	0.0027898	0.914898	0.974501	-0.11853	0.00976117	0.0590708	0.0113945	0.581847	0.799458	0.0136318	0.386647	0.609452
OR2M4	0.00258186	0.903616	0.970468	0.115033	0.112482	0.275043
GRIK1	-0.00867908	0.768893	0.912484	-0.215547	0.000761152	0.0119698	-0.112624	0.00372809	0.0676577	-0.095635	0.000509942	0.00700067
MUC7	0.0107085	0.57822	0.815734	-0.00174663	0.964648	0.982066	0.0371187	0.0839294	0.319433	0.0112125	0.394862	0.616239
PROL1	0.0629283	0.0109114	0.142964	0.115866	0.0479023	0.161917	0.0277915	0.334657	0.621471	0.0339469	0.108688	0.279918
SMR3B	0.0313012	0.177455	0.488332	0.0518283	0.600269	0.763105	0.0541332	0.025335	0.174684	0.0406379	0.0226842	0.100285
TMEM126A	-0.0566744	0.0324824	0.226856	-0.108589	0.0538863	0.174084
TMEM126B	-0.034803	0.174156	0.483989	0.0276332	0.300641	0.50519	-0.0243066	0.400797	0.678474	-0.00605199	0.750204	0.873181
TRIM8	0.0157237	0.492258	0.763282	0.0296639	0.234535	0.434537	0.0181662	0.455109	0.718055	0.03416	0.0398264	0.14704
NETO2	-0.0851038	0.00601124	0.111873	-0.193206	0.00596736	0.0428679	-0.14774	0.000115236	0.0117591	-0.129407	2.37e-05	0.000817376
CSN3	0.0247756	0.302238	0.614918	0.107424	0.0921622	0.242933	-0.00586968	0.794974	0.909455	0.0428837	0.0162609	0.0804148
CLDN20	0.033173	0.17173	0.481189	-0.00760828	0.940128	0.970373
CDC42BPG	0.0214288	0.359551	0.665518	0.0582387	0.578395	0.746795
SCAND1	-0.0620687	0.00568029	0.10885	-0.165218	0.104808	0.263559	-0.0692307	0.00226913	0.0520093	-0.0608205	0.00104408	0.0116581
JUNB	-0.0582722	0.320367	0.630693	0.24042	0.0574865	0.181264	-0.103476	0.149965	0.421845	-0.171318	0.00088299	0.010286
C10orf35	0.00106134	0.969573	0.991228	-0.187946	0.00303648	0.0279025
TMEM37	0.0966708	0.00171647	0.0679824	0.12656	0.175526	0.364196
LRG1	0.0439652	0.0731247	0.32827	-0.013552	0.779155	0.877954
SHCBP1	-0.0419218	0.118993	0.407864	0.00801415	0.891506	0.944071	0.00759075	0.778158	0.900707	-0.0103848	0.564062	0.753157
SOSTDC1	-0.057981	0.227676	0.54329	0.0440846	0.649971	0.795964	0.0118494	0.817756	0.92071	0.0825868	0.0556795	0.184008
NPTX1	0.0387806	0.116781	0.403709	-0.0861141	0.235373	0.435541	-0.0432662	0.16328	0.441536	-0.0476421	0.0435204	0.155845
FAM98B	0.000629471	0.978487	0.993625	-0.0852513	0.101957	0.258883
ZNF439	0.00745461	0.764072	0.910572	0.0112087	0.754756	0.864363
GAA	-0.0212925	0.308995	0.621388	0.0379192	0.578038	0.746632	-0.00138147	0.952792	0.981172	0.00769661	0.668547	0.823333
CANT1	-0.0238819	0.276742	0.589246	0.0260069	0.355896	0.559825	0.00166138	0.940617	0.975043	-0.0243668	0.110734	0.282493
KCNK3	0.0503573	0.0129954	0.153548	-0.00509358	0.949729	0.975965	-0.0299647	0.194939	0.476573	-0.052545	0.014	0.0726883
ZDHHC16	-0.000283608	0.988329	0.996126	0.0187784	0.68543	0.820569
CHST11	-0.0328299	0.282792	0.59539	-0.00812736	0.837438	0.912965	0.0565	0.0373481	0.209319	0.0372124	0.0847874	0.239053
EXOSC1	-0.0349194	0.175473	0.485713	-0.109342	0.000652943	0.0107487
CHD7	-0.0274178	0.416514	0.710402	0.143925	0.0435437	0.152483	0.0575605	0.193472	0.474272	0.028583	0.385224	0.608524
ESCO2	0.0199004	0.364442	0.669246	0.0676854	0.166622	0.352316
KRT15	-0.0320193	0.199607	0.51354	0.197177	0.0275999	0.114459	0.0570406	0.0118274	0.120285	0.00773938	0.653799	0.814814
LURAP1	0.0113404	0.58953	0.822562	-0.0408105	0.462273	0.654502
KRT38	0.0620808	0.0163485	0.170828	0.116467	0.106226	0.265563	0.0147255	0.635174	0.826263	0.0678259	0.00102537	0.0114803
CLCN5	0.00400978	0.880494	0.960523	-0.00200285	0.972629	0.98572	0.0270275	0.208991	0.492865	-0.022023	0.142864	0.333224
TPPP	-0.00873421	0.610226	0.833506	-0.153147	0.0143888	0.0750852	-0.0305125	0.19501	0.476573	-0.0154984	0.360024	0.586448
KCND3	-0.00549134	0.801711	0.927599	-0.0676591	0.368655	0.571516	0.011554	0.693548	0.858602	0.0522008	0.0109052	0.060637
APLN	-0.00500075	0.87383	0.957596	0.103561	0.24169	0.442574
KRTAP4-4	0.0161542	0.410131	0.705528	0.148035	0.048845	0.163612
KRT13	-0.0184022	0.366944	0.670419	0.0429927	0.646996	0.794108	-0.0162481	0.447961	0.71265	0.000960616	0.952382	0.976109
XAGE3	0.0429581	0.132078	0.42685	0.108453	0.151187	0.331366
KRT9	0.0446447	0.0866639	0.354034	0.154312	0.0648354	0.195813	0.00687148	0.769757	0.897108	-0.00446385	0.797719	0.898831
PDE7B	-0.00611456	0.851184	0.947484	-0.18576	0.0071399	0.047951	-0.058186	0.0623169	0.273122	-0.0472715	0.0549107	0.182441
ZNF581	-0.0385197	0.0896534	0.360025	0.0932094	0.0176245	0.0859293
T1	0.0359306	0.127032	0.41995	0.165636	2.62e-06	0.000421458	0.00761186	0.741095	0.884377	-0.0127609	0.397581	0.618033
KRT20	-0.0366673	0.0740525	0.329881	-0.0278497	0.254037	0.455846	0.0277948	0.17221	0.450228	-0.00366596	0.819596	0.910801
GLOD5	0.041124	0.162553	0.46943	0.00130459	0.978734	0.988169
KSR2	-0.00472492	0.883504	0.961812	-0.150329	0.0186616	0.0892648
ZNF524	0.0300047	0.147529	0.448567	-0.0034327	0.940872	0.970888
MCC	-0.0105191	0.858983	0.951238	0.0413692	0.470644	0.660706	0.0795099	0.0264245	0.178817	0.0507059	0.0694266	0.211127
KRT27	0.0636587	0.00776754	0.124185	0.0758554	0.343291	0.548754
ZBTB26	0.0220345	0.455073	0.738903	-0.00328504	0.950274	0.976019
CDK5R2	-0.0853369	0.00977148	0.136391	-0.206568	0.0487008	0.163337	-0.118413	2.16e-05	0.00620861	-0.103061	1.49e-05	0.000569491
DSEL	0.0226468	0.473804	0.750678	0.0139763	0.823663	0.905934
POLR1C	-0.0326266	0.147572	0.448567	0.0671776	0.0472193	0.160796	-0.00478246	0.83744	0.929179	-0.0458645	0.00263842	0.0225788
ASXL1	-0.00551406	0.79772	0.926263	-0.0156512	0.635738	0.787712	-0.0132406	0.400929	0.678474	-0.00592888	0.648265	0.810528
DLK2	-0.0268412	0.236229	0.550739	-0.174647	0.0261916	0.110871	-0.0736108	0.00222643	0.051604	-0.0655726	0.000406125	0.00594754
ZNF562	-0.00432612	0.856361	0.950009	-0.0856838	0.133382	0.306762	0.00915808	0.662315	0.842062	0.00541481	0.718337	0.852109
ZNF318	-0.066899	0.0184304	0.179093	-0.0265821	0.709553	0.83627	0.0213952	0.320234	0.610434	-0.0114615	0.523792	0.722445
ZNF561	-0.0442193	0.135509	0.432413	-0.0754475	0.148217	0.327165
WIPF2	-0.0431578	0.0412341	0.254031	-0.11307	0.0128281	0.0702441	0.000242228	0.989789	0.995344	-0.00525343	0.707138	0.845644
HOPX	-0.050496	0.037876	0.243103	-0.0451538	0.452198	0.645393	-0.0271224	0.34121	0.625839	0.0310224	0.164927	0.366462
SSX6	0.0843216	0.000224534	0.0332703	-0.00937167	0.859012	0.925444	0.0416218	0.114075	0.368643	0.0233303	0.220016	0.436251
NLRP5	0.0600034	0.0433277	0.259324	-0.00466278	0.919651	0.959897
LRRC8C	-0.0841835	0.00372028	0.0943314	0.0526931	0.459637	0.652386
RSL1D1	-0.0970429	0.000116185	0.0251329	-0.0567344	0.160262	0.344222	-0.0289649	0.226711	0.512856	-0.0644214	0.000219434	0.00385973
LRRC8D	0.0139278	0.479296	0.754567	-0.0146746	0.805985	0.894974	0.00772146	0.821042	0.922563	0.00485396	0.855198	0.928288
MROH2B	0.0730466	0.00544049	0.10718	0.224075	0.0985855	0.253635
PPID	0.00889212	0.773232	0.9145	0.00758626	0.712395	0.838154	-0.0560418	0.148059	0.419247	0.00228213	0.936684	0.970056
COL24A1	-0.0662779	0.151408	0.45469	-0.0408759	0.710291	0.836713
ETFDH	-0.0540426	0.0400308	0.250049	0.00759635	0.827703	0.907876	0.0169465	0.577949	0.79681	-0.00105502	0.967675	0.983157
RXFP1	0.0185736	0.678432	0.871136	-0.127688	0.310154	0.51544
LPAR3	-0.0505166	0.357051	0.66286	0.150677	0.032043	0.125387	0.188803	0.00613355	0.0862708	0.161261	9.93e-05	0.0022188
PTGER4	0.0160442	0.553261	0.800969	0.229603	0.00584125	0.0423491	-0.0276906	0.238649	0.527424	0.0109056	0.56324	0.752546
NEUROD2	0.00469587	0.893113	0.966393	-0.00875462	0.909918	0.954474	-0.0231087	0.451063	0.715122	0.000444588	0.983566	0.99005
MAP6	-0.0576922	0.0140263	0.158502	-0.0332515	0.486534	0.674579
OTP	0.0124402	0.526085	0.784384	0.204762	0.0351574	0.13282
BCL2L1	-0.0486496	0.0146632	0.162451	0.00947949	0.82011	0.903898	-0.022666	0.291496	0.581254	0.0031924	0.829946	0.916579
FGG	-0.00730808	0.784383	0.919822	0.163716	0.0268558	0.112644	-0.00605836	0.768851	0.89659	-0.00781251	0.599758	0.778755
FGA	0.014909	0.583779	0.819587	-0.064313	0.120874	0.288007	-0.00782155	0.760656	0.893252	-0.00276608	0.877509	0.94047
FGB	-0.0127616	0.619828	0.839062	-0.0547623	0.197347	0.390926	-0.00702875	0.795719	0.909709	-0.0333773	0.072412	0.216589
PLRG1	0.0266502	0.314384	0.626225	-0.0442115	0.253824	0.455656
RAB4B-EGLN2	-0.0422159	0.0256549	0.204649	0.00812384	0.873285	0.934306	-0.0317468	0.0665426	0.281572	-0.0279083	0.0407934	0.149495
ZNF584	-0.0649146	0.0043434	0.0998786	-0.129192	0.000229382	0.00569797
DSCAM	-0.0222196	0.253144	0.566573	-0.0533177	0.353684	0.5581	-0.0151868	0.50372	0.75251	-0.0209892	0.196549	0.407733
DI2	0.0437106	0.0722024	0.327658	0.049046	0.28606	0.48943	-0.0309832	0.203913	0.486699	-0.0168235	0.383616	0.60769
NMUR1	-0.0230407	0.390238	0.688734	-0.0738801	0.368141	0.571001	0.0211275	0.329422	0.617018	-0.00796488	0.630117	0.79897
CLSTN1	-0.0177127	0.47201	0.749778	-0.0695545	0.0413997	0.147497	-0.0487536	0.0195057	0.153479	-0.0397878	0.00674596	0.0435073
CXXC5	-0.0166813	0.45196	0.73642	0.0524155	0.240458	0.441067
ZNF274	-0.00653457	0.805358	0.928883	0.16383	0.00386719	0.0325423	0.120419	1.32e-05	0.00495005	0.0959887	3.08e-05	0.00100027
PIK3CD	-0.0391264	0.127582	0.421028	-0.0256916	0.681287	0.817317	0.0182969	0.4961	0.747442	-0.0502422	0.00775586	0.0478544
PTCRA	0.0171413	0.461015	0.74302	0.200251	0.0132308	0.0715597	-0.0397151	0.117883	0.374192	-0.0242909	0.167687	0.370665
SPSB1	-0.0124319	0.705605	0.884776	0.174094	0.0255257	0.109332	0.0771562	0.0264414	0.178834	0.0484397	0.0457579	0.161193
P2RY6	0.0267314	0.285338	0.597846	-0.0249984	0.494544	0.680986	-0.0112894	0.655899	0.838209	0.00913496	0.606281	0.783139
BPTF	-0.0101561	0.56604	0.807994	0.0143925	0.751859	0.862238
S100Z	0.0403878	0.0686017	0.321261	-0.12855	0.00205062	0.0221912
ZIK1	0.0122714	0.635472	0.846251	0.0481564	0.270813	0.474172
GPR82	0.0158663	0.437907	0.726322	0.364489	0.00151833	0.0183492
GPR34	-0.296753	0.00349711	0.0911298	0.0539196	0.750382	0.861428
SHANK2-AS3	-0.0279046	0.135576	0.432413	0.0110679	0.891746	0.944264
PLEKHG5	0.00190738	0.941215	0.982446	-0.1355	0.180306	0.369825
ATF7IP	-0.00717778	0.764722	0.911054	-0.162369	0.0180536	0.0873634	-0.000965736	0.967935	0.987194	0.0212877	0.215577	0.431536
C20orf201	0.00311077	0.910166	0.972975	-0.181003	0.00140429	0.0174533
RGS19	-0.048939	0.0392485	0.248179	0.184315	0.00414467	0.0339934	-0.0278127	0.208114	0.492349	0.0206082	0.256926	0.480084
TCEA2	-0.0171446	0.328522	0.638027	-0.149224	0.00154704	0.018562	-0.031599	0.170328	0.448886	-0.0618476	0.000311544	0.00491446
ANO5	0.0218888	0.419102	0.712269	0.000524224	0.995426	0.997276
HDAC3	-0.0194049	0.370394	0.672833	-0.0924005	0.019736	0.0920634	0.0426769	0.0278146	0.182242	-0.00717452	0.537307	0.732324
C1orf111	0.0125313	0.636839	0.846623	0.0997514	0.0889602	0.237629
GPHN	-0.00653236	0.722632	0.892618	-0.095901	0.0270771	0.113016	0.00285913	0.897173	0.957316	-0.00988178	0.55863	0.748997
VAT1L	0.075625	0.0129251	0.153283	-0.185071	0.000269777	0.00622542
TMEM51	-0.0408667	0.14296	0.442547	0.293146	9.6e-06	0.000960571	0.0222047	0.407073	0.683258	-0.0052789	0.787029	0.894038
CAMTA1	-0.00843575	0.73863	0.899208	-0.121977	0.0121224	0.067783	-0.0433962	0.146787	0.417746	-0.0341291	0.114883	0.288781
LGALS4	0.00224427	0.935108	0.980463	0.0386693	0.440322	0.634754	0.0181889	0.47674	0.735613	0.0266865	0.150348	0.344515
LRRC34	-0.0204451	0.662712	0.861865	-0.0855388	0.318117	0.523249
PAH	-0.166627	0.0132582	0.155334	-0.0295505	0.754152	0.864101	-0.113775	0.0244404	0.172289	-0.165815	6.21e-06	0.000303825
SPATA5L1	0.00316879	0.928084	0.977861	0.0643486	0.170652	0.357475	0.0517582	0.127057	0.389061	0.034525	0.195901	0.406885
GATM	-0.00418833	0.922928	0.976597	0.178712	0.0422445	0.149388	0.0941047	0.0549264	0.254521	0.10503	0.00430191	0.0321294
SYCE1	0.00557491	0.916829	0.975001	-0.191619	0.00211071	0.0224855
RASGRP4	0.0284147	0.172484	0.482296	0.149876	0.119707	0.28634
NHLH1	0.0250429	0.317039	0.628812	-0.000695266	0.991143	0.995202	0.00501613	0.840798	0.930864	-0.00499881	0.773954	0.886001
SLFNL1	0.0506019	0.0223368	0.193369	0.0810302	0.0823944	0.226285
BCL2	-0.0537177	0.171292	0.480559	0.134951	0.194549	0.387948	0.0901321	0.0118125	0.120285	0.0931727	0.00133667	0.0138859
RHNO1	0.00963379	0.710741	0.887428	-0.0889965	0.050541	0.167011
UTF1	0.0726717	0.00400726	0.0971191	-0.0646264	0.47014	0.660456	-0.0064689	0.797381	0.910778	0.00554812	0.757982	0.877614
KNDC1	-0.0486935	0.0257387	0.205003	-0.132304	0.132695	0.305836
METTL18	0.0147149	0.698051	0.880607	-0.0709657	0.333035	0.538312	0.0333642	0.256753	0.545645	0.0230779	0.373945	0.60028
TTC40	-0.00985171	0.669158	0.865095	-0.0676739	0.409019	0.608544	-0.0279908	0.371157	0.653188	-0.0433504	0.0405057	0.148663
COL8A2	-0.00973098	0.565352	0.807772	0.0602986	0.433836	0.629739	0.0112874	0.564893	0.789845	0.00490674	0.698362	0.840772
PWWP2B	-0.0126676	0.596645	0.826777	-0.072962	0.336427	0.542021
PCDHB1	-0.00504466	0.815488	0.932626	0.122785	0.0710401	0.206771	-0.00803882	0.767037	0.895878	0.0138019	0.478602	0.686599
ZNF540	-0.000499876	0.984629	0.995771	-0.0722526	0.152328	0.33306
ANGPTL7	-0.036587	0.0706769	0.325316	0.130677	0.0653152	0.196633	0.0131944	0.556705	0.785403	0.00050966	0.973675	0.986098
FBXL14	0.001665	0.958692	0.987204	-0.166259	0.0500168	0.166025
EXOSC10	-0.0273542	0.207923	0.523338	-0.11987	0.00284485	0.0269608	-0.0142223	0.580841	0.79852	0.01622	0.392954	0.615267
ZNF570	0.00944772	0.710903	0.887481	0.0381867	0.401407	0.601441
NINJ2	0.0031599	0.960858	0.988441	-0.0116802	0.919588	0.959897	-0.0446938	0.436569	0.703485	-0.0369539	0.485296	0.691215
MLLT3	0.0192239	0.467975	0.747411	-0.0485124	0.319638	0.52421	0.0137355	0.586373	0.801481	0.0251913	0.17736	0.383343
FAM90A1	0.0293367	0.254374	0.567852	-0.0364533	0.66476	0.806141	0.0373417	0.146959	0.417948	0.0565061	0.00247787	0.0215474
RRM2	0.0567392	0.0107914	0.142733	0.0486992	0.427868	0.624719	-0.000537408	0.984697	0.993679	0.0122938	0.514251	0.714651
TRAPPC12	-0.0153025	0.503999	0.770586	-0.181596	0.0118369	0.066809	-0.0227531	0.290221	0.579834	-0.0329214	0.0449867	0.159117
IFNB1	0.0499792	0.0447537	0.262565	0.194339	0.0161835	0.0813299	0.0125147	0.584939	0.801123	-0.00634814	0.718997	0.852433
RPS21	-0.0147429	0.458488	0.741334	-0.0788062	0.226226	0.425575	-0.0110929	0.611406	0.814134	-0.00474678	0.76342	0.88057
C3AR1	-0.122211	0.0189316	0.181007	0.174696	0.128017	0.298756	-0.109309	0.0516238	0.245414	0.00619492	0.874482	0.938587
RNMTL1	-0.0352519	0.090644	0.361936	-0.0520787	0.271504	0.474987	-0.0133839	0.615786	0.81619	-0.0447303	0.0123726	0.0661812
PTEN	-0.00793109	0.584548	0.819915	-0.00497949	0.906547	0.953509	-0.0319744	0.114442	0.369445	-0.0229076	0.0875006	0.243503
RPS7	-0.0242883	0.126418	0.419399	-0.135383	0.0961871	0.249639	-0.0238961	0.308896	0.599437	-0.0124298	0.440398	0.655328
PRND	0.0101971	0.717371	0.89071	-0.0322779	0.805868	0.894974	0.0135562	0.607147	0.81208	0.0133887	0.46227	0.673342
RSEH1	0.00198126	0.941737	0.982625	-0.149185	0.0242025	0.105309	-0.0160438	0.569371	0.79279	-0.0117579	0.599973	0.778934
PRNP	0.088744	0.000133507	0.0265391	0.10731	1.71e-05	0.00127635	-0.0172873	0.487841	0.742408	0.000254723	0.990671	0.994048
KLF17	0.0332857	0.137275	0.434206	-0.00970021	0.802797	0.892966
ADRA1D	0.00458068	0.880013	0.960219	-0.0322208	0.725402	0.845948	-0.0251409	0.317289	0.608375	-0.0510065	0.0263424	0.110876
FRMD5	-0.0214122	0.428705	0.719718	-0.098536	0.298196	0.502803
AQP4	0.0323684	0.629507	0.843481	0.322232	0.00292667	0.0273595	0.219993	0.0139862	0.130992	0.353249	7.47e-08	1.54e-05
CYP4F11	-0.00270038	0.922837	0.976563	0.227328	0.0488754	0.163646	0.0806913	0.0428173	0.224431	0.106726	0.000343134	0.00523925
TLN2	-0.00302026	0.907114	0.971794	-0.00218708	0.964004	0.98164	-0.0111875	0.651921	0.836164	-0.00122191	0.945939	0.973291
TVP23B	-0.00118109	0.968379	0.990703	0.0970651	0.0333013	0.128397	0.0379929	0.0816002	0.31424	0.00544897	0.832555	0.917299
FBXW10	-0.0102096	0.677224	0.870276	0.0928759	0.0719292	0.208595
OR10H3	0.0221115	0.440221	0.728226	0.0620093	0.263018	0.465806	0.00759419	0.781777	0.902613	0.0290152	0.179091	0.385193
ZNF217	-0.0288229	0.396487	0.69515	0.229889	0.0114954	0.0654071	0.0864767	0.0067423	0.0909666	0.0744206	0.00332868	0.0267136
OR10H2	0.0308431	0.179529	0.490161	0.143456	0.159788	0.343523	-0.00276993	0.922409	0.967615	0.0131927	0.454546	0.666742
SCG2	-0.0604601	0.0869667	0.354898	-0.100322	0.126181	0.296134	-0.171613	0.00118702	0.0369139	-0.141758	0.000127577	0.00263738
ATPAF2	-0.0375966	0.180173	0.490853	0.221062	0.00116198	0.0155163	-0.0219865	0.239453	0.527725	-0.0388925	0.0126028	0.067094
CYP4F22	-0.0181246	0.484736	0.758397	0.100239	0.453318	0.646237
FOXB1	-0.0329722	0.181846	0.493332	-0.055276	0.16875	0.355063	-0.0324505	0.228786	0.516165	-0.0311552	0.118045	0.2937
PPIH	0.0238426	0.42204	0.71441	-0.119336	0.0329769	0.127602	0.00240386	0.917328	0.965456	-0.0195818	0.237913	0.456898
LRRC48	-0.0131944	0.565496	0.807872	-0.0386553	0.463555	0.655327	0.0188649	0.465689	0.726489	-0.0147121	0.428937	0.647014
ZNF57	0.0600143	0.138008	0.435212	0.120603	0.106087	0.265372
C20orf196	-0.00866089	0.732073	0.896638	-0.116517	0.00167676	0.0195204
C11orf40	0.0346336	0.0796195	0.341559	0.0103424	0.883501	0.939221
JMJD1C	-0.0251402	0.278444	0.590746	0.0503247	0.163893	0.349055	0.0136969	0.586898	0.801594	0.0506686	0.0189622	0.08887
LDHAL6B	0.0278001	0.18952	0.502396	0.157621	0.0329231	0.127472	0.00584348	0.792806	0.908273	0.000946953	0.952721	0.976221
SYNPO	-0.0615904	0.0432702	0.259085	0.030936	0.547938	0.722989	-0.0503516	0.0732894	0.295281	-0.0316433	0.128976	0.311267
ZNF556	-0.023219	0.292887	0.605708	-0.00485626	0.915815	0.957863	0.0122364	0.552685	0.782648	0.00292087	0.852565	0.926568
MAL	-0.000748206	0.990271	0.996929	-0.0585483	0.50678	0.690644	0.149874	0.0646685	0.278092	0.11297	0.0754659	0.222393
ZNF554	0.055559	0.0125342	0.15157	-0.024277	0.663698	0.805462
THOP1	-0.0445591	0.0403507	0.251145	-0.0521097	0.144766	0.322851	0.000268234	0.989759	0.995344	-0.0500223	0.00545035	0.0376412
REG3A	-0.022908	0.376938	0.678177	0.173175	0.0229786	0.101874	-0.0182336	0.417288	0.690616	-0.0517304	0.00527005	0.0368904
GAP43	0.013879	0.550183	0.799277	-0.172601	7.04e-05	0.00278919	-0.0893615	0.012372	0.12359	-0.0453399	0.0601558	0.193433
REG1B	0.0327843	0.1395	0.437318	0.0691518	0.231484	0.430913	0.0698263	0.00997999	0.110782	0.0485682	0.00460175	0.0333823
EPHX4	0.0139566	0.748031	0.903553	-0.00215285	0.978885	0.988169
LAMB2	-0.036015	0.27578	0.588241	0.142049	0.0385552	0.140931	0.0367535	0.199074	0.481374	0.0443089	0.0660319	0.204367
USP19	-0.0105777	0.538285	0.79203	-0.167343	0.0176551	0.0860007	-0.0475902	0.00950396	0.109018	-0.0424507	0.00287899	0.0239758
QARS	-0.0212297	0.212705	0.52842	-0.109216	0.000985587	0.0139412	-0.0539891	0.00760572	0.0970809	-0.0853964	8.4e-07	7.88e-05
ORMDL3	-0.0262584	0.121575	0.411379	-0.0193973	0.772254	0.873644
KLF11	0.0355708	0.329661	0.63903	0.228947	0.00224431	0.0234912	0.0769746	0.0335335	0.199157	0.0532683	0.0487116	0.168679
LRRC15	0.034128	0.176748	0.487446	-0.122285	0.0135499	0.0726522	-0.00743044	0.755683	0.890712	-0.00603481	0.749657	0.872626
TEX37	0.0246997	0.379382	0.680192	0.225773	0.00670448	0.0460753
MOB3A	-0.0473793	0.0456243	0.265105	0.00340854	0.954228	0.977882
KRCC1	-0.0226286	0.402933	0.699242	0.168706	0.0921554	0.242933	0.0170815	0.608386	0.812394	0.068697	0.0148385	0.0754664
NME6	0.0147264	0.586604	0.820962	-0.0211804	0.707558	0.834871	0.03228	0.223356	0.509017	-0.00262558	0.906002	0.954567
CYCS	-0.0606381	0.0303024	0.220038	-0.0894172	0.138117	0.312983
CD8B	-0.0133041	0.45239	0.736768	0.146353	0.070801	0.206327	-0.00866443	0.633223	0.825913	-0.00661247	0.615435	0.789325
SLFN12	-0.0466011	0.0469198	0.268424	0.0747832	0.173018	0.360935	-0.0360189	0.125687	0.38726	-0.00628441	0.719448	0.85261
CALB2	-0.0054919	0.906393	0.971581	-0.0240278	0.770445	0.872941	-0.0336379	0.437386	0.703889	-0.058193	0.0984729	0.2628
OR1A1	0.0236937	0.415432	0.709443	0.255753	0.000649089	0.0107211	0.00733728	0.802121	0.914013	0.0538681	0.0141712	0.0732988
CCL11	0.0282055	0.29454	0.607345	-0.117772	0.0896239	0.238653	0.0228905	0.425771	0.696138	0.00372803	0.855447	0.928477
SNTB1	0.0508071	0.0515688	0.280715	0.170432	0.00885483	0.0551398	0.0838557	0.0028324	0.0576006	0.0192652	0.308104	0.536304
MTBP	0.00795366	0.734995	0.897619	-0.125903	0.0141359	0.0744375
MRPL13	-0.0707103	0.029628	0.21794	0.0225038	0.509467	0.692847	0.0145974	0.603769	0.811453	-0.00671696	0.766602	0.882049
MALT1	-0.0196666	0.500376	0.767919	0.0777231	0.128442	0.299344	0.0574035	0.027178	0.181397	-0.0057445	0.76632	0.881909
PRL	0.115655	0.000196571	0.0314485	0.161398	0.0367761	0.136713	0.0603762	0.0319451	0.194705	0.0430239	0.0384411	0.143465
ISG20	0.0137558	0.619044	0.839046	0.527183	0.00154741	0.018562	-0.00247857	0.929246	0.970649	0.0132247	0.5	0.703351
MBOAT1	0.0135053	0.572322	0.812389	0.118305	0.0261256	0.110713
ID4	0.02013	0.773168	0.914472	0.234144	0.0159188	0.0805752	0.214976	0.000830928	0.0299837	0.201156	3.23e-05	0.00102143
GPR22	-0.0644191	0.0665012	0.317719	-0.00544531	0.962666	0.980974	-0.0945937	0.0806855	0.312369	0.00511924	0.879457	0.941497
CXCR6	0.0335388	0.142553	0.441925	0.219626	0.0397158	0.143809	0.0019085	0.936236	0.973683	0.0102597	0.572568	0.76017
CEBPB	-0.00392596	0.922593	0.976382	0.337516	3.96e-06	0.000538826	-0.0106936	0.748964	0.88821	0.0849424	0.00744135	0.04668
AZU1	-0.0111164	0.620659	0.83941	-0.0565037	0.625387	0.78046	-0.00481324	0.839873	0.930295	0.000650362	0.970399	0.984334
TPSAB1	0.0137249	0.670702	0.866136	-0.0995091	0.293773	0.497784
ATOH1	0.0297446	0.328144	0.637694	-0.000766465	0.987374	0.992897	0.0284434	0.280698	0.570663	-0.00547266	0.769082	0.882986
PAIP1	0.020805	0.330046	0.639335	-0.000799256	0.994079	0.996512
CLEC7A	-0.0697504	0.189584	0.502447	0.179582	0.134941	0.308783	-0.0574281	0.152686	0.426012	-0.00479505	0.841427	0.921662
C5orf34	-0.00404712	0.907789	0.972103	-0.130108	0.0063483	0.0445289
C1QTNF4	-0.108055	0.000971667	0.0553434	-0.188951	0.0933612	0.244739
SERHL	0.0359631	0.256875	0.570518	0.0197728	0.826892	0.907848	0.0691304	0.0257941	0.176528	0.00722467	0.71088	0.847717
NEGR1	0.128902	0.000778054	0.0506048	-0.103239	0.170875	0.357849
ZNF131	-0.0227888	0.216095	0.531876	-0.0248076	0.786762	0.882958	-0.0358435	0.269903	0.559775	-0.0516564	0.0510689	0.173709
MACROD2	0.00111993	0.968516	0.990703	-0.0709286	0.175465	0.364196
DPAGT1	-0.0255984	0.333133	0.642612	0.0335607	0.235555	0.435682	-0.0380532	0.182253	0.462457	-0.0748092	0.000410244	0.0059977
BSG	0.021038	0.67296	0.867422	0.0770324	0.073994	0.211721	-0.0232019	0.399412	0.677659	-0.00206243	0.951224	0.975568
HINFP	-0.0145534	0.49991	0.76762	0.0214274	0.760714	0.867809	0.0192302	0.355512	0.639468	-0.0133258	0.359015	0.585112
CERS6	-0.0201432	0.438489	0.726755	-0.0797504	0.226594	0.42587	-0.0619568	0.0763077	0.302906	-0.0171327	0.478263	0.686599
SPTLC3	0.0247656	0.249507	0.562748	0.0977318	0.196742	0.390276	0.0334788	0.175233	0.453773	-0.0227777	0.249695	0.471624
COPRS	-0.00157663	0.931574	0.979194	-0.0906773	0.0510636	0.168177
TP53RK	-0.00450212	0.845045	0.944777	-0.0777002	0.14301	0.320214
B3GALT1	0.0251377	0.40023	0.697957	0.0444278	0.598093	0.761295	-0.0133891	0.702784	0.86439	-0.00728462	0.72473	0.856949
CLEC12A	0.0212372	0.338725	0.6481	0.233317	0.00858577	0.0540157
BPGM	-0.00993943	0.699575	0.881516	-0.0675778	0.096272	0.249749	-0.0232376	0.381477	0.661281	-0.0247148	0.301346	0.530202
AC012005.2	-0.0414524	0.0674209	0.319138	-0.013442	0.749284	0.860742
POP7	-0.0455674	0.0813528	0.345066	-0.183562	0.000278081	0.00632255	-0.047779	0.0784159	0.306943	-0.0471794	0.016811	0.0821188
ALG14	-0.0108678	0.709994	0.88716	0.0613914	0.101624	0.258474
SUCLG2	-0.0553886	0.294381	0.60731	0.0986657	0.268614	0.471597	0.141011	0.00842049	0.102277	0.139605	0.000778927	0.00946561
STARD5	0.0620052	0.00763248	0.123629	-0.0155232	0.771679	0.873544	0.035978	0.211943	0.495879	-0.0108901	0.588342	0.771272
CSDC2	-0.0997381	0.00405673	0.0971419	-0.0568728	0.523223	0.703485	-0.0629812	0.0289114	0.184737	-0.0908811	5.38e-05	0.0014356
RCAN2	0.0153799	0.455523	0.73906	-0.293528	6.14e-10	3.85e-06	-0.0846508	0.0302806	0.190052	-0.0610005	0.0121269	0.0653998
IL16	-0.025314	0.407141	0.702823	0.12036	0.0795914	0.221338	0.0067602	0.775864	0.899935	0.0151211	0.385134	0.60846
ABCG4	-0.0564336	0.0167474	0.172277	-0.176795	0.00167445	0.0195075	-0.0038942	0.869011	0.944483	-0.0420113	0.0205774	0.0939564
CDY1B	0.0795344	0.00205753	0.0722795	0.088256	0.131385	0.303976	0.0210821	0.322838	0.612092	-0.000937062	0.952955	0.976264
GNB2	-0.0211788	0.280775	0.593353	-0.0353909	0.684069	0.819728	0.0137426	0.387642	0.667109	-0.00116136	0.928611	0.965974
CCDC11	-0.0294902	0.30943	0.621709	0.105339	0.101174	0.257653
FAM195A	-0.0272186	0.134587	0.431121	0.0170297	0.748697	0.860472
PDZD3	-0.00831079	0.791648	0.92329	0.0279947	0.577172	0.746228	-0.0182499	0.524536	0.764909	-0.0341808	0.0710444	0.214073
C2CD2L	-0.0305566	0.239843	0.554158	-0.129683	0.0242241	0.105346	-0.0254458	0.200416	0.482633	-0.0487869	0.000876155	0.0102353
ARNT2	0.000667647	0.967446	0.990548	-0.00642457	0.876487	0.93587	-0.0552957	0.0112999	0.118124	-0.0519368	0.00144716	0.0147246
GNG12	-0.0185104	0.633012	0.844714	0.275465	2.38e-05	0.00151886	0.166284	0.000118018	0.0117591	0.157564	1.46e-06	0.000111671
PRSS27	0.0354938	0.168057	0.476834	-0.144712	0.00079354	0.0122412
MYOZ2	0.00565028	0.805618	0.928967	-0.19881	0.0217002	0.0980923	-0.0107032	0.630763	0.824891	0.0216317	0.20516	0.41883
SYNPO2	0.0204045	0.659241	0.859377	0.227252	0.0279623	0.11546
DJB7	-0.00994052	0.502772	0.76976	0.113493	0.160756	0.34487
CLP1	-0.00298429	0.876724	0.959075	0.00688925	0.923805	0.962094	0.0200215	0.365238	0.648532	0.0111925	0.47276	0.682668
INSL5	0.00532984	0.79726	0.925966	0.00263602	0.970857	0.984571	0.0548927	0.018442	0.149653	-0.0175487	0.269543	0.494116
EFCAB3	0.00202331	0.929447	0.978474	0.117621	0.159203	0.342673
RSPH9	-0.00866075	0.79213	0.923395	0.0180997	0.802292	0.892772
MYEOV2	-0.0177589	0.385947	0.685064	-0.0581065	0.166938	0.352754
GTPBP2	0.00121242	0.953285	0.985981	0.0140741	0.613728	0.772566	0.000762417	0.965602	0.98654	-0.0242966	0.155184	0.35182
FGGY	-0.0643562	0.0275643	0.211283	0.00960516	0.870795	0.932822	0.0651185	0.0232085	0.166716	0.047437	0.0362252	0.137769
IL17D	0.0059494	0.860285	0.951649	-0.0940558	0.0524051	0.171144
FUT9	0.0464292	0.0638485	0.311958	-0.212445	0.0331937	0.128135	0.00597572	0.843914	0.93178	-0.00440705	0.850455	0.925737
ZNF24	-0.0102431	0.727164	0.894545	-0.0067677	0.890589	0.943408	0.073923	0.0294614	0.186328	0.0622464	0.0045004	0.0329949
HSFY1	-0.0219179	0.322243	0.63267	-0.175816	0.0265923	0.111881
MANEA	-0.0413603	0.316057	0.628014	0.0873749	0.210616	0.40615	0.0393447	0.189924	0.47042	0.0273569	0.321773	0.548832
RAB40A	0.0170909	0.332277	0.641681	-0.128242	0.0816461	0.225076	0.0133096	0.489692	0.743271	0.00578152	0.674512	0.826651
C2orf54	0.0476955	0.0184051	0.179093	0.0365317	0.663005	0.805159	0.0232685	0.432738	0.70125	0.0354648	0.0856585	0.240335
AGXT	0.0151492	0.597769	0.827182	-0.124545	0.182209	0.372114	0.00752333	0.78349	0.903247	0.015997	0.392566	0.614951
AFF1	-0.0217931	0.398041	0.69663	0.339211	1.57e-06	0.000305663	0.0945578	0.0011715	0.036681	0.0938998	4.07e-05	0.00118985
ACOT12	0.0255451	0.151358	0.45469	0.108706	0.0373309	0.138046
FIBP	-0.0408338	0.112899	0.398051	-0.180624	0.00189438	0.0211705	-0.0683911	0.0060785	0.0862708	-0.0628686	0.000291633	0.00470833
OR10H5	0.00651373	0.819133	0.934486	-0.0996339	0.27901	0.482881	-0.0353379	0.277612	0.567706	0.0129268	0.581097	0.766073
BANP	-0.0969792	0.0122997	0.150392	0.0652198	0.28434	0.487569	-0.0237232	0.489333	0.743035	-0.0257724	0.338505	0.565453
PPP1CA	-0.0592325	0.00233047	0.0763717	-0.225968	0.000331577	0.00704145	-0.0570595	0.00495557	0.0768507	-0.0809166	1.95e-07	2.92e-05
HCFC1	-0.0105357	0.531336	0.787782	-0.0867302	0.00522123	0.0394022	-0.0293417	0.179243	0.458964	-0.025487	0.0566096	0.185744
CTSW	0.0529917	0.0450867	0.263437	-0.135978	0.0113161	0.0645915	-0.00550891	0.837223	0.929022	0.00193914	0.921358	0.962556
MUCL1	-0.0437721	0.111039	0.395247	-0.028149	0.649246	0.79573
SNTG2	0.0270193	0.408129	0.703955	0.147082	0.276233	0.480181	0.0787316	0.0118881	0.120478	0.0542109	0.0120332	0.0650687
FNDC9	-0.138704	0.00470436	0.10258	-0.0570197	0.578259	0.746754
PDE3A	0.0315706	0.296772	0.610166	0.00369452	0.962595	0.980963	0.0559976	0.0638126	0.276254	0.0234855	0.291132	0.518475
RASGRP1	-0.0203188	0.574116	0.81335	-0.106968	0.193476	0.386528	-0.141833	0.00254707	0.0548262	-0.15834	1.68e-06	0.000123892
CHCHD1	-0.032115	0.251369	0.564836	-0.0762345	0.145163	0.32327
MRPL52	-0.0361121	0.130156	0.424199	0.0387983	0.387962	0.589521
SMPDL3A	-0.0308288	0.271637	0.584444	0.0203601	0.835764	0.911735	-0.0102878	0.743609	0.885988	0.0116832	0.623046	0.793987
RND1	-0.0622373	0.00515131	0.1057	-0.0176249	0.846894	0.918082	-0.0610765	0.144769	0.414292	-0.0535614	0.0401519	0.147933
RAD9A	0.0822434	0.00682226	0.118353	-0.0144002	0.754583	0.864352	-0.0233169	0.351089	0.635106	0.00124788	0.944848	0.972978
EFEMP2	-0.00309008	0.906879	0.971681	0.076635	0.255408	0.457258	0.0487835	0.032232	0.195363	0.0261187	0.17792	0.384053
C17orf66	0.00215023	0.920915	0.976053	0.13285	0.00859788	0.0540314
TAF15	0.0114145	0.741262	0.900685	-0.0739173	0.204428	0.39885	-0.0431273	0.300415	0.590852	-0.0175419	0.531789	0.728042
FAM21C	0.013314	0.495522	0.764934	-0.201078	0.0168963	0.0837672	-0.0268073	0.153332	0.426854	-0.0332264	0.0307442	0.122729
TMEM134	-0.045162	0.0529888	0.28393	-0.0629733	0.256553	0.458673	0.0223887	0.326763	0.615583	0.00522237	0.755239	0.875585
ZMAT3	-0.00272616	0.893621	0.966639	-0.0449968	0.43662	0.632061	-0.0411465	0.171479	0.44947	-0.0236135	0.263274	0.486349
ZFAND4	0.0534817	0.0314341	0.223532	-0.0507656	0.432041	0.628077
THEMIS	-0.0732493	0.266898	0.580741	-0.270101	0.0140377	0.0740873
MOS	-0.00619038	0.804287	0.928358	0.0547959	0.164503	0.349802	0.0111961	0.687795	0.855595	-0.0161461	0.395614	0.616551
FAM71D	0.056695	0.0304409	0.220688	-0.0522458	0.159176	0.342673
CCL19	-0.000596263	0.987513	0.995797	0.130702	0.596765	0.760516	-0.0246333	0.49643	0.747624	-0.0221457	0.482177	0.689309
FUT10	0.0234275	0.564584	0.807282	0.056789	0.528768	0.707326
LRRC20	-0.0131413	0.556807	0.802587	-0.270564	1e-05	0.000960571	-0.0168246	0.413024	0.687205	-0.0295233	0.0707056	0.213496
MUS81	-0.00142413	0.934852	0.980337	-0.0489612	0.0764915	0.216019	-0.0346762	0.0563439	0.258284	-0.0243372	0.0563586	0.185418
PURG	-0.059858	0.0152933	0.165879	0.0119477	0.839889	0.91424	0.0161255	0.523579	0.764372	-0.0480803	0.0241739	0.104192
TMEM217	0.0155195	0.480402	0.755689	0.247009	0.00401727	0.0334229
ZNF596	-0.0333341	0.251887	0.56547	-0.185919	0.10649	0.265891
COL6A5	0.0436043	0.0445521	0.262125	-0.016858	0.689032	0.823115
CFL1	-0.00971177	0.319288	0.630212	-0.0938709	0.00301761	0.0278081	-0.0316288	0.0392528	0.214308	-0.0385261	0.000785062	0.00949452
A16	-0.0699178	0.0139254	0.157835	0.0845562	0.21063	0.40615	0.0423778	0.187238	0.467415	0.0489861	0.0514122	0.174469
EFCAB12	0.0339591	0.0733122	0.328543	-0.124318	0.127207	0.297596
CBWD1	0.0310544	0.385257	0.684645	-0.0411662	0.258636	0.460548	0.0167586	0.56159	0.788135	-0.00675207	0.756744	0.876595
RAB37	-0.0028804	0.945583	0.983693	-0.29559	0.000278595	0.00632255
DCP2	0.0694823	0.00317662	0.086683	0.0842411	0.076695	0.216367	0.0744714	0.0131171	0.126836	0.0587103	0.00786673	0.0484164
SNX32	0.0116596	0.779734	0.918199	-0.105178	0.0633669	0.192709
RPL38	-0.033156	0.0137436	0.157151	0.0121598	0.642937	0.791902	0.0291654	0.039639	0.215577	0.00689492	0.56633	0.754721
CYP7B1	-0.0169414	0.479788	0.755184	-0.0625749	0.340358	0.546089	0.0671905	0.046393	0.232943	0.0805674	0.00173632	0.0167809
OVOL1	0.0530491	0.0215689	0.190439	-0.0367531	0.574473	0.744226	0.0103843	0.623589	0.820733	0.00924662	0.607802	0.783675
CES4A	-0.0433663	0.06798	0.320042	-0.0653634	0.254253	0.456133
CES3	0.00483651	0.787401	0.921015	0.0460071	0.576978	0.746157	0.0532413	0.0350555	0.203017	0.00144558	0.933777	0.968666
SSH3	0.0278591	0.143561	0.44341	-0.036721	0.514935	0.697296	0.00303007	0.886245	0.952837	0.00665318	0.660218	0.818465
CES2	-0.0122981	0.590378	0.823086	-0.156958	0.00157375	0.0187612	-0.0223038	0.296493	0.586682	-0.0476142	0.0116885	0.0637056
SP3	0.0326396	0.167635	0.476381	0.0461543	0.246828	0.448182	-0.0307409	0.277777	0.567773	0.0158535	0.526339	0.72381
KRT2	0.067519	0.0378547	0.243103	-0.0175148	0.756111	0.865083	0.0220527	0.414899	0.688457	0.0460163	0.0235827	0.102789
DMXL1	0.0356936	0.115505	0.401999	-0.193888	0.0509489	0.168016	-0.000936927	0.978651	0.991494	0.0169197	0.479592	0.686927
METAP1D	-0.0148059	0.584218	0.819652	-0.0268272	0.57678	0.746157
ZNF621	-0.0789968	0.00418316	0.09865	0.133541	0.0138131	0.0734072
EGFL7	-0.0261984	0.21951	0.535537	-0.120031	0.0498001	0.165646	-0.0348448	0.15095	0.423363	-0.0681169	5.79e-05	0.00151963
DSYN1	0.0292093	0.235405	0.549941	-0.0244376	0.721489	0.844312	-0.0136425	0.588495	0.802256	0.0288998	0.197755	0.409497
DHCR7	-0.00357572	0.900063	0.969029	-0.0301487	0.653864	0.799276	0.0681641	0.106766	0.358018	0.0855742	0.00800371	0.0489674
AQPEP	0.0296399	0.106653	0.388006	0.0776386	0.158441	0.341716
NBEA	0.0078566	0.798826	0.926596	-0.0970166	0.178063	0.36706	-0.0909218	0.0288474	0.184542	-0.0614609	0.0352316	0.134944
RSEH2C	0.000921264	0.968497	0.990703	-0.0654249	0.233961	0.433721
MYEOV	0.0466754	0.0692437	0.322294	-0.0970509	0.0539291	0.174153
ANKRD13D	-0.0771414	0.0211945	0.189352	0.00980219	0.930797	0.96522
MRGPRF	-0.0644447	0.0605375	0.303789	0.135643	0.265998	0.468835
MYD88	0.0369346	0.233148	0.548019	0.37493	0.000136167	0.00411767	0.021369	0.465236	0.726245	0.0756944	0.0012789	0.0134437
OXSR1	-0.0257551	0.190758	0.503761	0.0266995	0.500755	0.685725	0.00527269	0.808015	0.915908	-0.0380888	0.0147358	0.0751496
SLC22A13	-0.0281161	0.354595	0.661014	0.0295564	0.652609	0.798406	-0.0122064	0.674836	0.849402	-0.0155176	0.425165	0.643228
PHF8	-0.0547956	0.0261434	0.206802	-0.102549	0.393268	0.593976	0.027603	0.267156	0.556725	-0.0093384	0.586874	0.770244
LCLAT1	-0.0853664	0.000926244	0.0546243	-0.144302	0.00937776	0.0574161
ADH6	0.0693008	0.0124601	0.15133	0.199201	0.0278867	0.115354	0.0399286	0.0746988	0.298964	0.0237392	0.125114	0.305555
KAT5	-0.00419867	0.781907	0.919326	-0.159576	0.00938702	0.0574294	-0.0709428	0.00119739	0.0370107	-0.0553184	0.000151391	0.00297567
GXYLT2	-0.0104365	0.863301	0.95273	0.0718922	0.323654	0.528654
HPSE2	-0.0898179	0.00318635	0.0868069	0.00309972	0.954232	0.977882	0.0422907	0.298746	0.589029	0.0328862	0.230523	0.449114
DCAKD	0.0104452	0.745806	0.902792	0.0473351	0.144079	0.321672	-0.00425767	0.859206	0.938853	0.00842623	0.680743	0.828953
ARPP21	0.00709846	0.80584	0.928967	-0.118119	0.0571313	0.180672	-0.0678192	0.0659163	0.280552	-0.038707	0.192682	0.403174
CCDC96	0.00907883	0.699145	0.881362	-0.139213	0.00473168	0.037079
ADRBK1	0.0739586	0.000753877	0.0506048	-0.0218466	0.868054	0.930934	-0.0286636	0.226359	0.512465	0.0160258	0.349434	0.576477
RELA	-0.0445522	0.0974108	0.373015	0.0408596	0.44553	0.638862	0.0706879	0.00316081	0.0617057	0.0577371	0.00241708	0.0211824
EVC2	0.0302254	0.267106	0.580765	-0.0727474	0.186831	0.378197
ZNF680	0.0222985	0.541602	0.794318	0.0196665	0.739049	0.853808
FAM222B	-0.000252709	0.989832	0.996752	-0.0454827	0.149505	0.328931	0.034315	0.0486903	0.238198	-0.00651798	0.679885	0.828953
BNC2	0.00810338	0.808706	0.929898	0.0440507	0.675844	0.813365	0.00504738	0.865525	0.942763	0.0118891	0.600794	0.779427
44895	0.0215897	0.277689	0.589864	0.129671	0.0257093	0.10977	0.0341359	0.132536	0.398444	-0.000311061	0.983537	0.99005
HPSE	0.0506805	0.0609669	0.305319	0.174035	0.0148546	0.0766754	-0.0541103	0.0440274	0.227474	-0.0151287	0.410121	0.629934
COQ2	-0.0554834	0.0673622	0.319092	0.0213092	0.693391	0.826492	-0.0546597	0.00865013	0.103542	-0.0150429	0.471477	0.681646
TRMT112	-0.0472185	0.0134261	0.155982	-0.0469248	0.598523	0.761508	-0.0425975	0.0603105	0.268474	-0.0250307	0.108388	0.279211
LRRN3	0.0086212	0.686335	0.875121	-0.173945	0.00129354	0.016547	-0.136986	0.000768471	0.029176	-0.115826	4.05e-06	0.000221967
MRP63	0.00192861	0.92877	0.978172	-0.0264231	0.39515	0.595765	-0.0408062	0.0594543	0.266891	-0.0129334	0.394266	0.616061
NOC3L	-0.0172064	0.510834	0.774274	0.0816997	0.156867	0.339289	0.0291455	0.437049	0.703701	0.00262989	0.918388	0.961075
ESRRA	-0.026391	0.128986	0.422619	-0.00955231	0.859276	0.925444	-0.0181197	0.448834	0.713161	-0.0582236	0.000393731	0.00581118
RHOD	0.0580015	0.00214541	0.0735032	0.23426	0.0084377	0.0533772	0.00153967	0.944139	0.976486	0.00958428	0.564456	0.753422
ADAMTS20	0.0046632	0.830137	0.939247	0.037236	0.425814	0.623125	-0.016595	0.35532	0.639215	0.0194072	0.175676	0.381247
COMMD1	-0.0422612	0.0220847	0.192446	-0.10699	1.87e-05	0.00131877
RAPH1	-0.0395539	0.160132	0.466032	0.0450623	0.526191	0.705512
ADCY5	-0.0390789	0.0963467	0.371052	0.00622668	0.93617	0.968551
PARP14	-0.0306582	0.243637	0.557885	0.233893	0.0572078	0.180773
CYSLTR1	-0.0175092	0.518726	0.779155	-0.223353	0.0169881	0.0840163	-0.0819994	0.0117837	0.120138	-0.0584722	0.014128	0.0732304
PARP15	-0.0142505	0.538079	0.791971	0.0539282	0.201116	0.39519
ABCD2	-0.0250208	0.468986	0.747874	0.044164	0.679726	0.816155	0.0188561	0.598312	0.807118	-0.0046805	0.850826	0.925978
AHSA2	0.0304438	0.544721	0.796639	0.108179	0.167941	0.353995	-0.0288045	0.560267	0.78693	0.0289191	0.460104	0.671475
ABLIM3	-0.010156	0.682277	0.87384	0.065936	0.117102	0.282997	-0.00829527	0.750071	0.888617	-0.0135935	0.45698	0.669124
KIAA1919	-0.0144158	0.631387	0.843838	-0.0981665	0.126293	0.296271
VANGL1	-0.0159396	0.552599	0.800602	0.0367983	0.530733	0.708783	0.0335888	0.124486	0.385094	0.0311898	0.112683	0.285524
GLRX	0.00592425	0.836587	0.941829	0.109385	0.074958	0.213251	-0.0473302	0.307669	0.598322	-0.00353967	0.902544	0.951849
IQCB1	0.0231211	0.521004	0.780632	-0.177873	0.0370093	0.137246	0.0165969	0.657179	0.83898	0.00167674	0.945627	0.973291
SYT12	-0.125094	0.000148966	0.0278381	-0.207909	0.00681262	0.0465155	-0.0557116	0.054669	0.254089	-0.100364	3.3e-06	0.000189075
GOLGB1	0.00109369	0.971494	0.992021	-0.124695	0.0563671	0.17906	0.0307093	0.223869	0.509436	0.0261168	0.149097	0.342535
DMRT2	0.0402249	0.162613	0.469545	-0.0659876	0.58745	0.754035
ZNF483	-0.0121699	0.833511	0.940393	0.0144801	0.791779	0.886008
PLAC8L1	0.0068969	0.790299	0.92294	-0.0271592	0.439704	0.634194
SLC2A14	-0.0104831	0.813087	0.931242	0.0113093	0.879212	0.937062	-0.0654397	0.0511668	0.244438	-0.104452	0.000445029	0.00635616
GPR137	-0.0171677	0.473272	0.750476	-0.0255402	0.398547	0.598764	-0.0655791	0.0156623	0.138497	-0.0542857	0.000931412	0.0106793
SNCG	0.0165945	0.556728	0.802587	-0.322549	0.000137761	0.00414806	-0.0392699	0.133427	0.399378	-0.0227645	0.254106	0.476395
MMRN2				0.0503893	0.486737	0.674636	-0.00604887	0.813251	0.918655	-0.00811692	0.681045	0.829159
TNKS	0.000291952	0.989412	0.996651	0.0189006	0.798909	0.890416	0.0324904	0.221214	0.506242	0.0305905	0.0674309	0.206887
ZNF449	-0.0357297	0.19409	0.507599	-0.0923966	0.178616	0.367544
ZBTB21	-0.0418199	0.345864	0.65294	0.117678	0.028141	0.115931
PPP1R3B	-0.0228477	0.297774	0.611114	0.159188	0.13586	0.309927
STOX2	0.0267947	0.216542	0.532454	-0.0311486	0.444923	0.638438
MAP3K11	-0.0159683	0.46408	0.745085	0.0364153	0.529098	0.707592	0.00668027	0.822276	0.923291	-0.0179736	0.413663	0.632843
TRIB1	-0.0948743	0.0613385	0.305892	0.231519	0.0263311	0.111193	-0.00645438	0.917574	0.965534	-0.0675067	0.131501	0.315334
CST9	0.0128285	0.619207	0.839062	-0.159568	0.000799729	0.0122898
KCNK7	0.0263178	0.229069	0.544259	-0.0641074	0.444211	0.637763	0.0220418	0.335541	0.62173	0.0076899	0.629115	0.798681
SFT2D3	-0.0310466	0.237794	0.552166	-0.0434011	0.204675	0.399093
C1QB	-0.138247	0.140667	0.439396	0.705394	0.000221538	0.00562129	-0.144193	0.0328925	0.197339	0.267069	0.000500826	0.00694249
C1QA	-0.119988	0.107324	0.388973	0.34495	0.0315788	0.12444	-0.0985242	0.0733516	0.295435	0.100955	0.0971925	0.261184
NDNF	-0.00353629	0.917394	0.975001	0.143919	0.31633	0.521462	-0.0706001	0.0248019	0.172943	-0.0776198	0.00460146	0.0333823
IQCF1	-0.0455351	0.063083	0.310546	-0.0310619	0.698118	0.829627
OLR1	-0.0689984	0.257612	0.571652	0.480139	0.00191904	0.0212844	-0.163061	0.0128719	0.12576	-0.147258	0.000766792	0.00936409
GLIPR1L1	0.0521922	0.0191155	0.181544	0.0581795	0.232357	0.431936
DAG1	-0.0466785	0.0736758	0.329106	0.0978541	0.0455016	0.156828	0.0737441	0.00315458	0.0616812	0.0446353	0.0168348	0.0821556
INSM1	0.0726461	0.121896	0.411452	-0.0475296	0.626956	0.781678	0.0102435	0.726028	0.876852	-0.0357766	0.168303	0.371564
DAB1	-0.000223664	0.993061	0.998448	-0.0275738	0.786187	0.882465	-0.0168892	0.521059	0.76232	0.0286126	0.259849	0.482632
ARV1	-0.0212074	0.288593	0.600723	0.00165152	0.973407	0.986009
A20	-0.0256993	0.241088	0.555559	-0.0401667	0.0975838	0.25189
CCDC36	0.0536722	0.00765876	0.123705	-0.00432791	0.915785	0.957863
MINOS1	-0.000871458	0.961996	0.988802	0.0168696	0.653579	0.799123
THAP2	-0.0610308	0.179966	0.490654	0.051747	0.512902	0.695357
TMEM196	0.0302271	0.599809	0.828402	-0.163107	0.152695	0.333682
RNF26	0.00588492	0.814799	0.932118	-0.0879627	0.143781	0.321391
SSSCA1	-0.0174278	0.276813	0.589277	-0.03056	0.397659	0.597874	-0.0343999	0.115824	0.37148	-0.0305897	0.0321006	0.126512
AGR3	-0.0252733	0.185095	0.497487	0.0949054	0.0474954	0.161312
SMARCC1	0.00487762	0.853548	0.94877	0.0686353	0.088295	0.236555	-0.00847472	0.701364	0.863309	0.024577	0.203843	0.41729
ZNF417	0.0330905	0.0337497	0.230628	0.10078	0.103056	0.260482
FKBP2	-0.0286961	0.117334	0.404876	0.0613783	0.327008	0.532412	-0.039185	0.064118	0.277188	-0.035466	0.0261717	0.110345
VEGFB	-0.0317543	0.222388	0.53865	0.0466721	0.302871	0.507747	-0.0235322	0.364433	0.64795	-0.0252361	0.193713	0.404133
TNFRSF10D	0.021898	0.565309	0.807772	0.196169	0.0135091	0.0725255	0.026866	0.48158	0.73843	0.0221912	0.375847	0.601851
TNFRSF10C	-0.0330898	0.253682	0.566824	0.0132134	0.796738	0.889123	0.0338457	0.233977	0.522345	-0.00804262	0.718408	0.852112
MOB1B	0.0159405	0.601729	0.829381	0.0526198	0.483934	0.672883
ZNF622	-0.0416163	0.106804	0.388175	-0.144209	6.81e-05	0.00275855
CSPG4	-0.0422685	0.0969776	0.372436	-0.0305421	0.65939	0.80281	0.0335245	0.248683	0.537108	0.0335128	0.110168	0.282007
SNX33	-0.000586406	0.982764	0.994997	0.0823441	0.158778	0.342305
BP1	0.0205149	0.497696	0.76578	0.240148	0.00247322	0.0247966	0.0347983	0.178255	0.45754	-0.000987732	0.96019	0.979491
NUDT18	0.0181161	0.517772	0.779005	-0.28859	0.00111602	0.0151761	-0.032023	0.257589	0.546295	-0.0531797	0.0171298	0.0831512
GPR113	0.0316468	0.233364	0.548299	-0.106517	0.00237172	0.0241638
NLRP13	0.0489158	0.0614426	0.306144	0.0891912	0.235205	0.43533
CHD2	-0.00297734	0.916109	0.974863	0.0642444	0.121232	0.288491	0.0746203	0.0012519	0.0376108	0.0675897	0.000212463	0.00377465
XCR1	0.0255218	0.277615	0.589763	-0.0389163	0.600368	0.763119	0.0139474	0.573989	0.794801	0.0348758	0.0494253	0.170198
CCDC106	-0.0476786	0.0393007	0.248254	-0.028626	0.560041	0.733432	-0.0129491	0.504942	0.753063	-0.0377556	0.0174128	0.0839982
CCR9	0.00302328	0.890506	0.965108	0.147616	0.0159487	0.0806256	-0.0135625	0.539088	0.775051	-0.00799965	0.612379	0.787205
CCDC41	-0.0638052	0.0668495	0.318165	-0.116296	0.0806837	0.223107	-0.0283126	0.337473	0.622678	-0.030167	0.167911	0.370961
NUDT4	0.0191077	0.371871	0.673799	0.140406	0.166103	0.351724	-0.034319	0.28246	0.572345	-0.0139142	0.525992	0.72381
PC	0.0269962	0.244188	0.558451	0.0324922	0.590732	0.756519	0.0109916	0.632886	0.825913	-0.0022903	0.881296	0.941875
UGT2A1	0.00587431	0.745442	0.902685	0.00663938	0.84931	0.91945	0.0509261	0.0105597	0.114146	0.00429485	0.747309	0.871079
SCAI	-0.0169833	0.49816	0.766063	-0.136875	0.0245738	0.106438	-0.118679	0.00176138	0.0463843	-0.106869	0.000112239	0.00240876
GPRC6A	0.0530974	0.0825753	0.347449	0.14598	0.0561259	0.17861
NMT1	-0.0311851	0.125128	0.416822	0.00130145	0.977826	0.987899
LRFN4	-0.00427935	0.846067	0.945247	-0.13647	0.224525	0.423457	-0.0531413	0.0549825	0.25459	-0.0601796	0.00175486	0.0168453
APOBEC4	0.0479985	0.0786569	0.339685	0.043505	0.492942	0.680206
SLC19A1	-0.0604374	0.0135771	0.156589	-0.12046	0.0242445	0.105407	-0.0352138	0.147589	0.418932	-0.0433148	0.0127779	0.0676772
RCE1	-0.00781932	0.785293	0.920102	-0.00366995	0.925274	0.962687	-0.00280107	0.903581	0.959904	-0.0314259	0.0680334	0.208014
TAS1R1	0.106843	0.000586583	0.0461009	-0.0904829	0.275799	0.479736
EIF1AX	0.033235	0.0662551	0.317719	-0.110004	0.170749	0.357632
CXorf23	-0.0298351	0.402858	0.699242	-0.0508171	0.464416	0.655545
PSMD1	-0.011487	0.554835	0.801741	-0.173883	0.000316715	0.00681527	-0.0549952	0.0772964	0.304778	-0.0582667	0.00295127	0.0243475
GPR64	0.051832	0.076759	0.334714	0.107215	0.263041	0.465806	-0.0169182	0.50863	0.756012	-0.0110179	0.538426	0.733109
SPATA3	-0.0192594	0.418021	0.711426	0.02642	0.7551	0.864635
MUC13	0.0400771	0.144329	0.444335	0.0190968	0.734003	0.851077	0.0121581	0.608571	0.812394	-0.00122539	0.944294	0.972744
WFIKKN2	0.0375783	0.111696	0.395723	0.107131	0.265993	0.468835
C11orf80	-0.0556038	0.227644	0.54329	-0.20626	0.106491	0.265891	-0.0384562	0.269024	0.559085	-0.0617449	0.0229527	0.101003
TOMM20	0.00451587	0.839306	0.943185	-0.21971	0.00174117	0.0200111	-0.0470754	0.279473	0.569389	-0.0311287	0.273115	0.49779
C1orf100	0.0431337	0.193085	0.507088	0.0444794	0.556628	0.730722
AGFG1	-0.0433316	0.0430622	0.258636	0.110571	0.0415156	0.147714	0.0465585	0.00649391	0.088885	0.0177434	0.200376	0.412241
STAT5B	-0.0256092	0.204847	0.519749	0.0949894	0.0332121	0.128175	0.0137884	0.346515	0.631151	0.0164669	0.188397	0.397635
CD7	0.0337453	0.153534	0.457829	-0.0499564	0.501326	0.68616	0.000123872	0.995933	0.997856	0.0159414	0.394846	0.616239
CNP	-0.0143979	0.762062	0.909744	-0.0783721	0.442335	0.636234	0.0429543	0.540645	0.775833	-0.0116686	0.837111	0.919274
JUP	0.0094348	0.72134	0.892137	0.18143	0.0555987	0.177525	0.0657546	0.0347045	0.202354	0.0592468	0.00830943	0.0502549
HAP1	0.0235613	0.269248	0.582996	0.226089	0.00353755	0.0308761	-0.0134274	0.650299	0.835564	0.0261636	0.206921	0.421016
EIF1	-0.00301462	0.860574	0.951695	0.0317593	0.197003	0.390578	-0.0127552	0.535435	0.773244	0.00704402	0.59537	0.775729
ENDOV	-0.0453366	0.100797	0.378665	-0.0800404	0.0779862	0.218225
RNF213	-0.0717108	0.0249447	0.202677	0.0764991	0.466676	0.657641
TIGD3	-0.0344718	0.200644	0.514464	-0.0160886	0.71393	0.838783
KCNH6	0.0655458	0.00911368	0.132437	-0.0507425	0.452643	0.6458	0.00513654	0.837839	0.929363	0.00101895	0.95379	0.976659
44629	-0.00872983	0.707411	0.885748	-0.0675912	0.416543	0.615009
PLK3	-0.0443247	0.119263	0.408477	-0.134962	0.0137095	0.0731325	-0.078653	0.0132478	0.127701	-0.0771136	0.00014328	0.00284789
NET1	0.0689894	0.163657	0.471175	-0.104588	0.163014	0.347916	0.00201848	0.968139	0.987194	-0.046324	0.273983	0.498637
RP11-97O12.7	0.0230144	0.411045	0.706005	-0.175487	0.00322461	0.028877	-0.0910002	0.0154608	0.137866	-0.0826356	0.000418023	0.00607557
PHOSPHO1	-0.00336308	0.894317	0.967115	-0.0741665	0.12137	0.288573
PHC3	-0.000441019	0.981526	0.994436	0.104767	0.0079012	0.0512043	0.0778082	0.000196851	0.0149059	0.0753889	6.44e-06	0.00031163
CBX2	0.0286016	0.25192	0.56547	0.13907	0.0992453	0.254676	0.0457566	0.0773974	0.304888	0.0207299	0.2572	0.480385
SPTBN2	-0.0233792	0.472296	0.750021	-0.145676	0.0807148	0.223155	-0.0850517	0.00604184	0.0859538	-0.070199	0.00185906	0.0175597
GOLIM4	-0.0528731	0.264425	0.578105	0.365484	0.0132525	0.0716035	0.0998454	0.0203258	0.155387	0.0849581	0.0118761	0.0644158
RBM4B	-0.0179312	0.594772	0.825704	0.216516	0.000255449	0.00605224	-0.00601342	0.870845	0.945146	0.0156896	0.546979	0.740832
HOXB2	0.00967673	0.727623	0.894597	-0.0403672	0.407531	0.607252	0.0226453	0.392876	0.671986	0.00106632	0.952807	0.976221
C1QTNF1	0.00363309	0.871166	0.956206	0.257642	0.0047936	0.0374312	-0.0347854	0.187457	0.467535	-0.0189502	0.302301	0.530977
44622	-0.108471	0.00604198	0.112169	0.412943	3.59e-05	0.00191174	0.135601	0.000279252	0.0180584	0.0772031	0.00547824	0.0377552
SWSAP1	0.0173705	0.429287	0.720274	-0.0901873	0.107229	0.267115
SLCO4C1	-0.0154127	0.648144	0.852245	-0.0317554	0.705042	0.833503	0.0564775	0.15356	0.426953	-0.0380243	0.112248	0.284887
RBM4	-0.0478413	0.0735327	0.328908	0.0803542	0.151287	0.331501	0.0105683	0.671495	0.84807	0.00554689	0.794295	0.8976
PIFO	-0.0436026	0.166259	0.474353	-0.00286115	0.971798	0.985175
XXYLT1	-0.0221601	0.393152	0.69161	-0.0139841	0.786968	0.883068
UBXN2A	0.0459994	0.154272	0.458822	0.143945	0.0330007	0.127664
RAX2	-0.0291176	0.199922	0.513874	0.0527608	0.408225	0.60783
TCAP	-0.0545235	0.0466409	0.267812	0.113863	0.179182	0.368283	0.0249284	0.375844	0.657408	-0.0159064	0.474839	0.684349
CCS	-0.016685	0.439315	0.727378	-0.0898776	0.0294752	0.119063	0.0124755	0.503033	0.751968	-0.0148583	0.313562	0.541086
NRROS	-0.000613304	0.984546	0.995751	0.119696	0.105773	0.264891
CEP19	-0.0403781	0.28528	0.597833	0.0211265	0.649973	0.795964
KLHL15	0.0219399	0.436712	0.725912	0.145783	0.0146187	0.075843
GNG5	-0.0556977	0.163878	0.471568	0.358066	0.00261461	0.0256359	0.156077	0.000336784	0.0193664	0.15924	1.82e-06	0.00013107
SLC25A30	0.0235878	0.403924	0.700053	0.100722	0.216234	0.412682
C9orf131	0.0519498	0.0491869	0.275101	-0.153884	0.00127102	0.0163885
CD34	-0.0289045	0.38679	0.685992	-0.298247	0.00232393	0.0239223	-0.0566262	0.238971	0.527424	-0.0399436	0.193093	0.403624
CTSF	-0.041389	0.0262016	0.206802	-0.210565	2.22e-08	2.11e-05	-0.0377093	0.0164518	0.142406	-0.0377872	0.0156848	0.078348
PIK3R6	-0.00604112	0.778641	0.917729	0.0928379	0.190125	0.38233
MSRB3	0.0438389	0.0666415	0.317844	0.231016	0.00893246	0.0554025
MRPL45	-0.0200977	0.402633	0.699161	-0.0528887	0.160986	0.345225
LEMD3	-0.0246326	0.159198	0.464848	-0.121383	0.0561513	0.178655	-0.0169612	0.489451	0.743123	-0.0161689	0.299513	0.528178
C16orf91	-0.0371022	0.0457993	0.265385	-0.089253	0.268794	0.471811
SOCS7	0.0412297	0.187534	0.500002	-0.0496608	0.613374	0.772362	-0.0192234	0.416868	0.690244	-0.010955	0.514331	0.714651
TLR10	-0.0447093	0.235412	0.549941	0.191742	0.00768128	0.050247
TLR1	-0.0559463	0.0728068	0.328146	0.0287097	0.646893	0.794055	0.00639192	0.856331	0.937671	0.00869587	0.744103	0.869021
TLR6	-0.0380275	0.114129	0.399383	0.119531	0.018554	0.0889866	-0.0925971	0.0278084	0.182242	-0.0231963	0.351369	0.57836
FAM174A	0.0134673	0.656166	0.857447	-0.208825	0.00975573	0.05906
RGMB	-0.0212356	0.795052	0.925017	-0.221743	0.00826759	0.0526924
FAM53A	0.0271026	0.327602	0.637313	-0.136015	0.159116	0.342673
GSTA3	0.0496871	0.0417272	0.255379	0.0998851	0.0510576	0.168177	0.031504	0.247786	0.536162	0.0330682	0.103932	0.271516
ZDHHC24	0.0110457	0.663741	0.862477	-0.203803	0.0103161	0.0610814	0.0200117	0.391289	0.671047	-0.0121487	0.441775	0.656328
TRMT10C	-0.0155954	0.520904	0.780632	-0.19843	0.000420428	0.008138
SELP	0.0550228	0.0311465	0.222593	0.266807	0.0105883	0.0621008	0.0129739	0.634284	0.826091	0.0517238	0.00645835	0.0422918
CTU2	-0.0712475	0.0283327	0.213671	-0.0292547	0.698291	0.829704
MGA	-0.0229088	0.39822	0.696632	0.0492193	0.187048	0.37854	0.038833	0.140383	0.409019	0.0713536	0.00130001	0.0135735
C12orf66	0.0754666	0.0124312	0.151207	0.0358568	0.359522	0.563139
SNX31	0.0242718	0.279158	0.59153	0.422132	0.000232141	0.00572638
PRPF8	-0.0233948	0.187634	0.500151	-0.0682257	0.0127343	0.0699481	-0.00200409	0.907008	0.961189	-0.00671733	0.602635	0.780834
ADCY6	-0.014449	0.495581	0.764934	0.0967295	0.0393379	0.142952	0.0288296	0.150909	0.423345	0.00183677	0.896288	0.94861
PITP	-0.033999	0.0954709	0.369643	-0.140041	0.00356134	0.031017	-0.0514762	0.0321842	0.195266	-0.0651711	0.000100075	0.00221931
DDX23	-0.0449663	0.0210387	0.18878	-0.038523	0.596944	0.760516	-0.0498068	0.0103451	0.113111	-0.0329708	0.0280947	0.116004
ZNF80	-0.00518407	0.725805	0.894203	-0.0171719	0.615067	0.77359	0.0117963	0.547306	0.779427	-0.0107678	0.415437	0.634323
ZNHIT2	-0.0328066	0.211498	0.527451	-0.0681833	0.188127	0.379944	-0.00312648	0.899443	0.957862	-0.0191164	0.314526	0.542517
ZBTB4	-0.00417577	0.809514	0.930118	-0.0284769	0.203685	0.398167
ZHX3	-0.00802237	0.772388	0.914172	-0.0120282	0.765162	0.871103	0.0930553	0.000822315	0.0298878	0.0555708	0.00510899	0.0361628
PHLDA3	0.0413361	0.0174858	0.176041	-0.124395	0.245295	0.446262	-0.0135319	0.52166	0.762833	0.021749	0.200986	0.413081
DIRC1	0.0258293	0.0944765	0.367604	0.230774	0.0157867	0.0801066
SLC16A11	-0.0474833	0.0856315	0.352658	-0.0443877	0.445365	0.638683
GLIS1	0.0431486	0.208876	0.524129	-0.119128	0.112852	0.275608
CHR9	0.051538	0.0109754	0.143206	0.00393205	0.938955	0.969642	0.00789338	0.72342	0.874904	-0.00741395	0.635631	0.803002
PODN	-0.0200663	0.322903	0.63293	0.140066	0.0787554	0.219727
STAG3L3	-0.020171	0.498681	0.766568	-0.0913321	0.0824316	0.226285
SLC6A19	0.0885135	0.000673607	0.048687	-0.0944208	0.155097	0.336935
SNHG11	0.0113501	0.588745	0.821993	-0.104741	0.00150589	0.0182808
C11orf45	0.00659262	0.746961	0.903191	0.131719	0.0268351	0.112629
EXO1	0.0311681	0.27429	0.586662	-0.00241826	0.944746	0.972833	-0.0185107	0.471296	0.731531	-0.0171859	0.360935	0.587468
RALGAPA1	-0.00285563	0.856336	0.950009	-0.028394	0.36368	0.566963	-0.081974	0.0324483	0.1961	-0.0457408	0.0597629	0.192622
WBSCR16	0.000484698	0.987484	0.995797	-0.147681	0.000149408	0.004372
C20orf166-AS1	0.0263988	0.255349	0.56863	-0.106815	0.0831091	0.227328
LIG4	-0.0309752	0.350501	0.656719	-0.128414	0.0533583	0.172771	0.00104738	0.973392	0.989593	-0.0235725	0.302205	0.530971
C20orf166	0.0526875	0.0700333	0.324108	-0.0964815	0.0364342	0.13591
TRHR	0.00950337	0.749559	0.903867	0.0156776	0.732506	0.85054	0.0365916	0.162003	0.439634	0.0612209	0.00195551	0.0182343
ABRA	-0.00983461	0.601487	0.829319	0.0246989	0.419184	0.617837
ATP2A2	-0.029294	0.139396	0.437294	-0.112169	0.00424436	0.0345832	-0.0631321	0.0128737	0.12576	-0.0573002	0.00168172	0.0164233
ZWILCH	-0.0532172	0.0967489	0.372053	-0.178047	0.0105578	0.0619458	-0.0610632	0.17867	0.458226	-0.0701938	0.0274607	0.114273
SPC5	-0.00561268	0.780493	0.918686	-0.170005	0.0120555	0.0675506	-0.0607093	0.0189269	0.151523	-0.0280118	0.126931	0.308367
STARD6	-0.0173551	0.371513	0.673581	-0.129596	0.0125089	0.0690849
C12orf76	-0.0638765	0.00795202	0.125155	-0.0669306	0.296684	0.500881
ZCCHC12	-0.0103172	0.820299	0.935051	-0.178866	0.118061	0.284506
CNTP2	0.0403993	0.0794867	0.341248	-0.0835529	0.111037	0.27295	-0.0945436	0.0745449	0.298493	-0.0618252	0.151718	0.346819
GALNTL6	0.0668303	0.00812572	0.126194	-0.030894	0.728342	0.84816
LINGO2	0.0565626	0.0747662	0.330727	0.026807	0.789387	0.884433
DENND4A	-0.0877305	0.000938662	0.0546243	0.0186371	0.624665	0.779904	-0.0141278	0.621951	0.819796	-0.00717477	0.724746	0.856949
IGDCC3	0.0667784	0.00918203	0.132837	0.0249237	0.639005	0.789341
GCSAM	0.0696784	0.00579448	0.110197	-0.0454893	0.315509	0.520797
ANKRD36C	0.0281907	0.538148	0.791997	0.0916393	0.213441	0.409328	-0.041733	0.24153	0.530172	0.0434355	0.177317	0.383343
SLC26A9	0.0106039	0.704774	0.884419	0.129612	0.079554	0.221338
MFSD4	0.0251552	0.369298	0.672223	-0.0255927	0.673697	0.81252
PELI3	-0.00959431	0.68866	0.876037	-0.309262	1.72e-08	1.98e-05
TTC9B	-0.105189	5.46e-05	0.0199037	-0.0808514	0.282789	0.486133
MRPL11	-0.024429	0.293598	0.606507	-0.0826099	0.0846494	0.230644	-0.0494534	0.0180816	0.148572	-0.00913509	0.598312	0.777755
KLK15	-0.0149465	0.65292	0.855527	-0.0518747	0.268091	0.471089	0.01501	0.540531	0.77576	-0.00454715	0.857979	0.928875
IL20RB	-0.000651624	0.972837	0.992215	-0.0530729	0.173335	0.361363
GOLT1A	-0.0114055	0.736556	0.898431	-0.117308	0.323201	0.528126
AKIRIN1	-0.0395273	0.150369	0.453293	0.0247535	0.600869	0.763324	0.00196502	0.930609	0.971258	0.00125964	0.941015	0.971825
NPAS4	-0.0341874	0.686983	0.8757	0.30212	0.364892	0.568304
MSL2	-0.00972829	0.71355	0.889034	-0.0381919	0.498018	0.683308	-0.00840007	0.729277	0.878217	0.0136826	0.474944	0.684385
KLF14	0.0926571	0.00565808	0.108648	0.081121	0.163736	0.348938
TRAM1L1	0.00697626	0.820861	0.935133	-0.106654	0.0403764	0.145258
CMKLR1	-0.00325302	0.877225	0.959179	0.213413	0.00528532	0.0396685	-0.0550355	0.0323045	0.195517	-0.00821313	0.6696	0.823811
ANGEL2	0.0221083	0.211845	0.527635	0.0164498	0.665837	0.806733	0.0165202	0.548518	0.779808	0.0521061	0.00545063	0.0376412
UGT8	-0.0243285	0.799545	0.926859	-0.144728	0.403904	0.604063	-0.0539602	0.605522	0.81208	-0.0907436	0.33254	0.559261
KY	0.0391176	0.0678644	0.31989	-0.0149871	0.737912	0.853425
IQCK	-0.00721887	0.876171	0.958768	0.124139	0.0213505	0.0970216	0.092737	0.0152842	0.137181	0.0648844	0.0457843	0.161193
SLCO2A1	-0.0318085	0.344698	0.652243	-0.137945	0.140947	0.317119	-0.0272904	0.365533	0.648687	-0.0623102	0.00372186	0.0288402
ZNF266	-0.0274317	0.497373	0.76559	0.0746506	0.267299	0.469957	0.13288	0.00201736	0.0491514	0.0157424	0.603776	0.78171
SLC29A2	-0.0430669	0.160998	0.467288	-0.0282997	0.553158	0.727976	0.0131281	0.647773	0.83422	0.00811535	0.624757	0.795022
BRSK2	-0.0156584	0.556714	0.802587	-0.127124	0.0160143	0.080856	-0.0521959	0.0678867	0.284288	-0.0820504	7.87e-06	0.00034687
B3GNT1	0.0388004	0.0451142	0.263529	-0.159197	0.0183007	0.0882161	-0.0212654	0.4945	0.746067	-0.0111808	0.59596	0.776165
TMEM167A	0.00555168	0.794693	0.924751	0.0668974	0.206636	0.401462
LEP	0.0416542	0.0759342	0.332757	0.0191563	0.697927	0.829576	0.0185234	0.437143	0.703761	0.0264691	0.153518	0.349463
SH3PXD2B	-0.0416665	0.221977	0.538038	0.099856	0.0964806	0.25
KIAA1551	-0.0358077	0.130545	0.424915	0.0610632	0.579176	0.747148	0.0462701	0.0280559	0.182378	0.0481716	0.00733697	0.0461421
LARP7	-0.0342527	0.164699	0.47277	0.104382	0.037197	0.137698	0.0141295	0.613072	0.814751	0.00418416	0.844711	0.923412
FGFBP3	-0.0570731	0.103103	0.382187	-0.147446	0.0126263	0.0695339
NR1D2	0.0739716	0.0438981	0.260322	0.092627	0.29809	0.502678	-0.0770342	0.104146	0.354158	0.0150014	0.716869	0.850889
PABPC5	-0.0219528	0.313186	0.625376	0.02511	0.524653	0.704501
BRMS1	-0.0442595	0.0325021	0.226856	0.0931931	0.10164	0.258474	0.0456551	0.061972	0.272113	0.0215473	0.18641	0.394983
C4orf32	0.00879402	0.817393	0.933479	-0.00593465	0.945684	0.973353
HRAS	-0.0963233	7.12e-05	0.0214607	-0.0814795	0.0724039	0.209296	-0.0544563	0.00916603	0.107127	-0.0733225	1.34e-05	0.00052865
WDR49	0.0219239	0.279513	0.591771	0.135756	0.0595434	0.185363
SRP72	-0.0238931	0.316981	0.628812	-0.135282	0.000334015	0.00704697	-0.0131172	0.612155	0.814286	-0.0174619	0.356948	0.583557
PCP2	-0.0414032	0.131701	0.426562	0.04306	0.568429	0.739252
RIN1	-0.018243	0.393294	0.691698	0.0492656	0.274272	0.477593	0.00196081	0.922783	0.967792	-0.0255554	0.132215	0.316372
C4orf26	-0.00553537	0.809417	0.930102	-0.0456066	0.442258	0.636234
THAP6	0.0357559	0.244938	0.558939	0.0640357	0.376883	0.57945
CEP135	-0.00243688	0.933069	0.979722	0.0756529	0.178097	0.367082	0.0357662	0.186008	0.466604	-0.00639872	0.732712	0.86199
FZD4	0.00284767	0.917541	0.97502	0.151565	0.0755729	0.214558	0.0819031	0.00388643	0.0688159	0.0369554	0.0819691	0.233637
CD248	0.0287554	0.218465	0.534744	-0.0594672	0.52381	0.703809	0.0475136	0.0876306	0.32526	-0.00678661	0.718177	0.852081
EMR1	0.0471114	0.132004	0.42685	0.189967	0.00242233	0.0244682	0.0438234	0.0997131	0.347256	0.0497662	0.00948589	0.0550956
DENND6A	-0.0295034	0.234381	0.549173	-0.0189412	0.722944	0.845027
PDE12	-0.0173072	0.313727	0.625872	0.0143805	0.769684	0.872689	0.0421452	0.0455295	0.231425	0.0379823	0.00492271	0.0351376
GLMN	-0.00579353	0.828749	0.938504	-0.253251	1.6e-08	1.98e-05	-0.0865754	0.0109956	0.116784	-0.0624116	0.00595323	0.039956
DH12	0.0380613	0.163959	0.471686	0.161838	0.00271815	0.0262403
YIF1A	-0.0454674	0.0307456	0.221407	0.0240006	0.535503	0.71307	-0.00951617	0.735236	0.881904	-0.00481455	0.809714	0.904854
CNIH2	-0.00064853	0.973933	0.992744	-0.0871994	0.271986	0.475454
NLRP6	0.0312356	0.210995	0.52666	-0.113045	0.214183	0.410069
RSRC1	-0.0183483	0.693564	0.878236	-0.121751	0.0317508	0.124844	-0.0102936	0.730878	0.879284	-0.0236971	0.361724	0.58798
CATSPERD	0.00313333	0.864722	0.95325	-0.028968	0.741283	0.855555
RAB1B	-0.00598721	0.721887	0.892316	-0.0983231	0.186782	0.378191	-0.0536934	0.00186793	0.0473757	-0.036368	0.00653506	0.0426363
METTL15P1	0.0350866	0.245964	0.560095	0.116496	0.0448112	0.155242
PTDSS2	-0.0396272	0.0486274	0.273932	-0.000964382	0.977229	0.987786	0.00728593	0.717262	0.872244	-0.0261297	0.128098	0.310175
C19orf70	-0.0604319	0.00607955	0.112497	-0.226549	2.64e-05	0.00163177
C3orf33	0.0394601	0.267885	0.581772	0.0267032	0.604483	0.765602
SEZ6L2	-0.033826	0.239286	0.553442	-0.147793	0.0212325	0.0965938	-0.103315	0.00463275	0.074178	-0.0622738	0.0100625	0.0573404
ASPHD1	-0.037202	0.0564494	0.292219	-0.162764	0.00131967	0.0168149	-0.0691543	0.00105698	0.0346089	-0.0517666	0.00255834	0.0220306
KCTD13	-0.00146307	0.94903	0.984469	-0.1814	1.76e-05	0.0012922	0.014822	0.511214	0.757669	-0.0241584	0.159001	0.357659
P2RY14	-0.0384771	0.424994	0.716841	-0.0994063	0.415594	0.614294	-0.0671506	0.22298	0.508349	0.0519337	0.147673	0.340426
AMZ1	-0.00449675	0.854426	0.949283	-0.105332	0.0480187	0.16212
GPR171	0.0260076	0.225034	0.540845	-0.0170078	0.744502	0.857826	0.0221215	0.31698	0.608375	-0.0104423	0.585415	0.768982
FUT1	0.0254404	0.366803	0.670419	-0.0584991	0.145831	0.324331	0.0491487	0.059798	0.267349	0.0230755	0.234103	0.453078
DHX36	-0.00154771	0.95462	0.986056	-0.164219	0.0178347	0.0866672
OR5J2	0.0335109	0.103391	0.382567	0.0573968	0.333031	0.538312
ZIC4				-0.143408	0.184626	0.375	-0.0385015	0.114314	0.369224	0.000954907	0.953086	0.976264
AC026271.5	0.0369928	0.107303	0.388964	0.0863813	0.282446	0.485988	-0.044096	0.0898158	0.329634	-0.000199296	0.991505	0.994294
FBXW8	-0.0099301	0.607498	0.832318	-0.0717127	0.16751	0.353452
KLC2	0.0442602	0.0859182	0.35304	-0.180416	0.00405029	0.0336112	-0.0642861	0.00963688	0.109628	-0.0531964	0.00681219	0.0437877
SLC22A1	0.0252741	0.33317	0.642612	-0.0800505	0.312147	0.517909	0.036073	0.167281	0.444872	0.0111451	0.565444	0.754086
CTBP2	-0.0107681	0.572289	0.812389	0.0333272	0.591417	0.756845	0.0348822	0.141171	0.409958	0.0526703	0.00339324	0.0269695
CHST2	-0.0250298	0.310593	0.623114	-0.15164	0.0119084	0.0670968	-0.0300263	0.21609	0.500862	-0.0185372	0.315167	0.542798
ZDHHC14	-0.0153654	0.495582	0.764934	-0.0687205	0.104558	0.263176	0.0440034	0.0889649	0.328692	0.00619933	0.726421	0.858081
ATR	-0.0391244	0.126426	0.419399	-0.116199	0.0693534	0.203828	-0.0448517	0.174542	0.45337	-0.0393459	0.0781954	0.227246
FAM211A-AS1	0.0479543	0.0825013	0.347397	0.0536511	0.0317327	0.124817
UBE2C	-0.0107365	0.709999	0.88716	0.284137	0.000398779	0.00791329				0.0059834	0.722026	0.854805
DSG4	0.0779177	0.000122581	0.0251329	0.170695	0.00631159	0.0443676
GK5	-0.0162008	0.433184	0.723305	-0.0567272	0.142041	0.318625
VCPIP1	-0.0205757	0.496443	0.764997	-0.198967	0.0163291	0.0817568	-0.0174469	0.532414	0.771085	-0.0227717	0.241727	0.461219
RTP1	-0.0347519	0.253858	0.567106	-0.169828	0.0405404	0.145622
DES	-0.0282476	0.37921	0.680099	0.204334	0.247091	0.448506	0.0367924	0.210382	0.494272	-0.0182267	0.3751	0.601329
PDIK1L	0.0111604	0.66299	0.862176	0.0166338	0.673054	0.812108
SPSB4	0.0335013	0.18406	0.496122	-0.190184	0.00332138	0.0295311
RAG2	-0.012659	0.418107	0.711487	-0.0163103	0.769745	0.872689	0.00744346	0.665072	0.843574	-0.00356016	0.77283	0.885389
TRAF6	0.00330324	0.867091	0.954235	0.0861966	0.0644799	0.195149	-0.0231532	0.251243	0.539119	0.00666564	0.678067	0.828418
ZNF654	0.0318138	0.287494	0.599762	0.0264566	0.667644	0.808063	0.0427925	0.116401	0.372369	0.0336772	0.194337	0.405063
TVP23C	0.0558753	0.0100117	0.137871	-0.0124387	0.750985	0.861692
MRPS22	-0.0237264	0.200629	0.514464	-0.0431942	0.202344	0.396509	-0.0345688	0.108563	0.359808	-0.0556156	0.000209785	0.00374945
PACS1	0.00463705	0.827687	0.938035	0.012244	0.744098	0.857437	0.0347588	0.112707	0.366231	0.0217449	0.183663	0.391108
WFDC5	0.0231154	0.272288	0.585041	0.0761344	0.434811	0.630646
MARCKSL1	-0.00294188	0.924806	0.976726	0.152409	0.0307335	0.12235	0.00421012	0.889737	0.954694	0.0315913	0.24784	0.469151
SH3BP5L	-0.0234372	0.311626	0.623674	0.0142201	0.849633	0.91965
YPEL2	-0.0208788	0.312967	0.625271	-0.0111161	0.856528	0.923775
CADM2	-0.0123275	0.598756	0.827641	-0.0598742	0.0673571	0.200363
ABO	0.108968	0.00884983	0.130507	-0.0196933	0.76182	0.868704	0.0920661	0.0239963	0.170202	0.0457278	0.160776	0.360473
PSMD2	-0.0150377	0.39999	0.697957	-0.155927	2.38e-05	0.00151886	-0.0863526	0.000695752	0.0275714	-0.0586738	0.000255064	0.00426242
FAM131A	-0.046111	0.137393	0.434386	-0.124326	0.0445903	0.154751	-0.133031	0.000141559	0.0126962	-0.085748	0.000230734	0.00398491
CSRP2	-0.0347686	0.341837	0.650305	0.207437	0.00208047	0.0222686	0.0608658	0.0763838	0.303078	0.0577313	0.0421067	0.152579
INHBC	0.0344868	0.285479	0.59793	0.0642529	0.540506	0.7171	0.0211434	0.414604	0.688195	0.0297381	0.0988338	0.263252
PARL	0.0124561	0.484578	0.758393	-0.107962	0.00417752	0.034159	-0.0442695	0.0278545	0.182242	-0.034431	0.0283022	0.116641
DDIT3	-0.0247399	0.310448	0.622878	0.177507	0.0147409	0.076381	0.0768759	0.0488136	0.238389	0.0426353	0.0679659	0.207962
PCCA	0.0447126	0.0494514	0.275738	0.0186529	0.424578	0.622016	0.0301448	0.181832	0.462408	-0.0250818	0.135482	0.320902
DCTN2	-0.0406819	0.0603643	0.30352	-0.135621	0.000455557	0.00853219	-0.0612729	0.0182178	0.14903	-0.0653565	5.65e-05	0.00148977
NPPA	-0.0223602	0.381905	0.681564	0.124047	0.231619	0.430913	-0.0233615	0.426908	0.696801	-0.0229483	0.27853	0.504356
ZNF408	0.00646837	0.673854	0.86782	0.000714998	0.984931	0.991724	0.01755	0.421226	0.693009	0.0223102	0.132176	0.316372
CTDSP2	-0.0275156	0.20052	0.514464	0.187784	0.00307739	0.0280871	0.0361316	0.232878	0.521352	0.0555823	0.0090718	0.0534171
CKAP5	-0.0271358	0.0438874	0.260322	-0.0253034	0.272124	0.475541	-0.0297635	0.108119	0.359054	-0.0117666	0.384874	0.60846
ARHGAP1	-0.00742738	0.630061	0.843481	-0.00424149	0.877283	0.936362	0.00549255	0.837906	0.929363	0.0316642	0.105851	0.27492
MED16	-0.0112262	0.589217	0.822278	-0.0125321	0.744907	0.858003	-0.00703098	0.718415	0.872643	0.00196541	0.895644	0.948194
ATG13	-0.0141911	0.428507	0.71947	-0.0912539	0.174018	0.362369	-0.0249168	0.276298	0.566163	-0.00485592	0.713851	0.849499
GAL3ST3	0.00749362	0.711002	0.887556	-0.0595122	0.33382	0.539271
C1orf127	0.0768975	0.00345961	0.0905424	-0.0637054	0.354493	0.558505
CHST1	0.0121436	0.616755	0.837423	0.0600427	0.605491	0.766371	0.03597	0.220113	0.505069	0.0722913	0.00030074	0.0047876
GOLGA8A	-0.0279923	0.297039	0.61055	-0.232473	0.00923333	0.0567035	0.0171309	0.676002	0.849952	0.0248877	0.471249	0.681474
TP53I11	-0.00343636	0.906808	0.971681	-0.0986133	0.123903	0.292487	0.011271	0.642329	0.830298	-0.000540103	0.976159	0.987454
APITD1	-0.14173	0.00234144	0.0764469	-0.146976	0.0212313	0.0965938	-0.0553509	0.0562626	0.258008	-0.101812	7.63e-05	0.00186125
DOLK	-0.0167741	0.499499	0.767145	-0.172683	4.46e-05	0.00213745	0.00360442	0.849059	0.934282	-0.0118337	0.48435	0.690581
PHYHD1	0.0231471	0.608623	0.832849	-0.0142653	0.91156	0.95546
CATSPER1	0.00350383	0.890191	0.965049	-0.0112478	0.873394	0.934306
CCNE2	-0.0551224	0.442506	0.72952	0.0945533	0.381341	0.583202	0.0914022	0.246435	0.534872	0.0994733	0.123505	0.303025
PHYKPL	-0.00117673	0.961609	0.988694	-0.0370514	0.584862	0.752025
ANKS4B	0.0114277	0.67525	0.868876	-0.0053077	0.891418	0.944039
CST6	0.00557644	0.797936	0.926306	0.0168982	0.846598	0.9179	0.0532369	0.0476077	0.235716	0.0226273	0.2063	0.420442
GRAMD2	0.0318754	0.283659	0.596383	0.177874	0.0126289	0.0695339
ZNF519	-0.0772431	0.146512	0.44721	-0.0415608	0.621369	0.778196
LSM1	-0.0503193	0.0041292	0.0982349	0.0824614	0.00108909	0.0148848	-0.0460325	0.0242238	0.171325	-0.0417109	0.00180528	0.0171564
PROP1	0.015217	0.62398	0.840763	-0.0217802	0.499033	0.684345	-0.0168001	0.559309	0.786459	0.0136539	0.502218	0.705095
ISX	0.0694976	0.00684364	0.1184	0.189886	0.0415322	0.147741
BANF1	-0.0158504	0.483089	0.757217	0.160941	0.00018022	0.0049179	-0.0101242	0.595607	0.805665	0.00619227	0.687311	0.833158
APOF	-0.0232213	0.213078	0.528819	0.0092369	0.921703	0.960956	0.00481784	0.831676	0.926046	0.0139453	0.334748	0.561603
CHR7	0.0439543	0.230137	0.54485	-0.0563536	0.440908	0.635226
TMEM9B	-0.00487184	0.776738	0.916485	0.044843	0.102301	0.25935	-0.00497212	0.808308	0.915973	0.0142231	0.358258	0.584801
NRIP3	-0.0276768	0.440875	0.728501	-0.0666755	0.243144	0.444081	-0.0875722	0.0626426	0.274045	-0.0733195	0.0137703	0.071792
PTPN2	-0.0122689	0.584757	0.820109	0.166175	0.0056689	0.0413963	-0.0707443	0.00274716	0.0568416	0.0135505	0.493953	0.698564
SCUBE2	0.0357316	0.200137	0.513998	0.160501	0.0496612	0.165387	0.0507404	0.0628323	0.274565	0.00904686	0.634581	0.802019
SMAD2	-0.0257551	0.239613	0.553809	0.0596351	0.0408392	0.146176	-0.00785582	0.641637	0.829838	0.0259433	0.0486466	0.168578
EIF3F	-0.0248417	0.453944	0.738074	-0.0348071	0.464128	0.655453	0.129506	1.64e-05	0.00579939	0.102853	7.83e-05	0.00189203
ZNF25	0.0256295	0.443773	0.730805	-0.224027	3.5e-06	0.000509475
ARL10	-0.0522171	8.52e-05	0.0226984	0.030362	0.336644	0.54225	-0.0246023	0.179122	0.458909	-0.0253348	0.0534989	0.17938
CLTB	-0.0582726	0.0073734	0.121668	-0.0554797	0.0388809	0.141897	-0.0271373	0.165395	0.44319	-0.0473871	0.00213978	0.0193549
PCSK1	-0.141609	0.00100694	0.0563589	-0.45637	3.49e-05	0.00189413	-0.16262	0.0192092	0.152687	-0.123107	0.00848652	0.05097
LPL	0.0025864	0.962638	0.988996	-0.0924562	0.457952	0.651021	0.136142	0.04955	0.23985	0.246658	1.13e-05	0.000456502
RFESD	0.0473592	0.0986869	0.375548	0.0368999	0.440655	0.634968
CCDC14	-0.0192497	0.441285	0.728746	-0.0302224	0.329461	0.534865
TBC1D10C	0.0664866	0.0119792	0.149078	-0.0389013	0.526821	0.705888
SART1	-0.0413061	0.0473017	0.269497	0.0219132	0.776186	0.876066	-0.00400074	0.851029	0.935535	-0.0164585	0.326656	0.553437
PPP2R2D	-0.0638097	0.0245244	0.20085	-0.0260934	0.465316	0.656473	-0.0458398	0.0337984	0.199963	-0.0500345	0.0044772	0.0328944
MCTP1	0.184122	0.110359	0.394724	-0.107432	0.0772029	0.217118	-0.104053	0.118508	0.374941	-0.112112	0.135324	0.320772
LRRC25	0.033662	0.273325	0.586024	-0.0155661	0.889153	0.942381
DPP10	0.0211936	0.499173	0.766956	-0.1684	0.0205669	0.0944418
CLCF1	0.000691685	0.974915	0.992953	0.116855	0.133677	0.307243	-0.0088069	0.733327	0.880844	0.00173172	0.919492	0.961824
RP11-395L14.13	0.0410196	0.0518895	0.281378	-0.128551	0.0195554	0.0916966	0.0171919	0.542545	0.77627	0.0161822	0.386488	0.609452
TSGA10IP	0.047252	0.03417	0.232031	-0.124119	0.038022	0.139898
UBQLNL	0.0251565	0.357457	0.663195	0.20878	0.0252068	0.108224
UBQLN3	0.0099526	0.64603	0.851189	-0.0323056	0.317755	0.523084	0.0757187	0.00523864	0.0790716	0.0382934	0.0652739	0.203036
PNLIP	0.0110871	0.598983	0.827683	0.0469628	0.362302	0.565468	0.023312	0.349819	0.634575	-0.0131925	0.413702	0.632843
KCNE3	-0.0736634	0.0537674	0.285866	0.0888471	0.0822802	0.226152
CABP4	0.0246488	0.316147	0.628014	0.0896139	0.229651	0.429034
DRAP1	-0.064259	0.00430242	0.0996859	-0.111546	0.0111101	0.063889	-0.0188985	0.248903	0.5373	-0.0616928	2.38e-05	0.000817586
LONRF3	0.0468431	0.109368	0.392232	0.255524	9.68e-05	0.00332798	0.0966833	0.00402702	0.0695152	0.073412	0.00126544	0.0133589
UCP3	-0.0641489	0.0284343	0.21382	0.0972088	0.261733	0.464353	0.0290217	0.266182	0.555663	-0.0240783	0.217551	0.433179
UCP2	0.0244792	0.481169	0.755936	0.421408	0.00792539	0.0513405	-0.00462777	0.883796	0.951774	0.0402915	0.177358	0.383343
C11orf68	-0.0235241	0.184392	0.496717	-0.174912	0.000922953	0.0133838	-0.03597	0.0860879	0.322296	-0.0478466	0.00123506	0.0131664
PAAF1	0.0163818	0.625432	0.841801	-0.128668	0.000746733	0.0117913	0.0362571	0.289689	0.579299	0.028533	0.217113	0.432933
MRPL48	-0.0450348	0.12481	0.416439	-0.0641025	0.157258	0.339797	-0.0619031	0.0227956	0.165286	-0.0603131	0.00711641	0.0450755
RAB6A	-0.108975	0.0520464	0.281591	-0.0652186	0.195052	0.388568	-0.0862361	0.0415584	0.220944	-0.0838308	0.0267932	0.112392
P2RY2	0.0555251	0.0349102	0.233755	-0.0470045	0.600375	0.763119	0.0343382	0.182196	0.462457	0.055232	0.0036051	0.0282365
ERCC4	0.0527276	0.0993719	0.376571	0.100341	0.0934445	0.244877	0.0702298	0.00976563	0.110203	-0.00437398	0.836196	0.919274
SUGCT	0.0196588	0.5617	0.805696	0.0471642	0.414879	0.613728	0.0601409	0.0219809	0.161939	0.0347052	0.087609	0.24368
CCDC85B	-0.0468286	0.0272692	0.210519	-0.103043	0.0788487	0.219912	-0.0940999	4.32e-05	0.00783354	-0.0903579	2.48e-06	0.000163998
RPS6KB2	-0.0320392	0.219945	0.535984	-0.142479	0.00117979	0.0156678	0.0346439	0.113285	0.367241	-0.025742	0.0995426	0.264287
RMI2	0.0247395	0.666544	0.863585	-0.106366	0.0989747	0.254174
PRM1	0.0495129	0.020489	0.186951	0.00231948	0.970666	0.984571	0.0431832	0.0850321	0.320822	0.0416178	0.0283755	0.116641
TOM1L2	-0.0342832	0.112439	0.397135	-0.0923705	0.0781156	0.218533	0.0216807	0.247392	0.535696	0.0170881	0.215358	0.431238
TEX26	-0.0468358	0.135098	0.431694	-0.113099	0.0750338	0.213392
ZNF77	0.00168219	0.96196	0.988802	-0.126664	0.0499182	0.165834
GPR156	0.0104754	0.642266	0.849606	0.0581642	0.250527	0.45256
LINC00521	0.0499827	0.0853743	0.352278	0.00925255	0.810373	0.897875
LINC00116	-0.106013	0.00271796	0.0819739	-0.00725756	0.910727	0.954865
C1orf172	0.010455	0.634239	0.845303	0.137521	0.0746381	0.212565
B3GNTL1	0.0758826	0.00635309	0.114748	-0.407132	0.00166201	0.0194045	0.000549694	0.98293	0.9931	-0.0450352	0.0199821	0.0921901
MLXIP	-0.00950972	0.67434	0.868249	-0.0241082	0.768097	0.872297	0.0524062	0.101437	0.349327	0.0478537	0.0729491	0.217617
C11orf44	0.0693304	0.0156538	0.167517	0.0956696	0.0853978	0.232136
NR2F1	0.0685648	0.00287062	0.0832007	0.127471	0.0100109	0.0599984	0.00704127	0.789131	0.906154	-0.00385021	0.85285	0.926796
C15orf54	0.0516149	0.0239755	0.199095	0.0709813	0.270227	0.473504
AURKAIP1	-0.00425163	0.826889	0.937936	-0.0624513	0.0434164	0.152169	-0.0435388	0.0108094	0.115912	-0.0403282	0.00323032	0.0261274
SLC35E3	-0.00713959	0.740448	0.900258	-0.0959565	0.0102035	0.0607479	0.0157944	0.534727	0.772717	-0.0136817	0.482827	0.689733
PRIMA1	0.034742	0.508759	0.773053	0.234585	0.057284	0.180908
ZNF169	0.0770444	0.0029835	0.0839092	-0.0633237	0.172874	0.360775
RUVBL1	-0.0179197	0.500302	0.767919	-0.0854944	0.135948	0.309927	0.0228807	0.386787	0.666472	0.00440493	0.786582	0.893846
SFN	0.0420141	0.251723	0.56524	0.66048	2.78e-05	0.00168318	0.0345052	0.295225	0.585731	0.0881976	0.00133144	0.0138665
MSRA	-0.0374447	0.0987538	0.375548	-0.0373861	0.470525	0.660706	-0.0436115	0.0376848	0.210291	-0.051963	0.00292517	0.0241994
ZNF645	0.0365188	0.092736	0.365455	0.0572061	0.519504	0.701077
CTDNEP1	0.00798175	0.704636	0.884419	-0.0371187	0.493617	0.68067	0.0291363	0.14018	0.408621	0.00236867	0.871153	0.936507
ETV4	0.043231	0.0975854	0.373303	0.0491371	0.629839	0.783342	-0.034866	0.211472	0.495299	-0.0255049	0.234806	0.453746
GAPT	0.0174768	0.24725	0.561326	0.235311	0.010655	0.0624257
BAIAP2	-0.0417506	0.240084	0.554412	-0.0242583	0.797972	0.8898	-0.0165624	0.562269	0.788667	-0.0116699	0.602096	0.780679
CALCB	-0.0188528	0.446874	0.733048	-0.161156	0.124126	0.292842	-0.0295476	0.346911	0.631151	-0.0192415	0.312797	0.540488
CREG2	0.0530684	0.0927052	0.365455	-0.133666	0.0836831	0.228414
WBSCR28	-0.0121591	0.563661	0.806779	-0.0138287	0.826708	0.907769
HOXD8	0.0600842	0.0159842	0.168973	0.0246539	0.554026	0.728823
ZDHHC21	-0.0422521	0.114768	0.400711	-0.0849005	0.0235126	0.103363
TSPEAR	0.0188002	0.436811	0.725912	-0.0162893	0.818804	0.903135
PLEKHF2	-0.0269491	0.508172	0.77285	0.0838459	0.0809025	0.223521	0.124947	0.00371334	0.0675882	0.139037	2.78e-06	0.000169326
A2M	-0.0669743	0.107932	0.39015	0.0167362	0.837984	0.91321	-0.181385	0.000468984	0.0225861	-0.228248	1.42e-06	0.000110035
ARL4D	-0.0751574	0.00756407	0.123049	0.0598319	0.459811	0.652576	-0.123045	0.00181435	0.0466866	-0.148196	1.7e-09	1.4e-06
DOK7	0.0300652	0.274182	0.586642	-0.0941176	0.0134257	0.0722019
LRRN1	-0.119788	0.000749907	0.0506048	0.177061	0.00250586	0.0250308
UBE2O	0.031479	0.238136	0.55262	-0.0477785	0.390551	0.591528	-0.0167613	0.452566	0.716269	-0.0295989	0.0824414	0.23436
RP11-544L8__B.4	0.0231758	0.274844	0.587296	0.028212	0.535662	0.71307
DENND2C	-0.0455347	0.097197	0.372938	0.0814956	0.0903021	0.239749
ASCL3	0.037423	0.206062	0.52096	-0.00682661	0.885563	0.940301	0.0205836	0.504256	0.752706	0.009524	0.648148	0.810463
TUBB6	0.158424	0.0453499	0.264156	0.587041	0.000439995	0.00831808	0.112528	0.0184579	0.149653	0.124193	0.00172071	0.0166857
LYSMD3	-0.000419317	0.989155	0.99656	-0.00772025	0.894282	0.945781
AMIGO3	-0.0219803	0.230992	0.545534	-0.0096515	0.845572	0.917279	0.0206597	0.259009	0.547803	0.00364904	0.799156	0.899952
B3GALT6	-0.0100905	0.58847	0.821895	-0.123992	0.0195426	0.0916632
C11orf16	0.0210542	0.423762	0.715936	-0.00538726	0.880142	0.937703	0.000358938	0.989956	0.995344	0.0139855	0.467902	0.678935
CHDC2	0.0330549	0.232503	0.547224	0.00421705	0.929643	0.964511
NUPR1	0.00332781	0.937242	0.981289	0.389863	0.000501297	0.0090738	0.00912004	0.804687	0.914591	0.0863363	0.0079635	0.0488527
JAKMIP2	0.02221	0.29337	0.606258	-0.133716	0.00304501	0.0279492	-0.0297367	0.216348	0.500921	-0.0185621	0.247575	0.468836
MBLAC2	-0.0133297	0.634008	0.845303	-0.0172917	0.867068	0.930492
TPRN	-0.0060677	0.743558	0.901791	-0.0873397	0.0301208	0.120924
KCNE1L	-0.00196663	0.950166	0.984809	-0.0951131	0.289458	0.493261	-0.0442939	0.109199	0.360313	-0.0220144	0.283596	0.510129
ZNF683	0.00806357	0.740179	0.900125	0.00498731	0.95385	0.977878
SLC35A4	-0.035048	0.0427912	0.257956	0.0717499	0.048495	0.162946
AIM1L	0.0211525	0.343429	0.651149	0.0283205	0.690963	0.824569	-0.0108814	0.639391	0.828058	-0.00431652	0.801034	0.900763
SS1	-0.03354	0.0794018	0.341013	-0.0830059	0.0465157	0.158965	-0.0493583	0.00507937	0.0778263	-0.0717118	3.4e-06	0.000192859
CSTF3	-0.0132549	0.5978	0.827182	-0.0156577	0.627489	0.782173	0.0175854	0.490289	0.743542	0.0189569	0.272057	0.496842
YES1	-0.039621	0.302991	0.615565	0.175982	0.011234	0.0643274	0.110538	0.00429601	0.0719152	0.0402398	0.189242	0.398864
CHMP6	-0.00189638	0.926636	0.977422	-0.097766	0.193081	0.386162	-0.0344526	0.0660059	0.280644	-0.0208194	0.18569	0.393734
DLEU1	-0.0167331	0.548814	0.798724	0.045121	0.568593	0.739272	0.00749566	0.845637	0.932726	-0.00306357	0.891896	0.947197
UFSP1	-0.0302052	0.231585	0.546048	-0.188563	0.000284121	0.00637226
MC5R	0.0811987	0.00439013	0.100272	0.026849	0.628585	0.782624	0.0619832	0.00912416	0.106845	0.0403492	0.0354299	0.135494
TMEM39A	-0.00668302	0.811587	0.930629	0.177521	0.0910052	0.24122	0.0812031	0.00402105	0.0695152	0.0201989	0.259896	0.482647
TCP11L1	0.0151161	0.529487	0.786465	-0.112342	0.0326421	0.126863	-0.0591554	0.0175211	0.146383	-0.0218686	0.173652	0.378447
GPX2	0.0537283	0.0477279	0.27055	0.146719	0.0973763	0.251521	0.0635218	0.0266013	0.179124	0.0618073	0.004089	0.0308571
CCDC57	-0.0317178	0.136923	0.434088	-0.118049	0.0643067	0.194846	0.0088425	0.723163	0.87482	0.0033948	0.838932	0.919906
HSF5	0.00815921	0.752485	0.905278	-0.130218	0.11574	0.280964
FOXG1	-0.0315117	0.0367927	0.239474	0.0269866	0.570856	0.741142	-0.0221043	0.316431	0.608147	-0.0489595	0.00249384	0.0216103
SPHK1	0.0399433	0.109436	0.39229	0.196132	0.0645209	0.195155	0.0185308	0.543738	0.776759	-0.0103348	0.604888	0.78231
BNIP3	-0.00434987	0.802555	0.92786	-0.0257951	0.392565	0.593247	-0.055636	0.0542176	0.252655	0.014091	0.480964	0.687972
ENTHD1	-0.0152468	0.353417	0.659689	-0.0113037	0.798705	0.890311
MYPOP	-0.0526156	0.0199484	0.18479	-0.148708	0.000976229	0.0138695
CIDEA	-0.0444934	0.17854	0.48907	-0.186455	0.0062485	0.0441157	-0.0740799	0.0136144	0.128877	-0.043257	0.0654577	0.203352
LRRTM4	-0.0153013	0.728312	0.894838	-0.00650932	0.923638	0.962061	-0.071969	0.0589443	0.265894	-0.027735	0.381107	0.606043
SMIM19	-0.0333067	0.279351	0.591697	-0.0722083	0.0954801	0.248682
ZNF404	-0.0219008	0.671933	0.86658	0.092969	0.322952	0.527827
CTAGE15	0.0416219	0.14835	0.449906	0.0725578	0.273223	0.47669	0.00622256	0.788524	0.905801	0.0222223	0.202724	0.415686
OR51B6	0.0376918	0.172476	0.482296	0.15864	0.0409773	0.14645
APC2	-0.0202085	0.352548	0.659154	-0.0923928	0.138048	0.312882	-0.0197341	0.322152	0.612092	-0.0423791	0.00479677	0.0344538
HMGB4	0.0508659	0.0447066	0.262505	0.121935	0.122865	0.290916
SLC35G1	-0.106763	0.00448328	0.100872	-0.021158	0.784968	0.881924
SLC25A53	-0.00736336	0.734541	0.897226	0.0933211	0.361263	0.564718
ZNF135	-0.0432161	0.164557	0.472505	-0.0585075	0.154673	0.336455	0.0140789	0.652662	0.836688	-0.0321071	0.0938126	0.254978
FOXR1	0.0220481	0.299956	0.613264	-0.0401922	0.41778	0.616218
AC087269.1	0.0243399	0.303827	0.616309	0.293813	0.000757835	0.0119409
COX8A	-0.0698309	0.000461412	0.0419861	-0.16011	0.00677492	0.0464167	-0.0508283	0.00542821	0.080484	-0.0687576	4.24e-07	4.95e-05
TAC4	0.0306904	0.389227	0.687647	0.0793518	0.360992	0.564513
ZSCAN2	0.0250219	0.311643	0.623674	0.0320751	0.401209	0.601312	0.0674435	0.00641714	0.0883481	-0.0145785	0.442365	0.656701
PRR18	0.0263619	0.693594	0.878236	-0.034259	0.766462	0.871143
B3GNT4	-0.0273662	0.257432	0.571391	-0.0503416	0.455966	0.648664	-0.00755924	0.720978	0.873572	-0.0119133	0.418183	0.636554
HSD11B2	0.0209444	0.398574	0.696703	0.0657659	0.286554	0.489977	0.0311197	0.281238	0.571198	0.0728562	0.000157403	0.00305505
CRLF3	-0.0414976	0.102998	0.382179	0.0452735	0.656738	0.801314	-0.016031	0.506395	0.754099	-0.0295104	0.136968	0.323309
RNPEP	-0.0112705	0.532616	0.788553	0.0170976	0.712867	0.838438	-0.0146049	0.421623	0.693199	-0.00419244	0.768365	0.882821
EID2	-0.0461195	0.131364	0.426127	-0.189607	0.0274395	0.113954
DMRTA1	0.00304108	0.901413	0.969591	0.0705526	0.212313	0.408228
EID2B	0.00778206	0.834258	0.940706	-0.0715973	0.267218	0.469957
RIMS2	-0.0168851	0.386996	0.686279	-0.235693	0.000781576	0.0121493	-0.0346911	0.167896	0.445923	-0.0423113	0.0271484	0.113574
KCMF1	-0.00864004	0.636015	0.846251	-0.103819	0.0445929	0.154751	-0.0486349	0.00809533	0.100397	-0.0191085	0.179672	0.385589
DJC30	-0.0259864	0.295097	0.608245	0.0721789	0.24534	0.446267
SPRYD4	-0.0114414	0.606666	0.831794	0.0143919	0.668282	0.808594
VPS37D	-0.00704582	0.699097	0.881355	0.036304	0.61717	0.77491
CLEC14A	-0.0270408	0.343276	0.65097	-0.0892095	0.174771	0.363469
SYNE3	0.0543953	0.00868335	0.129517	0.0822641	0.0964777	0.25
CLK2	-0.0498414	0.0032878	0.0886099	-0.0410711	0.163688	0.348938	0.0347143	0.0333382	0.198665	0.0315612	0.0160141	0.0794161
LPCAT4	-0.0448268	0.106592	0.388001	-0.193265	0.000621148	0.0104376	-0.0602433	0.0160225	0.140546	-0.0851417	2.46e-05	0.000839787
SLCO3A1	-0.0154213	0.559199	0.804466	-0.0195985	0.825564	0.907123	0.0467475	0.215577	0.500225	0.0074561	0.804227	0.902468
ZNF575	-0.0183249	0.393835	0.692218	-0.0887527	0.0649355	0.196006
WDR25	-0.0241824	0.367241	0.67058	-0.11828	0.00296444	0.0275693	0.0580736	0.00957167	0.109335	-0.0150889	0.381663	0.606148
CCDC101	0.0217555	0.208753	0.523958	-0.00691792	0.881227	0.938333	0.0126215	0.554214	0.783708	-0.003826	0.783937	0.892544
PLA2G16	0.0189748	0.643262	0.849918	0.141268	0.087243	0.234981	0.0831543	0.162079	0.439634	0.0844509	0.0912524	0.25055
DIRAS1	-0.0537979	0.0771631	0.335735	-0.264399	0.000249993	0.0059843
PHLDB3	0.0503189	0.0973316	0.373015	-0.0272522	0.567625	0.738844
PRR15	-0.0511821	0.0459671	0.265727	-0.0320096	0.596766	0.760516
GNG7	0.00862394	0.694196	0.878391	-0.106557	0.00448246	0.0357316	-0.0547442	0.0134516	0.128365	-0.034224	0.0334268	0.130247
KIAA2018	-0.0308944	0.18631	0.498621	-0.0529392	0.180402	0.369895
CNTD1	0.0608938	0.0102901	0.139747	0.0352777	0.545956	0.721578
DCAF4L2	-0.00646818	0.76043	0.908915	0.0878988	0.0214666	0.0973592
CNBD1	0.00746992	0.748114	0.903553	-0.0261423	0.635809	0.787739
KBTBD11	-0.0291512	0.139992	0.438294	-0.0764298	0.00401114	0.0334062	-0.0409964	0.0554773	0.255733	0.00685531	0.663431	0.820132
B3GNT5	-0.137372	0.0993146	0.376417	0.242172	0.0545864	0.17547
MAP3K19	0.0613868	0.0206219	0.18749	0.172684	0.00661008	0.0457699	0.0678353	0.0101053	0.111275	0.0331546	0.0538627	0.180295
LMNB2	-0.0740628	0.00206493	0.0722795	0.012694	0.835593	0.911727	0.0179881	0.379507	0.659992	-0.011708	0.482949	0.689775
MEX3C	-0.0654805	0.00900695	0.131907	0.109123	0.137487	0.312079	0.00580406	0.793132	0.908273	0.00575083	0.774466	0.886293
HORMAD2	0.0477394	0.0414646	0.254782	0.107556	0.236515	0.436714
RNF152	-0.0260136	0.0898618	0.360404	0.0321769	0.508169	0.691781
MYO1D	-0.00783616	0.877098	0.959179	0.144535	0.255191	0.457258	0.0192238	0.73762	0.88281	-0.0295725	0.542169	0.736392
C20orf197	0.0228594	0.19586	0.509658	0.0356832	0.460773	0.65331
FOXL1	7.43e-05	0.997739	0.999432	-0.0279806	0.477137	0.66633	-0.0140145	0.628425	0.824076	-0.00949974	0.616428	0.790107
LRRC37A	0.0748762	0.0669185	0.318359	-0.0670102	0.249478	0.451471	0.0839412	0.0417502	0.221492	0.0564956	0.0618732	0.196707
FOXC2	-0.0551714	0.0404364	0.251293	0.148482	0.162	0.346527	-0.0177504	0.547002	0.779213	-0.0177783	0.331001	0.557464
BDNF	-0.17301	0.00180252	0.069701	0.00745916	0.961491	0.980401	-0.217755	8.5e-05	0.0105187	-0.236204	1.63e-08	6.26e-06
CCDC121	-0.0450918	0.0893332	0.359431	-0.0777147	0.361957	0.565147	0.036336	0.234015	0.522345	0.0441118	0.0283262	0.116641
ACSF3	-0.0521004	0.0284122	0.213725	-0.125417	0.128894	0.300066
BOK	0.0200737	0.623752	0.840763	0.16581	0.0858848	0.232873
TTTY14	-0.0709134	0.0272577	0.210519	0.0644405	0.0777714	0.21782	0.0218286	0.464113	0.724991	-0.000603082	0.981179	0.989087
PFN4	-0.00958896	0.692852	0.878076	-0.0537869	0.240273	0.440927
MAGEB6	-0.0107811	0.366046	0.669887	0.071425	0.0885473	0.236839
CDK5R1	0.0245036	0.336315	0.645835	-0.0759368	0.156972	0.339354	-0.0286137	0.314762	0.605975	0.0336704	0.144582	0.335965
C15orf56	0.0477382	0.0974763	0.373139	-0.00524646	0.954179	0.977882
TCERG1L	-0.148019	0.000730668	0.0500662	-0.31806	0.0010692	0.0146625
RUFY1	-0.0246846	0.145379	0.445803	0.072721	0.323842	0.5288	-0.00859845	0.588227	0.802256	-0.0212934	0.0906757	0.249575
BASP1	-0.00137771	0.91217	0.973613	-0.112321	0.00113653	0.0153902	-0.0398955	0.0250192	0.173481	-0.0459503	0.00154341	0.015413
FKBP9L	-0.00987069	0.722967	0.892652	-0.10539	0.0490796	0.164025	0.0288434	0.267453	0.557	-0.0195022	0.311686	0.53973
VSIG10	0.0337696	0.26293	0.576436	0.0619002	0.178553	0.367535	0.0646322	0.00930615	0.10795	0.046661	0.011316	0.0622782
MIR7-3HG	-0.0757474	0.258114	0.572035	-0.245949	0.0234114	0.103143
IRX5	0.0127538	0.564626	0.807292	-0.0385463	0.617678	0.775247	0.00689409	0.782558	0.903098	0.0193235	0.259651	0.482581
METRNL	-0.0506335	0.158721	0.464416	0.112497	0.163612	0.348823
FAM91A1	0.000821033	0.967506	0.990548	0.0125639	0.841597	0.915114
WSB2	-0.020346	0.267876	0.581772	-0.0146083	0.763926	0.870553	-0.0958347	2.36e-05	0.00635032	-0.0753374	4.27e-05	0.00123372
GRIN1	0.0348108	0.34945	0.655781	-0.0808326	0.18238	0.372384	-0.00868839	0.755533	0.890712	-0.0613556	0.0117354	0.0638489
SOX11	-0.0707807	0.017579	0.176509	-0.101524	0.131912	0.3046	0.0145413	0.520389	0.761704	0.00549544	0.792245	0.896989
TYMS	0.032287	0.633664	0.84514	-0.130672	0.344301	0.549563	0.0475122	0.535473	0.773244	-0.0195537	0.75666	0.876595
PXMP2	-0.0469629	0.0474985	0.270174	0.117561	0.0162397	0.0814857	0.0303849	0.176199	0.45481	0.0200445	0.274426	0.498858
PNMA1	-0.00963986	0.690973	0.877325	-0.0468204	0.442689	0.636264	-0.057713	0.0626605	0.274045	-0.00863149	0.670543	0.824632
C8orf4	-0.0138702	0.748749	0.903682	0.160538	0.0235283	0.103404	-0.088	0.0156467	0.138497	-0.113808	7.41e-05	0.00181947
MAMSTR	0.0601261	0.0207187	0.187946	-0.101175	0.0363381	0.135708
C18orf56	-0.0379429	0.321598	0.631905	-0.27591	0.0444576	0.154447
C8G	-0.031512	0.182099	0.4936	-0.155946	0.00384113	0.0324142	-0.0209558	0.392478	0.671973	0.00619206	0.739064	0.865875
FUT2	-0.00659894	0.780759	0.918693	-0.0669043	0.112553	0.275126	-0.0196282	0.401238	0.678896	-0.0304927	0.102895	0.270005
EFCAB5	0.0141602	0.636249	0.846251	0.0519406	0.298769	0.50335
NFATC2IP	-0.0380672	0.121064	0.410666	-0.154016	0.00504702	0.0386882	0.00573439	0.761559	0.893375	-0.00994792	0.544401	0.738369
LY6H	0.0108273	0.737255	0.89855	0.0142229	0.755517	0.864991	-0.00241584	0.944889	0.97696	0.0311626	0.267163	0.490989
FIBIN	-0.00582557	0.905424	0.971247	-0.0119952	0.89429	0.945781
SHMT1	0.0625806	0.0104858	0.140935	0.155413	0.0206582	0.0948074	0.0572901	0.0383394	0.211937	0.0766242	0.000124616	0.00260663
DPP7	0.00718206	0.764406	0.910826	-0.0701352	0.144293	0.321974
SEC24C	-0.0157303	0.460267	0.742558	0.013852	0.72972	0.849092	-0.0180289	0.416753	0.690239	-0.00513195	0.731099	0.861221
FMR1NB	-0.00147299	0.921843	0.976086	0.00899723	0.854852	0.922768
SMCR8	0.0613529	0.0109932	0.143355	0.0498979	0.538097	0.715288
HCG4	-0.0585593	0.30312	0.615579	-0.0600849	0.760163	0.867425	-0.0235072	0.530661	0.769356	0.0148369	0.608554	0.784236
MTHFR	-0.040676	0.1349	0.431395	0.0529922	0.317858	0.523093	0.0421442	0.084571	0.320182	0.0230727	0.242141	0.461724
DEFB104B	0.0116702	0.603269	0.830138	-0.000967177	0.984982	0.991724
C19orf18	-0.0419807	0.168519	0.477333	-0.109442	0.0523974	0.171144
DEAF1	-0.0284077	0.338717	0.6481	-0.0877249	0.124239	0.293067	-0.0323838	0.191733	0.472508	-0.0157554	0.38341	0.607441
MTX3	0.00248533	0.908377	0.972226	-0.0329552	0.426784	0.624012
TMEM80	0.00502876	0.888072	0.963913	0.0558781	0.556136	0.730411	0.0890405	0.00631505	0.0877232	0.0131451	0.603237	0.781369
SIX5	-0.00783675	0.80262	0.92786	0.341786	0.000195601	0.00519739	-0.0414876	0.13849	0.406568	-0.0313064	0.148513	0.341468
IFNW1	0.0116226	0.588778	0.821993	0.232562	0.00253242	0.0252129	-0.0123503	0.605459	0.81208	-0.0243807	0.149272	0.342875
FBXO46	0.0116683	0.685343	0.874801	-0.0218147	0.688152	0.822366	0.0172453	0.483845	0.739328	-0.0433473	0.0120792	0.065175
ZDHHC13	-0.00030984	0.990207	0.996908	-0.0200052	0.610184	0.770203	-0.0283905	0.439953	0.706355	-0.0332539	0.219919	0.436209
SLC38A9	0.011767	0.70027	0.882041	-0.00706429	0.82753	0.907876
WDR73	0.00968777	0.618207	0.838535	0.0530885	0.141665	0.31826	-0.0433852	0.0398711	0.215577	-0.0219458	0.103965	0.271545
POLE	0.0445251	0.066449	0.317719	0.0748056	0.256822	0.458894	0.0188834	0.558245	0.786261	0.00419082	0.848592	0.92516
FAM109B	0.0373686	0.149316	0.451375	-0.00568689	0.901461	0.950523
SCN4B	-0.0203292	0.508833	0.773053	-0.184218	0.0866344	0.233926
DSCAML1	-0.0422275	0.0770165	0.335458	-0.0784267	0.373718	0.576392
RHOG	0.0218744	0.572538	0.812389	0.186064	0.0699568	0.20475	0.048808	0.223951	0.50953	0.0353085	0.270969	0.495702
EPS8L2	-0.0458316	0.123726	0.41456	-0.0493331	0.438477	0.633634	-0.00796652	0.77628	0.900089	-0.00746255	0.690045	0.834818
ZDHHC22	0.0426069	0.120487	0.409479	-0.117057	0.118928	0.285533
ANO6	-0.0366008	0.228865	0.544117	0.369424	0.000200072	0.00526434
FAM9B	-0.00567283	0.762165	0.909744	0.122281	0.059204	0.184807
CETN1	0.0767415	0.00485522	0.10436	0.193568	0.0829818	0.227133	-0.0153665	0.590206	0.802985	0.0192869	0.301235	0.530202
NUDT4P1	-0.106138	0.0171632	0.174634	0.134181	0.155906	0.337915	-0.095431	0.0428481	0.224431	-0.0508208	0.19484	0.405646
FAM210A	0.0388703	0.0678651	0.31989	0.0183259	0.769091	0.872355
TALDO1	-0.0300855	0.194072	0.507599	0.0188428	0.676398	0.81379	0.0165604	0.61004	0.812927	-0.0101296	0.696676	0.839524
ULK1	-0.0258141	0.320106	0.630596	0.00594433	0.902511	0.951119				-0.00263011	0.884607	0.943372
RIMKLA	-0.0621603	0.0658206	0.317072	-0.185991	0.0333956	0.128576
CLVS1	-0.0246223	0.477922	0.753582	-0.123593	0.183532	0.373856
RPS6KA3	-0.0557527	0.0522578	0.282145	-0.0429237	0.20103	0.39519	-0.118429	0.000975516	0.0331612	-0.0945409	0.000227854	0.00396281
B3GNT8	0.00906521	0.730699	0.896052	-0.0557029	0.285115	0.488419
PUS1	-0.0413584	0.11094	0.395247	0.0109809	0.811321	0.898566	0.0392934	0.123839	0.384141	0.0356289	0.0447913	0.158562
CHD9	-0.0134052	0.527616	0.78507	-0.0112343	0.785889	0.882407	-0.00612783	0.755042	0.890529	0.00744866	0.633465	0.801442
SPACA4	0.0138066	0.548674	0.798724	-0.0266776	0.388328	0.589818
PDDC1	-0.112575	8.89e-09	0.000201003	-0.0468427	0.237842	0.438356
C10orf85	0.0310003	0.178067	0.488767	0.0884914	0.21622	0.412682
MAN1B1	0.0301598	0.0861424	0.353434	-0.14865	0.00339804	0.0300148	-0.0155381	0.389989	0.669843	0.000964276	0.946719	0.973532
DEFB103B	0.0141071	0.543256	0.795398	0.104687	0.0975994	0.25189
KC3	0.0162509	0.618378	0.838647	0.0449353	0.422316	0.619909	0.0356718	0.336201	0.622016	-0.0180591	0.426686	0.644663
FZD8	0.0130155	0.708328	0.886125	0.12312	0.0944535	0.247042
GJD4	-0.0712674	0.0175624	0.176498	-0.081191	0.0122406	0.0682082
FBXO39	0.000267558	0.987864	0.99588	0.141458	0.114159	0.278001
KC2	-0.0131225	0.627041	0.842764	-0.082526	0.419493	0.61818	-0.0091342	0.75836	0.891862	-0.042827	0.0587652	0.190594
TOP3A	-0.0250764	0.248399	0.562134	-0.00333292	0.956028	0.978399	-0.00949778	0.673017	0.848824	-0.0104327	0.476807	0.685815
CASKIN2	-0.00447584	0.87452	0.958121	-0.0995799	0.0201388	0.0931634	0.022886	0.333593	0.620642	0.00565482	0.753418	0.874538
ZBTB38	-0.00369311	0.860062	0.951548	-0.047375	0.298745	0.50335	-0.0176229	0.56974	0.793124	0.0487341	0.0232447	0.101854
BEND2	0.00790958	0.654401	0.856456	0.128084	0.258305	0.460291
C8orf31	0.0282565	0.253511	0.566824	0.0282677	0.628703	0.782624
DLGAP1-AS1	0.000119421	0.99749	0.999432	0.30874	0.000685723	0.0111779
C10orf71	0.0112602	0.665705	0.863176	0.0238732	0.688276	0.822366
RP11-551L14.1	-0.0849195	0.256519	0.570121	-0.0693338	0.404132	0.604198
LRRN4CL	0.0136731	0.577246	0.815283	-0.0240649	0.646386	0.793831
TIMM22	-0.10357	0.00279407	0.0823722	-0.0187037	0.776462	0.876139	-0.0269734	0.368931	0.651413	-0.000599168	0.979215	0.988106
HIC1	-0.0315431	0.41246	0.706878	0.263154	0.0161091	0.0810814	0.0190779	0.529215	0.768699	0.011519	0.581359	0.766255
PPFIA3	-0.0376791	0.0666959	0.317897	-0.14233	0.00206691	0.0222238	-0.0193531	0.435413	0.702896	-0.0422085	0.0185423	0.0874369
MAGEF1	-0.0270201	0.118077	0.406335	-0.123592	0.0920647	0.242874	-0.0474813	0.0112427	0.118025	-0.0500974	0.000995165	0.011254
UMODL1	-0.0267076	0.12878	0.422453	-9.78e-05	0.998476	0.998886
SAMD9L	-0.0109929	0.719719	0.891351	0.3488	0.00259865	0.0255631
UBE2U	0.0134885	0.372809	0.674396	-0.0239468	0.500955	0.685876
TGIF1	-0.010862	0.771873	0.913846	0.348038	0.00015319	0.00442666	0.110607	0.00871575	0.104026	0.0701193	0.00760059	0.0473431
MIEF2				-0.0679596	0.335353	0.54083
P1L5	-0.0484007	0.0336631	0.230245	-0.359921	1.35e-06	0.00027642
NIM1K	0.0308428	0.320782	0.631015	0.0762859	0.0625301	0.19117
CD19	0.064615	0.0232196	0.196498	0.0695758	0.390017	0.591053	-0.00788467	0.756426	0.891004	-0.000155548	0.993044	0.995455
C8orf47	0.0329509	0.150735	0.453671	-0.000462506	0.995266	0.997238
NR2C2	-0.014234	0.658287	0.858727	0.0734578	0.0877382	0.235676	-0.0406746	0.111418	0.364146	-0.0209391	0.25751	0.480595
GPR4	-0.00096308	0.976056	0.993109	0.786166	0.0044543	0.0356077	-0.0175406	0.632691	0.82591	0.0525744	0.0336162	0.130779
ACOT4	-0.0577586	0.151149	0.454552	-0.204719	0.062105	0.190196
OLIG3	-0.0162726	0.415267	0.709376	0.141445	0.0684478	0.20201
PTRF	0.0286998	0.349496	0.655781	0.153966	0.0486714	0.163337	-0.0421699	0.177976	0.457164	-0.0436928	0.125055	0.305496
ARIH2	-0.0170464	0.405056	0.700762	-0.0639153	0.0532318	0.172635	-0.0223235	0.377546	0.658802	-0.0324388	0.0619813	0.196731
ZBTB33	0.00446529	0.842187	0.943777	-0.000892762	0.980528	0.989331	0.0268985	0.195414	0.476766	0.0479196	0.00616462	0.0409269
ZBED2	0.0704875	0.00127108	0.0600251	0.119359	0.264969	0.467786	0.0285313	0.265192	0.554627	0.010486	0.565206	0.75389
IRX3	-0.00240271	0.936303	0.98101	0.00384082	0.968087	0.983704
ST8SIA3	0.00920836	0.688861	0.87615	-0.0695063	0.433776	0.629709	-0.0474857	0.0731033	0.295011	-0.0540816	0.00553247	0.037997
RPRM	-0.0399772	0.183635	0.495331	0.126117	0.13578	0.309911	0.0400222	0.171925	0.450228	0.0259048	0.318222	0.545404
SLC25A22	-0.0472145	0.0426808	0.257829	-0.0328383	0.562423	0.734969	-0.042466	0.0924204	0.334771	-0.0753762	0.00016344	0.00313293
RABEP2	0.00518925	0.811932	0.93066	-0.0496506	0.34438	0.549613	-0.00324032	0.900469	0.958275	0.00332454	0.847913	0.925019
NHLH2	-0.0388649	0.388632	0.687252	-0.169571	0.0930678	0.244207	0.0513872	0.0961894	0.34103	0.0495183	0.0423881	0.153142
ATOX1	-0.0111861	0.64212	0.849497	-0.0149012	0.749372	0.86075	-0.0092538	0.682411	0.852327	0.00830014	0.604122	0.781943
FAM187B	-0.0296666	0.252429	0.565813	0.105829	0.22709	0.426506
TBL1XR1	-0.0288439	0.051496	0.280612	-0.0144021	0.828685	0.908337
SAMD12	-0.0141506	0.52164	0.780785	-0.0735919	0.213821	0.409571
CD163	0.013693	0.81835	0.934053	0.727891	0.00020006	0.00526434	0.0136053	0.810002	0.916649	0.148111	0.00947539	0.0550863
C18orf32	-0.0122907	0.555	0.801896	-0.0407981	0.388887	0.590335
PIDD	0.0131157	0.472114	0.74989	-0.0851441	0.236711	0.436917	0.00960605	0.653148	0.836941	0.0174256	0.222223	0.439115
ZNF491	0.0333451	0.233743	0.548518	-0.0151964	0.619255	0.776504
RPLP2	-0.0305229	0.139313	0.437154	0.00915138	0.840966	0.914797	-0.0058574	0.833066	0.927069	0.0320698	0.116166	0.290604
GSG2	0.033968	0.183443	0.495023	0.205605	0.072922	0.210118
JUN	0.0171042	0.692359	0.877951	0.388858	2.04e-08	2.06e-05	0.0235485	0.695558	0.860041	-0.00931317	0.808527	0.904465
CSTF2T	0.0030916	0.913181	0.973613	-0.0772239	0.214016	0.409847	0.00675129	0.826822	0.924108	-0.0210528	0.329489	0.556322
PGBD5	-0.0531346	0.0141549	0.159159	-0.0638178	0.207729	0.402717	-0.0548328	0.0101818	0.111819	-0.0335863	0.0529949	0.178373
C12orf54	0.0382734	0.141163	0.440034	-0.0999511	0.116032	0.281378
CASC2	0.0262897	0.201576	0.515674	0.0316225	0.460872	0.653321
ACAD9	-0.0410165	0.0508786	0.279037	-0.0652759	0.0270365	0.112911
IL17RA	-0.0495945	0.0796498	0.341559	0.116936	0.0955496	0.248743	0.0106192	0.711207	0.86845	-0.00108559	0.963291	0.980838
PNPLA2	0.037271	0.0884051	0.357816	-0.0227702	0.663478	0.805371	0.0332564	0.186356	0.467131	0.0224211	0.179472	0.385366
C2orf57	0.0582094	0.0186628	0.180058	0.104359	0.0279105	0.115393
AGTRAP	0.0448176	0.0498849	0.276391	0.133516	0.144903	0.323023
CD163L1	-0.0095755	0.710043	0.88716	-0.0257444	0.775003	0.875225	-0.0292852	0.335554	0.62173	-0.0510945	0.0141453	0.0732584
SRRM3	-0.0287932	0.219198	0.535513	-0.0789408	0.358533	0.562443
THAP5	0.113485	0.00109769	0.0567214	-0.130912	0.159428	0.343022
EFCAB4A	-0.0189796	0.373673	0.675111	-0.057098	0.351678	0.556203
SUMO4	0.0169842	0.343255	0.65097	0.0312926	0.395223	0.59577	0.00716464	0.753714	0.890236	0.0306868	0.0678787	0.207823
DJC28	-0.0115966	0.640647	0.848483	-0.0561817	0.169402	0.355867	-0.060343	0.0228783	0.165663	-0.0852626	2.21e-05	0.000775807
ALADL2	0.0119282	0.504009	0.770586	-0.10557	0.147801	0.326726
CD151	-0.0174837	0.480875	0.75588	0.180449	0.000773038	0.0120671	-0.0314398	0.17431	0.45315	-0.0302751	0.0970169	0.260995
POLR2L	-0.0351653	0.189034	0.501991	0.00369702	0.93516	0.968093	-0.0298734	0.169293	0.447436	-0.0316928	0.0437317	0.156332
FAM20C	-0.0544429	0.0375728	0.242188	-0.0119381	0.840084	0.914369
PVRL3	-0.119938	0.0019	0.0709929	0.107264	0.145163	0.32327	-0.0842051	0.011895	0.120478	-0.0853682	0.00888325	0.0525744
ANXA2R	-0.00429586	0.870525	0.955917	0.12143	0.125564	0.295417
KIAA0195	0.018866	0.418951	0.712126	0.0182656	0.818544	0.902971	0.0633044	0.0401521	0.2165	0.0497292	0.0158783	0.0789793
FLII	-0.0212114	0.172239	0.482013	-0.0304505	0.616037	0.774226	-0.0517327	0.00844718	0.102419	-0.050712	0.000318629	0.00500074
SOX12	-0.0158748	0.517135	0.778781	0.0577858	0.382382	0.584022	0.00474295	0.854879	0.937248	-0.0354966	0.0459515	0.161515
HNRNPA0	-0.0252528	0.354722	0.661033	-0.195738	0.0013699	0.0171901	-0.00954805	0.737044	0.882606	-0.0272652	0.173022	0.377804
MYOZ1	0.0354795	0.175243	0.485494	0.140916	0.0501133	0.166243	-0.0209047	0.422749	0.693396	0.0019189	0.918961	0.961431
KCNJ10	-0.0105633	0.844703	0.944491	-0.013179	0.840121	0.914369	0.13576	0.0484899	0.23753	0.0848653	0.0893298	0.247079
AC108142.1	-0.00413912	0.843638	0.944177	-0.0697865	0.354748	0.558744
CHID1	-0.0209187	0.312726	0.625156	-0.0734656	0.102219	0.259276
PCDHB9	0.0023713	0.924977	0.97684	-0.0650981	0.400584	0.600765
ZNF518A	0.0437118	0.18923	0.50208	-0.155433	0.0451483	0.156076	0.0501502	0.147634	0.418932	0.0316775	0.283243	0.509741
TMEM187	-0.00703285	0.831485	0.939938	0.015699	0.766368	0.871143	0.0167629	0.522925	0.763641	0.00342094	0.870447	0.936224
CCDC23	-0.0897459	0.000554946	0.0443614	-0.154055	6.84e-05	0.00275917
ZNF619	0.0602523	0.0319538	0.225126	-0.07924	0.0729771	0.210195
C12orf68	-0.0857182	0.0121458	0.149534	-0.524576	1.91e-05	0.00132767
GRB2	-0.00606469	0.707777	0.885828	-0.0613889	0.303875	0.508511	-0.0323909	0.14179	0.410546	-0.0140664	0.384878	0.60846
ZBTB41	0.0596186	0.0487587	0.274179	-0.0749581	0.520122	0.701735
UBE2N	-0.0561422	0.00942867	0.133985	-0.0601418	0.0881692	0.236413	-0.0749023	0.0126246	0.124605	-0.0608445	0.00124149	0.0132187
ARL6IP6	-0.00572478	0.841048	0.943757	-0.0441988	0.460339	0.652924
ZNF354C	0.103307	0.000197615	0.0314485	-0.0391099	0.659509	0.802838
CAPZA3	0.0190069	0.351488	0.658044	0.0294142	0.694406	0.8273
MAMDC4	0.0156524	0.539253	0.792669	0.0835657	0.0173678	0.0851395
BET1L	-0.0491947	0.0189616	0.181018	0.00100633	0.984204	0.991434	-0.0112597	0.563933	0.789213	0.0259635	0.0942556	0.255686
RIC8A	-0.0366448	0.0263605	0.207385				-0.0116062	0.571931	0.79426	-0.0158489	0.264008	0.486924
IMP3	-0.0308884	0.142541	0.441925	-0.0720832	0.00507831	0.0387446	-0.0352462	0.0838261	0.319138	-0.028876	0.0997303	0.264559
ASB8	-0.00554774	0.808308	0.929806	-0.0484246	0.353475	0.558043	0.0400209	0.135609	0.402568	-0.00674997	0.702791	0.842872
LCN15	-0.0112238	0.715755	0.889893	-0.261697	0.120576	0.287527
ODF3B	-0.0163412	0.462663	0.743831	0.124086	0.292227	0.496151
DPY19L2	-0.104842	0.00929064	0.13322	-0.0346391	0.562173	0.734913
SPATA31E1	-0.0126458	0.553171	0.800904	0.0465717	0.612285	0.771483
C2orf73	0.00064327	0.979323	0.99396
TSPYL6	-0.0133832	0.468459	0.747603	-0.0122915	0.712759	0.8384
FAM211B	0.0248774	0.250283	0.563685	-0.208492	0.011142	0.0639817
DMAP1	-0.020631	0.430972	0.721319	-0.107567	0.00737572	0.0487956
ADAMTSL1	0.0167149	0.527476	0.78507	0.0224638	0.578859	0.74712
FAM26E	0.0226591	0.40232	0.698987	0.176725	0.046247	0.158251
IMPDH2	-0.0387686	0.0845818	0.351505	0.0107723	0.701619	0.831643	-0.0216818	0.301405	0.591707	-0.00421707	0.785562	0.893548
ALS2CL	0.0438682	0.123641	0.414494	-0.0259746	0.598941	0.761831	0.0183482	0.524308	0.764909	0.0115392	0.560259	0.750136
MLF1	-0.0295806	0.307619	0.619843	0.0442095	0.325414	0.530476	0.0380976	0.297812	0.587982	0.0164272	0.55131	0.743668
NDUFAF3	-0.028997	0.106145	0.386959	-0.10466	0.00177131	0.0202282	-0.0167875	0.394879	0.673285	-0.0302432	0.0441419	0.157186
C2orf69	0.0167839	0.401075	0.698268	0.0617298	0.259278	0.461116
GRAMD1C	-0.0716443	0.350142	0.656338	0.145604	0.393733	0.594397	0.241918	0.000667531	0.0272674	0.246572	4.32e-06	0.000230732
STAP2	0.0687696	0.0133015	0.155451	-0.0411036	0.358913	0.562635	0.00197478	0.932892	0.972328	0.0275604	0.144295	0.335495
HTR3C	0.047746	0.067775	0.31989	0.205876	0.011794	0.0666609
PDE4DIP	0.0490612	0.500506	0.767919	0.014245	0.843281	0.916267	0.0441453	0.337982	0.622848	0.0981766	0.0121331	0.0653998
DDX10	-0.0221868	0.344733	0.652243	-0.0876682	0.0829091	0.227049	-0.0292605	0.383442	0.663108	-0.0323504	0.107959	0.278743
RP1-232L22__B.1	0.0062107	0.804494	0.928455	0.0644434	0.223923	0.422567
DALRD3	-0.0223876	0.340033	0.649033	-0.119604	0.153399	0.334588	-0.0507566	0.0105452	0.114146	-0.0690129	5.06e-06	0.000253856
ZNF114	-0.0119425	0.673236	0.867469	-0.0587104	0.371584	0.574634
ZNF518B	-0.0625123	0.00943325	0.133985	0.126197	0.0317748	0.124884
AMER3	-0.0567703	0.0273479	0.210616	-0.107898	0.0350849	0.13262
SPINK6	0.0506847	0.0812118	0.344938	0.0456401	0.426129	0.623529
ZNF366	0.0112169	0.633668	0.84514	0.0244139	0.721985	0.844672
LCORL	-0.0376718	0.20874	0.523958
PARD6G	0.0465023	0.0571106	0.294366	-0.00164389	0.985435	0.991926
SH2B1	0.00187797	0.919408	0.975399	-0.00802926	0.874707	0.93497	0.00320397	0.869466	0.944534	-0.0178938	0.214581	0.430308
KDELC2	-0.0236725	0.374645	0.675933	0.124822	0.0897762	0.238901
PLEC	-0.0328421	0.213824	0.529107	0.0501601	0.525041	0.704787	0.0292905	0.200734	0.482633	0.00494405	0.779917	0.889724
SH2D4B	0.0298453	0.188142	0.500796	-0.0562603	0.271352	0.474858
RNF212	0.0317341	0.301926	0.614796	-0.119329	0.0270281	0.112911
GALNT11	-0.0215167	0.327469	0.637313	-0.0624924	0.0758913	0.215112	-0.0573898	0.020195	0.155133	-0.0346671	0.0616495	0.196259
SLITRK1	0.00640797	0.836473	0.941829	-0.113008	0.037079	0.137365
AP000345.1	0.00892369	0.71373	0.88909	0.0289758	0.403893	0.604063
WDR6	0.012674	0.722838	0.892652	0.0658873	0.126399	0.296389	0.0416163	0.156288	0.430531	0.0318872	0.160704	0.360376
TNP2	0.0510771	0.0259139	0.205704	0.0801655	0.388665	0.590054	0.0256589	0.260902	0.549372	0.0262234	0.14435	0.335495
GEN1	0.0224725	0.576385	0.814728	-0.0837425	0.208458	0.403453
AQP11	-0.0212119	0.552923	0.800713	-0.216	7.43e-05	0.00287765
TMEM11	-0.0576291	0.00194456	0.0716444	-0.00142156	0.978073	0.987964	-0.00253151	0.885006	0.952326	-0.0173078	0.174655	0.379706
KCNG2	0.0623205	0.0227627	0.195069	-0.08875	0.365227	0.568662	0.0187265	0.532651	0.771213	0.00588213	0.805934	0.90331
SHISA3	0.00387335	0.833498	0.940393	0.00723822	0.878079	0.936898
CALML3	-0.011008	0.628414	0.843227	-0.141039	0.348455	0.553247	0.00382938	0.852519	0.936405	-0.0055908	0.75229	0.874353
CALML5	-0.0320773	0.231298	0.54577	0.00152775	0.980961	0.989501	-0.0250014	0.317594	0.608492	-0.00897582	0.637031	0.804032
ZFAND2A	-0.0254054	0.308735	0.621152	0.0651523	0.170285	0.357017
ZNF223	0.0467771	0.138951	0.436523	8.76e-05	0.999061	0.99937
HTR1A	0.0466701	0.0779406	0.338012	-0.0477943	0.374413	0.577134	-0.0138474	0.736719	0.882606	0.0484419	0.0576642	0.188127
C1orf65	-0.00244899	0.922298	0.976305	0.141035	0.0565569	0.179472
FAM220A	-0.00340383	0.865741	0.953538	-0.0926309	0.0725461	0.209412
DJC22	-0.0205533	0.426873	0.718058	-0.047427	0.475689	0.665077	0.0373802	0.167411	0.445122	-0.0181405	0.324219	0.551105
NEUROG2	-0.00393553	0.855476	0.949653	0.0225975	0.834954	0.911628	0.0123161	0.579681	0.797899	0.00957947	0.605337	0.782672
BEND3	0.0105378	0.694306	0.878391	0.160936	0.0239498	0.104532
NT5DC1	0.045293	0.256502	0.570121	-0.13502	0.00268905	0.0260438
GLDC	-0.0425455	0.119353	0.4086	0.198547	0.000110704	0.00356145	0.0549768	0.0386654	0.2126	0.0349582	0.0868982	0.242629
COX14	-0.0554203	0.0217056	0.19105	-0.0603661	0.41239	0.611149
LINC00314	-0.00528836	0.727252	0.894597	0.0274496	0.479531	0.668815
MCMDC2	0.00666965	0.711301	0.88777	0.0173353	0.741302	0.855555
TUBAL3	-0.0186262	0.375909	0.67734	0.20452	0.038796	0.141651	-0.0143796	0.541913	0.776033	0.0387963	0.0442571	0.157482
P4HTM	-0.0262282	0.155228	0.460271	-0.0525725	0.222891	0.421259	-0.0358872	0.13936	0.408175	-0.0389376	0.00967994	0.0558819
UCN3	0.0311251	0.289357	0.601187	-0.0307433	0.538735	0.715622
DTX3	-0.0191457	0.25339	0.566824	-0.110798	0.000160906	0.00458413	-0.0177089	0.335946	0.622016	-0.0374323	0.00328565	0.026454
KLHL11	-0.0292068	0.318449	0.629658	-0.0292264	0.651488	0.797215	0.00693721	0.819966	0.922095	0.00972053	0.61727	0.790771
AMBN	0.100896	0.00302186	0.084507	0.0891537	0.0740096	0.211721	-0.00876022	0.776151	0.900067	0.0403912	0.0553675	0.183467
CTXN1	0.00683767	0.837181	0.942183	-0.0554528	0.315048	0.520215
SLC25A20	0.0121736	0.740241	0.900125	0.0321427	0.589406	0.755527	0.15933	9.92e-05	0.0112454	0.0959733	0.000851928	0.0100566
CA8	-0.0135069	0.721783	0.892316	0.012324	0.830091	0.909202	0.0668005	0.0754135	0.300997	0.0600909	0.0137752	0.071792
AC010170.1	-0.0903692	0.00109309	0.0567214	0.00381668	0.955337	0.978259	-0.0440047	0.0939239	0.337287	-0.0581391	0.0144302	0.0742372
EPM2AIP1	0.0286627	0.23038	0.545077	-0.0852288	0.0457475	0.157441	-0.00930674	0.7635	0.893972	0.00447416	0.804577	0.902698
ERBB4	-0.0177977	0.508024	0.772733	-0.257384	0.00300869	0.0277718	-0.0269815	0.337366	0.622678	-0.0181044	0.413074	0.632369
MAF	-0.0889198	0.0420776	0.25626	-0.00463662	0.96359	0.981421	-0.0462246	0.104508	0.354902	-0.0329749	0.23107	0.449684
CTNNBIP1	-0.0667773	0.000182049	0.0305686	-0.109767	0.0401813	0.144878	0.029625	0.131634	0.397047	-0.00157825	0.910645	0.956854
DEFB125	0.0438543	0.0678178	0.31989	0.058971	0.193608	0.386595
OTOS	0.101091	0.0010814	0.0567214	0.201794	0.0779819	0.218225
GTPBP6	-0.0298654	0.273817	0.586487	0.0671366	0.0996699	0.255361	0.0238222	0.381265	0.661097	0.00816644	0.697139	0.839918
ERN1	-0.0700081	0.0137955	0.157309	0.176666	0.00982738	0.0593162	0.0218703	0.304003	0.594903	0.014152	0.371942	0.598228
GPR35	0.0579695	0.0120165	0.149459	0.000571553	0.992059	0.995406	0.014873	0.516063	0.758859	0.0276248	0.103526	0.270971
C10orf53	0.0197101	0.451709	0.736413	0.0540173	0.376876	0.57945
CSRNP3	0.0320797	0.248676	0.562399	0.0195144	0.799312	0.89062	-0.0233396	0.539927	0.775343	-0.000712092	0.979184	0.988106
ZNF713	-0.0460654	0.189503	0.502396	-0.0897398	0.0763345	0.215828
PARP10	-0.0237132	0.272262	0.585041	0.158082	0.109752	0.27094
SUZ12	-0.0183533	0.303499	0.615877	-0.0466856	0.062892	0.191738	0.0013658	0.957222	0.983688	-0.0275928	0.0649177	0.202284
NSUN3	-0.026061	0.219313	0.535522	-0.155932	0.0147714	0.0764407	-0.0029487	0.920259	0.967151	0.00797224	0.706217	0.845336
DHFRL1	0.0327685	0.231191	0.545632	-0.1317	0.0575708	0.181494
RPP25	-0.0401261	0.19061	0.50363	-0.153515	0.0366342	0.136373	0.00458576	0.868206	0.944186	-0.0600591	0.00264533	0.0226223
GRI	0.00864813	0.777058	0.916676	-0.172252	3.59e-05	0.00191174	-0.0275739	0.141201	0.409958	-0.0216081	0.176857	0.383023
THBD	0.0255798	0.430377	0.720859	0.223642	0.00859203	0.0540157	0.0149268	0.559134	0.786459	0.00545729	0.754427	0.875028
COX5A	-0.0265533	0.313394	0.62561	-0.135136	0.0088942	0.0552522	-0.0449331	0.11821	0.374883	-0.0356521	0.072786	0.2173
STX19	0.0165633	0.418755	0.711984	-0.0127084	0.847274	0.918086
FAM219B	-0.0264911	0.155694	0.460864	-0.0864172	0.0504312	0.166899
ZHX2	-0.0325798	0.396426	0.695097	0.152046	0.611935	0.771483	0.113175	0.0233091	0.167045	0.15998	1.48e-05	0.000569491
CPN2	-0.0203467	0.413193	0.707676	0.0335896	0.528476	0.707148	-0.0132341	0.656786	0.838598	0.034044	0.125984	0.306977
CPNE7	-0.0295946	0.215865	0.531658	-0.103248	0.197805	0.391527	-0.0488217	0.05768	0.262167	-0.027223	0.110661	0.282474
C5orf46	0.0468287	0.0756789	0.332399	0.150327	0.00492625	0.0381054
CD300LB	0.042505	0.0867274	0.354178	0.147422	0.108741	0.269294
MPI	-0.0327421	0.222867	0.538702	-0.162823	0.0725308	0.209412	-0.0764778	0.00803109	0.100088	-0.0257829	0.1839	0.391479
H1FOO	0.00592893	0.809991	0.930196	0.0183556	0.698241	0.829704
OPLAH	-0.0648041	0.024734	0.201683	-0.120882	0.0862654	0.233358	-0.0163508	0.544688	0.777309	-0.00318158	0.88101	0.941849
TMEM52	0.0211673	0.427138	0.718298	-0.054088	0.292966	0.496885
TMEM139	0.0481471	0.180407	0.491135	-0.0319239	0.78099	0.879103
RNF186	0.0651179	0.00871758	0.129634	-0.0955229	0.107089	0.267019	0.00691338	0.772076	0.898541	0.0112442	0.523703	0.722445
EFCAB13	-0.0221145	0.35946	0.665464	0.0696312	0.15993	0.343695
MSC	-0.108859	0.00231096	0.0762683	-0.0458284	0.672527	0.811727	-0.0548474	0.08418	0.320017	-0.0612084	0.0110418	0.0611161
APOLD1	-0.030736	0.132741	0.427692	0.154847	0.0535327	0.173184	0.000866726	0.968151	0.987194	-0.00399631	0.774099	0.886003
FAM101A	-0.0102658	0.601309	0.829225	-0.163921	0.00481115	0.0374312
DPY19L3	-0.0213739	0.632891	0.844714	0.101036	0.0430627	0.151324
TAF7	-0.0202236	0.370405	0.672833	-0.0126424	0.804273	0.894116
FOXE1	-0.00562107	0.806547	0.929076	0.0191921	0.732541	0.85054	0.000683146	0.97588	0.991013	0.0287356	0.0990406	0.263463
PFAS	0.0258231	0.314588	0.62646	-0.0716421	0.0295509	0.119239	-0.0387891	0.0325902	0.196568	-0.00758204	0.603732	0.78171
HYI	-0.0392421	0.117333	0.404876	-0.0836345	0.308263	0.513148	0.00413665	0.861862	0.940132	0.00153154	0.925989	0.965033
C17orf62	-0.00768099	0.77983	0.918221	-0.0170248	0.745254	0.858193	0.00157928	0.946487	0.977529	0.0571305	0.0185051	0.0873894
ZNF552	0.0501599	0.0782666	0.338711	0.0411455	0.310155	0.51544	0.0821083	0.00737356	0.0951643	0.00906445	0.682611	0.830331
LINC00086	-0.0153983	0.570096	0.810602	-0.213246	0.0136643	0.0730476
GAK	-0.0284812	0.0989859	0.37571	0.0045697	0.89389	0.945606	-0.0232694	0.141539	0.410312	-0.025411	0.0294162	0.119469
ZBTB7A	0.00704675	0.78602	0.920524	-0.123274	0.0389004	0.141932	-0.0278784	0.352561	0.636702	-0.05134	0.0214896	0.0965551
C1orf173	-0.00209109	0.936532	0.981068	-0.15427	0.0999484	0.25571
RMI1	0.00117169	0.971744	0.992067	-0.0264795	0.675905	0.813373	0.0577434	0.0574017	0.261491	0.0522706	0.0185541	0.0874412
CTC1	-0.0222558	0.3553	0.661811	-0.142432	0.0107902	0.0628083	-0.034283	0.0928425	0.335299	-0.0263388	0.0749788	0.221453
FBXO34	-0.0179351	0.451521	0.736265	-0.0629938	0.237975	0.43845	-0.0532216	0.0956214	0.339665	-0.0120352	0.576971	0.763255
SEPW1	-0.0145151	0.16965	0.478618	-0.0334981	0.407387	0.607252	-0.0638353	0.00193426	0.0481246	-0.0320151	0.00953819	0.0552612
EIF3K	-0.0494944	0.0250374	0.203138	-0.18164	4.08e-06	0.000538826	-0.0244734	0.173055	0.451688	-0.047232	0.000734543	0.00906864
MRFAP1L1	-0.00474513	0.803286	0.927964	-0.0727436	0.00629003	0.0442353	-0.0359437	0.208722	0.492865	0.00109685	0.95089	0.975565
SNX18	-0.0490548	0.191816	0.50534	0.129267	0.000485964	0.00884574
EXD1	0.00994456	0.630397	0.843481	-0.071287	0.448118	0.641329
AURKB	-0.0548559	0.0128072	0.152802	0.275064	0.053685	0.173572	-0.0154774	0.449196	0.713248	0.00588366	0.71401	0.849499
TAS1R2	0.051758	0.066474	0.317719	-0.0437166	0.705837	0.833834
C14orf39	0.00843463	0.541782	0.794318	-0.0317686	0.52152	0.702625
MRFAP1	0.0138808	0.195811	0.509658	0.0312124	0.346355	0.551157
C3orf38	-0.0238431	0.48837	0.760683	0.0650194	0.072114	0.2089
KLHDC7A	0.0752561	0.00278531	0.0823722	0.142738	0.0290091	0.118014
TMEM107	-0.0282614	0.241128	0.555573	0.266819	0.486339	0.674579
RRS1	-0.0231642	0.22123	0.537668	-0.0651364	0.206752	0.401593	0.0101681	0.716059	0.871195	-0.00193463	0.909589	0.956393
TRIML2	0.0108678	0.646402	0.851189	0.0375603	0.537917	0.71519
RCC2	-0.0229261	0.213573	0.528982	0.144791	0.00531262	0.0397452
IGSF22	-0.0188482	0.4673	0.746766	-0.0845828	0.407855	0.607559
C9orf50	-0.01783	0.512313	0.775052	-0.173875	0.00889701	0.0552522
ZFP42	0.0246857	0.178004	0.488767	0.0159538	0.622196	0.778744
CCDC89	0.0118465	0.520556	0.780632	-0.0824124	0.157016	0.339365
FAM133A	-0.0225134	0.548013	0.798253	-0.127686	0.00450656	0.0358883
DPM3	-0.0322517	0.173573	0.483193	-0.0108993	0.881249	0.938333	-0.00405321	0.838915	0.929882	-0.0185902	0.275981	0.500978
C12orf42	0.00908725	0.664481	0.862586	0.0266751	0.57129	0.741526
CYC1	-0.0568035	0.00532087	0.106502	-0.124738	0.000963391	0.0138157	-0.0734635	0.00198649	0.0487652	-0.0723571	1.26e-05	0.000505397
PER1	0.0494375	0.150638	0.45356	0.0194257	0.751587	0.862076	0.0864762	0.0432452	0.225652	0.0642001	0.0176149	0.0844793
HTR1F	-0.022993	0.489197	0.760879	-0.0750086	0.370804	0.573921	-0.098076	0.0117295	0.119881	-0.0898701	0.000320977	0.00502485
TMTC2	-0.0984602	0.0607374	0.304522	0.0130272	0.909746	0.954474
HES7	-0.0293542	0.278989	0.591403	-0.0804632	0.43223	0.628197
FARSA	-0.0935642	0.00508469	0.105307	-0.216725	2.79e-05	0.00168465	-0.0899244	0.00341997	0.0643298	-0.0826237	0.000145375	0.00288489
SPTY2D1	-0.00129709	0.9591	0.987261	0.157856	9.64e-05	0.00332619
C10orf67	0.00256747	0.915852	0.974736	-0.117734	0.0790304	0.220343
SAMD4B	0.0316023	0.218274	0.534744	0.0988282	0.0409675	0.14645	0.0228097	0.357051	0.640745	0.0319206	0.0953884	0.257716
CYP11B2	0.0185222	0.619757	0.839062	-0.13135	0.00247501	0.0247992	-0.00561683	0.841439	0.931112	-0.0232486	0.293796	0.521702
GIMAP7	-0.0172191	0.793404	0.923956	-0.0561181	0.358904	0.562635
ALOXE3	-0.00488947	0.827503	0.938035	-0.0524744	0.368745	0.571555	0.0291748	0.248392	0.536908	0.00195186	0.913366	0.958412
EDC3	0.0192087	0.278774	0.591205	-0.0633373	0.441705	0.635976	-0.0106895	0.536822	0.77383	-0.00655451	0.606362	0.783139
TCAIM	-0.0417616	0.0733391	0.32858	0.136133	0.00592076	0.042639
FUCA1	-0.00502137	0.838728	0.94292	0.018132	0.675504	0.813292	-0.00814302	0.75295	0.889837	-0.00328647	0.862398	0.931488
PXT1	0.0665994	0.00432302	0.0996859	0.0157374	0.72096	0.843754
GGN	0.00947512	0.685746	0.874822	-0.142141	0.0114724	0.0653225
TMEM125	0.0496517	0.303875	0.616309	-0.0446359	0.704213	0.833132
ZNF664	-0.023688	0.242006	0.556405	-0.0361168	0.581224	0.749074
SIGLECL1	0.00462684	0.814427	0.931862	0.0722506	0.280269	0.484076
CALR	-0.0357411	0.0681019	0.320095	0.14238	0.000338481	0.00706748	0.0328832	0.135372	0.402378	0.0265555	0.129293	0.311666
MAGED1	-0.0128464	0.44885	0.734558	-0.0771912	0.0280192	0.115596	-0.0192014	0.426225	0.696512	-0.0381421	0.014124	0.0732304
LDLRAD3	-0.0585287	0.123466	0.414172	0.210136	0.00208	0.0222686
CDH4	-0.0492819	0.0720859	0.327658	-0.117592	0.0484065	0.162819	0.0396798	0.121231	0.38006	-0.0124891	0.486007	0.691678
SMCO3	0.0158704	0.468197	0.747502	0.0328676	0.48092	0.67019
RAD23A	-0.0131201	0.454589	0.738401	-0.174794	8.08e-11	1.31e-06	-0.0458798	0.0154127	0.137834	-0.0422042	0.000546111	0.00737458
C2orf71	0.0249759	0.344663	0.652243	-0.0348587	0.460818	0.653317
GADD45GIP1	-0.0627511	0.009284	0.13322	-0.117967	0.000221007	0.00562129	-0.0468134	0.0762206	0.302754	-0.0437504	0.0444056	0.157828
DAND5	0.0466256	0.0752687	0.331579	0.0671078	0.323342	0.528304
TMEM151A	0.00425388	0.854812	0.949455	-0.0670626	0.30461	0.509372
PTPN11	-0.014572	0.41715	0.710499	-0.0455894	0.345277	0.550198	-0.014799	0.450893	0.715108	0.00954111	0.506634	0.708087
NSUN7	-0.0461535	0.0133625	0.155633	0.0371642	0.488165	0.675806	0.0198084	0.393202	0.671986	0.00874496	0.593127	0.774593
ZCCHC5	0.0863715	0.00273016	0.0820937	0.0719231	0.263959	0.466785
WSCD1	-0.0611184	0.142244	0.441413	0.205619	0.000328449	0.00701951	0.0116791	0.712327	0.86908	0.0076335	0.760054	0.878541
RAB39A	0.0683011	0.00695322	0.119194	0.137047	0.0067245	0.0461475
CLK3	0.00959681	0.65446	0.856456	0.10782	0.0269029	0.11268	0.0229925	0.221743	0.506835	0.00798189	0.564881	0.7536
GATA2	0.0297083	0.173027	0.483024	0.0144629	0.828012	0.907968	0.0128734	0.615286	0.816099	-0.0162129	0.37138	0.59779
HMGN2P46	0.0252998	0.190147	0.502998	0.0174004	0.748556	0.860429
TMEM31	0.00446582	0.875981	0.958745	-0.0262303	0.745975	0.858564
PACS2	0.0553505	0.0109115	0.142964	-0.0502929	0.360095	0.563654	-0.030755	0.309906	0.600548	0.0124342	0.56106	0.750676
ELMOD2	0.0210717	0.369835	0.6727	0.0424705	0.273775	0.47719
EGR3	-0.12216	0.00158444	0.0655747	-0.00397266	0.966336	0.982821	-0.131066	0.00186532	0.0473757	-0.100757	0.00188913	0.0177758
C1orf101	-0.00210367	0.918471	0.975217	-0.0510892	0.51039	0.693637
GPC5	-0.0876297	0.27737	0.589518	0.133035	0.274163	0.477593	0.287171	0.00127606	0.0381494	0.268428	0.00013154	0.00270125
VWA1	0.00980741	0.745796	0.902792	0.0802666	0.492593	0.679842	0.0232547	0.472647	0.732793	0.00149549	0.955311	0.977089
LINC00174	0.0376429	0.237544	0.551983	0.0276364	0.657128	0.801401
DJB8	0.00779845	0.727922	0.894651	-0.0560158	0.225751	0.424878
GEMIN4	0.00497077	0.838225	0.942654	-0.118497	0.147936	0.326886	0.0264398	0.255537	0.544462	-0.000686378	0.966844	0.982797
OR6W1P	0.0725809	0.0138694	0.157575	0.0333338	0.606893	0.767235
FJX1	-0.0523841	0.0558858	0.290721	-0.171454	0.0284752	0.116714	-0.0855713	0.000157405	0.012902	-0.122101	1.1e-07	1.92e-05
KLHL28	0.0564895	0.0103197	0.139918	-0.0469108	0.165229	0.350608
MKRN3	0.0385599	0.0944772	0.367604	0.0874143	0.227143	0.426506	0.040353	0.105444	0.355898	0.0195163	0.259753	0.482611
ZBTB18	0.0492536	0.0199811	0.184826	-0.0656385	0.288663	0.492218	-0.0582018	0.0199485	0.154855	-0.0345138	0.0622704	0.197307
C14orf28	0.0194262	0.489633	0.761126	0.00766547	0.910041	0.954474
ALOX12B	0.0253356	0.399938	0.697955	-0.231202	0.00697861	0.0472326	0.0583902	0.0341678	0.20091	0.0227481	0.242527	0.462174
SLC17A8	-0.0592643	0.00403316	0.0971419	-0.0909699	0.413524	0.612172
SHARPIN	-0.0264036	0.219278	0.535513	-0.0833369	0.238474	0.439143	-0.00030577	0.987203	0.994608	-0.00284467	0.848003	0.925019
DNHD1	0.0442	0.102603	0.381478	0.0753341	0.28715	0.490465
SLITRK4	0.0370077	0.25433	0.567841	-0.131962	0.0311078	0.123289
HTR1D	0.034759	0.147613	0.448632	-0.128095	0.000529892	0.00948531	0.0212425	0.484003	0.739386	0.016249	0.399806	0.620012
GCC1	0.033911	0.152945	0.457095	0.033531	0.468313	0.658712	0.0247873	0.28489	0.574073	0.00480915	0.759733	0.878511
LSMEM2	0.0488125	0.125782	0.418079	-0.101552	0.0851286	0.231638
RNF151	-0.023796	0.408519	0.704161	0.207351	0.154857	0.336679
CIITA	0.0132603	0.595597	0.826211	0.0604173	0.336822	0.542388
ZFPM1	0.0136451	0.609318	0.833177	-0.0898435	0.0570262	0.180445
ALOX15B	0.0536002	0.0713598	0.326162	-0.147988	0.156502	0.338889	0.0580391	0.0201682	0.155133	0.0774555	0.000194485	0.00355733
PLD6	0.0687495	0.0109225	0.142973	0.0509032	0.476942	0.666252
GRM8	0.00580199	0.839396	0.943185	-0.24637	0.00011726	0.00369164	0.00903422	0.753722	0.890236	-0.00418326	0.834962	0.918725
CDC42EP4	-0.0137511	0.778549	0.917729	0.216618	0.0287384	0.11734	0.162463	0.000554186	0.0246787	0.102081	0.00290901	0.0241113
DGKZP1	-0.0670392	0.00954944	0.134957	-0.22128	0.00168137	0.019546	-0.136626	1.22e-05	0.00486381	-0.138964	2.41e-09	1.75e-06
LACC1	0.112686	0.0435656	0.259914	0.0617337	0.473915	0.664031
MAF1	-0.0126242	0.452064	0.736513	0.0100761	0.845706	0.917303
TPPP2	0.0914606	0.00062537	0.0474319	-0.0700611	0.401945	0.601845
RPRML	-0.0551379	0.0694598	0.32251	-0.112185	0.176659	0.365563
ARL14	-0.0154022	0.388064	0.686935	-0.0904742	0.0163862	0.0819411	-0.00359465	0.838334	0.929505	0.000633097	0.959615	0.979358
KIAA1875	0.0025551	0.926504	0.977422	-0.256014	0.0128466	0.0703021
NLRP8	0.0712595	0.00557165	0.10805	0.0617845	0.119626	0.286274
PCED1B	0.00384845	0.867561	0.954566	0.0324777	0.627674	0.782272
APOBEC3B	-0.0224241	0.182657	0.494401	-0.213231	0.0308401	0.122633	-0.0216742	0.401415	0.679103	-0.00873991	0.593661	0.774718
SYCN	0.061634	0.00845023	0.128153	-0.0221134	0.660003	0.80308
PIPOX	-0.0734834	0.134302	0.430518	0.126629	0.108686	0.269252	0.101442	0.0202627	0.155193	0.0913316	0.00604285	0.0402459
FOXS1	0.0516789	0.0381401	0.244029	-0.173689	0.0536418	0.173468
ATOH7	-0.093176	0.0173586	0.175643	-0.286292	0.0235539	0.103489
CDH5	-0.0841534	0.085738	0.35274	0.24736	0.0204016	0.0938427	0.00613243	0.890633	0.954753	0.00398724	0.913104	0.958371
LRRC3B	-0.0596353	0.234096	0.548877	0.167214	0.0850924	0.231578
FAM216B	0.0282047	0.168999	0.477853	-0.0631018	0.274083	0.477521
MYADM	-0.027632	0.30617	0.618576	-0.0140662	0.68743	0.822173
MRGPRX3	0.0377443	0.0432763	0.259085	0.0042972	0.917943	0.958892
SERTAD2	-0.0199129	0.441828	0.729225	0.243902	4.31e-05	0.00210035	0.100104	0.000861716	0.0307178	0.0532165	0.00683002	0.0438226
RBM15B	-0.039218	0.0562876	0.291988	-0.0758399	0.121051	0.288193	-0.00613263	0.749851	0.88855	0.00481952	0.710168	0.84737
C1orf200	0.0340779	0.109412	0.39229	-0.0195371	0.835197	0.91165
AKAP5	-0.0563369	0.0946448	0.367842	-0.210237	0.0495272	0.165107	-0.0536398	0.247761	0.536162	-0.0708274	0.0186943	0.0879195
NKPD1	0.022832	0.350439	0.656719	-0.0302535	0.674291	0.812605
GIPC3	0.0130677	0.575729	0.81426	0.0952217	0.198193	0.392025
CITED4	-0.00273555	0.918566	0.975217	-0.0507364	0.426586	0.62386
ABCA13	0.0224362	0.155653	0.460864	0.0654509	0.179393	0.368581
NLRP11	0.0616866	0.0302504	0.219996	0.174801	0.00296269	0.0275689
TIGD5	-0.0239554	0.318919	0.629983	-0.0215944	0.687339	0.822173
PDXDC1	-0.0361849	0.0444047	0.262025	-0.02593	0.675473	0.813292	-0.00572579	0.784869	0.904247	-0.000448428	0.977089	0.987697
R3HDM2	-0.043078	0.0347477	0.233458	-0.193789	0.00102596	0.014287	-0.0964908	0.00032353	0.0192269	-0.0775831	3.35e-05	0.00104303
B3GNT3	0.0176917	0.46905	0.747874	0.00862961	0.873217	0.934306	-0.0335309	0.216915	0.501637	-0.0107214	0.567633	0.75605
ITLN1	0.00945628	0.64857	0.852544	0.149577	0.121371	0.288573
NRXN1	0.0211833	0.306723	0.619097	-0.112886	0.0366721	0.13642	-0.0220168	0.418551	0.691834	0.0193056	0.400969	0.621189
SEPHS2	0.00976618	0.657653	0.858179	-0.0812271	0.0540201	0.174377	-0.0277731	0.103562	0.353011	-0.0277846	0.1026	0.269515
GPBAR1	0.0610258	0.0109393	0.143	0.1385	0.16566	0.350882
ZNF784	0.0678292	0.00755255	0.12295	-0.054969	0.260249	0.462431
C14orf119	-0.0627979	0.0220889	0.192446	-0.00491955	0.938262	0.969537
LINC00652	-0.018181	0.480637	0.755806	0.121608	0.000894394	0.0131216	0.00772097	0.787352	0.905674	0.00619125	0.765148	0.881297
BBS10	-0.00675929	0.811646	0.930629	0.0242515	0.807958	0.896057	0.00534415	0.883224	0.951668	0.00436018	0.859605	0.930056
FIZ1	0.0269208	0.328674	0.638248	-0.101962	0.114953	0.279466
PUF60	-0.0192602	0.225642	0.541579	-0.0933428	0.00265926	0.0258607	-0.0382074	0.0463536	0.23284	-0.033652	0.0197663	0.0915354
DCTPP1	-0.0163674	0.445499	0.73205	-0.133566	0.0117581	0.0665512	-0.0814172	0.0213343	0.159454	-0.0798539	0.000208979	0.00374945
ZNF771	-0.0555416	0.00138257	0.061784	-0.0189753	0.824917	0.906848	-0.0104296	0.628222	0.823947	-0.0105293	0.502067	0.705095
CRIPAK	-0.0577216	0.208505	0.523666	-0.0351706	0.543588	0.719532
TSHZ1	-0.0344555	0.142408	0.441657	0.177136	0.00505376	0.0387032
PSTK	0.0334287	0.221265	0.537668	0.0884208	0.0826624	0.22669
SOCS4	-0.0343625	0.237692	0.552043	0.0990548	0.11782	0.284046
OR1E1	0.0516114	0.0433881	0.259487	-0.0432591	0.275943	0.479776	0.025959	0.255956	0.545167	0.030394	0.0630474	0.198807
ZNF48	0.00246996	0.883681	0.961912	-0.040545	0.38105	0.582977
C10orf91	-0.011258	0.640206	0.848306	-0.0365238	0.625538	0.780572
WFDC11	0.032318	0.11317	0.398289	-0.0571846	0.295063	0.499185
TMEM86B	-0.0363214	0.0471266	0.26893	-0.0704368	0.180816	0.370453	-0.0523201	0.0167062	0.142799	-0.0600786	0.000469678	0.00663173
OR3A1	0.0744515	0.00185536	0.0704169	0.161559	0.0159937	0.0807959	0.0628636	0.0110785	0.117263	0.0183209	0.310572	0.538386
TRU1AP	-0.0014465	0.947675	0.983952	-0.0422185	0.306099	0.510965	-0.00296263	0.90167	0.959155	0.0162354	0.312684	0.540488
EXOC3	-0.00410297	0.879992	0.960219	-0.185858	0.000621845	0.0104385	-0.02879	0.20902	0.492865	-0.0535842	0.000874278	0.010223
TDRD6	-0.111741	0.045946	0.265711	-0.00522679	0.955077	0.978216
C12orf40	0.00704232	0.748345	0.903638	0.0519352	0.486438	0.674579
LYNX1	-0.0309136	0.345136	0.652549	-0.134979	0.0396	0.143582
TH	0.0214102	0.300407	0.613511	-0.0494428	0.445278	0.638671	0.033641	0.185963	0.466586	0.0047504	0.809602	0.904811
FAHD1	0.0172478	0.700927	0.882367	-0.0836275	0.0643339	0.194846
TDRP	0.0127654	0.612155	0.834461	0.0562388	0.446185	0.639653
RCC1	0.0562401	0.0253986	0.204197	0.0373897	0.737202	0.853115	0.0123154	0.602829	0.810891	-0.0188469	0.322873	0.550026
WFDC9	0.0393303	0.0950381	0.368677	0.0384314	0.563491	0.735729
MYLPF	-0.000697934	0.977449	0.993351	-0.0576125	0.351692	0.556203	0.0240773	0.334083	0.620982	0.00778045	0.652475	0.813901
FAM71C	0.0659654	0.00635009	0.114748	0.115343	0.0213384	0.097021
HERC2P3	-0.112571	0.191261	0.504467	-0.0577092	0.738398	0.853665
ZNRF2	-0.051576	0.0514308	0.280432	0.00645674	0.823425	0.905911
RRH	0.03622	0.115369	0.401651	-0.0758765	0.276369	0.480263	-0.0244121	0.45967	0.721253	-0.0260458	0.234122	0.453078
ZNF816	0.0578452	0.010621	0.141916	0.0769826	0.129758	0.301385	0.0595167	0.0427652	0.224397	0.0262805	0.152333	0.347712
PRNT	0.0576484	0.0327919	0.227661	0.0471465	0.480482	0.669753
FGD6	-0.068175	0.0907007	0.362034	0.168448	0.128584	0.29956	0.0589884	0.1236	0.38408	0.00407861	0.88276	0.942752
PLD5	-0.0678758	0.131831	0.426582	-0.0806986	0.14742	0.326163
WFDC10A	0.0459002	0.0494258	0.275682	0.0172659	0.817076	0.901782
PNPLA1	-0.0178076	0.367088	0.670485	0.0470364	0.253052	0.454952
ALX1	0.0375236	0.106184	0.386959	0.369681	0.000191693	0.00514801	0.0050788	0.814024	0.9191	-0.00502928	0.735512	0.863548
CCDC43	0.0133332	0.557666	0.803078	-0.142594	0.0272601	0.113545
KCTD4	-0.0291344	0.526524	0.784698	0.0858799	0.263326	0.466207
C17orf104	-0.0129653	0.48572	0.759078	-0.0463345	0.476764	0.666119
FZD2	-0.0618561	0.101935	0.380331	0.159037	0.263752	0.466659	0.0326255	0.375564	0.657245	0.0249487	0.322268	0.549524
TIGD2	-0.0253449	0.447686	0.733503	0.0823297	0.225737	0.424878
HCLS1	-0.166935	0.00805399	0.125804	0.397452	0.0151475	0.0776689	-0.0849346	0.0333836	0.19884	0.130429	0.0141908	0.0733411
MTURN	0.0480497	0.0304884	0.22072	-0.0312619	0.172737	0.360732
ZNF609	0.00793709	0.811735	0.93066	0.0593331	0.310424	0.515684	0.057754	0.0460337	0.231987	0.0332948	0.0797247	0.229216
PAK2	-0.0712098	0.00484103	0.10436	0.0711214	0.161411	0.345771	0.0693611	0.0192324	0.152687	0.0687804	0.00348733	0.027523
CCDC66	0.0218816	0.314041	0.626033	-0.0612339	0.217705	0.414215
DEFB124	0.0792886	0.00332202	0.0890018	-0.114712	0.0488635	0.16364
MCFD2	0.0431236	0.149052	0.451126	-0.0103418	0.824204	0.906372	-0.0201703	0.614142	0.815584	-0.00791412	0.741669	0.867733
HARBI1	-0.00832749	0.737027	0.898466	-0.0325914	0.493813	0.68067
DEFB123	0.000678519	0.977542	0.993357	0.138715	0.111744	0.273934
CYP8B1	0.00484523	0.846851	0.94563	0.18268	0.0408253	0.146158
TPRXL	0.10546	0.00103244	0.0567214	0.207401	0.0120034	0.0674204
SERTM1	0.00439547	0.934631	0.980337	-0.391065	0.00125163	0.016209
GAS1	-0.0142858	0.674929	0.868657	0.0952324	0.215391	0.411797	0.0609838	0.070783	0.289997	0.0132501	0.673659	0.826159
HMHA1	-0.0530126	0.0629054	0.310434	-0.000846477	0.98838	0.993661	-0.0566707	0.019502	0.153479	0.0053146	0.790169	0.895844
ZNF571	0.0339495	0.30409	0.616422	0.140325	0.180902	0.370531	0.0403244	0.188874	0.468871	-0.00211828	0.913902	0.95873
DEFB119	0.0406135	0.0964098	0.37113	-0.0470183	0.117221	0.283072
FAM73A	0.043227	0.149825	0.452135	-0.359256	0.000652434	0.0107487
KCNE1	0.0478785	0.0719223	0.327356	0.00140698	0.978222	0.988035	0.0365427	0.164416	0.44238	0.0582845	0.00336045	0.0268467
NRIP1	-0.0184859	0.426896	0.718058	0.00926946	0.771912	0.87357	0.00308559	0.926758	0.969119	-0.00277274	0.912722	0.958145
ZSCAN4	0.00443154	0.830307	0.939356	0.135228	0.0702327	0.205256
TSPYL5	-0.0182684	0.421409	0.714163	-0.216278	0.000844832	0.0127055	-0.0260099	0.435117	0.702694	-0.0386979	0.0771432	0.225982
FUT7	-0.0812741	0.012333	0.150662	-0.031141	0.656478	0.80114	-0.00580341	0.825463	0.923623	-0.0685564	0.00358738	0.0281334
HIST1H2AC	-0.0922471	0.0519237	0.281378	0.387322	0.00010241	0.00340289	0.0522269	0.311656	0.602336	0.0729188	0.0781206	0.227174
HIST1H2BC	-0.0909212	0.000772456	0.0506048	0.0212506	0.768433	0.872355	0.0612021	0.0690764	0.286418	0.0141808	0.531317	0.72796
GSX2	0.0366991	0.101968	0.380331	0.00740557	0.886199	0.940729
PCGF5	-0.0179591	0.496515	0.765032	0.0538048	0.389854	0.590916
SLC47A2	0.0260912	0.327665	0.637313	0.149331	0.0632139	0.192431
PRF1	0.017429	0.508377	0.773053	0.0841092	0.194671	0.388094	0.0170805	0.543384	0.776657	0.00237406	0.897831	0.949467
MAB21L1	-0.00549594	0.809919	0.930196	0.047962	0.287044	0.490415	-0.00993371	0.693289	0.858592	0.0113041	0.521505	0.720588
YOD1	0.0317892	0.298694	0.612114	-0.0417295	0.363274	0.566494	0.0118778	0.624265	0.821235	0.00887928	0.677508	0.82817
TMEM64	-0.0301326	0.477501	0.753261	0.0157508	0.871811	0.933355
C3orf22	-0.0356269	0.112537	0.397262	-0.157936	0.0951225	0.248079
CHRM4	0.0788345	0.00221094	0.0747291	-0.072076	0.184216	0.374636	-0.0642519	0.0186506	0.150055	-0.0252328	0.19639	0.407543
SHISA2	0.00720493	0.842742	0.943865	-0.0111544	0.892299	0.94454
S1PR5	-0.00282788	0.960455	0.988116	-0.00166125	0.990447	0.994874	0.0651375	0.0963669	0.341505	0.0247635	0.526136	0.72381
CLRN3	-0.0595221	0.0534902	0.28466	-0.175493	0.0380868	0.140041
CTD-2547E10.2	0.0182017	0.406348	0.701935	0.0272838	0.745974	0.858564	0.0258974	0.167203	0.444761	0.0241694	0.0847735	0.239053
GPR157	0.0623936	0.0387424	0.246218	0.068181	0.493663	0.68067
CHST13	-0.00821771	0.751065	0.904414	-0.100133	0.195404	0.388885
SRSF8	0.00807359	0.632999	0.844714	0.00117533	0.973338	0.986009	-0.0151119	0.458023	0.720416	-0.001075	0.939504	0.971463
AGTR2	0.00761761	0.712299	0.88834	-0.0838778	0.0761781	0.215698	-0.00076118	0.971151	0.988271	0.0201209	0.160276	0.359808
SLC36A4	-0.0257661	0.461424	0.743129	-0.16614	0.000908304	0.0132535
ZDHHC20				-0.0349154	0.497675	0.683127
ANKRD30B	-0.00965953	0.695081	0.878566	-0.287733	0.00263483	0.0257158
OR51E1	0.0516035	0.0786719	0.339685	0.176078	0.0741841	0.211837
ZFP3	-0.0359331	0.308175	0.620632	0.0224079	0.642937	0.791902
ARSJ	0.00247428	0.90101	0.969396	0.242563	0.0203319	0.0935751	0.0316218	0.19796	0.479951	0.000823526	0.957531	0.978552
HOXC9	0.0655642	0.0113021	0.14515	-0.159101	0.0271065	0.113086
PPA1	0.00637588	0.787131	0.921002	-0.0486655	0.299488	0.50409	-0.0423316	0.203612	0.486351	-0.0342118	0.0872299	0.243172
HOXC10	0.0166415	0.518734	0.779155	-0.0983252	0.0175227	0.0856655	0.000325261	0.98991	0.995344	0.0187677	0.315813	0.54357
BHLHE22	0.0412457	0.371562	0.673581	0.176277	0.0433298	0.151972
MAP6D1	0.048266	0.161058	0.467322	-0.124991	0.0186074	0.0891634	-0.0354251	0.338171	0.622848	-0.0174843	0.541476	0.735612
CSNK1G2-AS1	0.0218671	0.41705	0.710499	-0.0361441	0.643931	0.792568
CXCR2	0.0189941	0.408779	0.704305	0.205873	0.00479857	0.0374312	0.0188946	0.480038	0.737517	0.0173423	0.383382	0.607441
GREM2	-0.0110566	0.889568	0.964605	0.111389	0.307674	0.51259	-0.047318	0.332739	0.619947	-0.0136011	0.685161	0.831636
C11orf42	-0.00718321	0.760395	0.908915	0.152918	0.0154862	0.0789285
SSR4	-0.0349481	0.113424	0.398586	-0.0256635	0.581489	0.749177	-0.0130583	0.515393	0.758859	0.000381076	0.980547	0.98861
CAPS2	-0.0393929	0.270853	0.583975	-0.166754	0.00258057	0.0254833
ZNF792	-0.0440677	0.0064454	0.11571	-0.0488693	0.253667	0.455463
SCRIB	0.00800749	0.651988	0.855149	0.123968	0.00407677	0.0336963	0.0473136	0.0229282	0.165761	0.0271571	0.0863718	0.241595
KCTD2	0.000936061	0.960295	0.987997	-0.116914	0.1021	0.259207	0.00603773	0.758145	0.891862	0.00853165	0.542786	0.736726
D2HGDH	-0.0153643	0.550901	0.799608	-0.117733	0.0307329	0.12235
TTTY11	0.0260572	0.326107	0.63634	-0.00727894	0.82301	0.90564
OXTR	-0.0320823	0.59053	0.823096	0.231728	0.0272929	0.113644	0.0336291	0.278953	0.569057	0.166069	0.000100379	0.00221931
CMTR2	-0.00098935	0.980379	0.994192	0.0299422	0.572015	0.742067
FAM83H	-0.0139145	0.718031	0.890874	-0.0821895	0.18861	0.380549
GPR62	0.00767886	0.838689	0.94292	-0.061188	0.6235	0.779575
ZNF572	0.0283929	0.242379	0.5568	-0.150636	0.015659	0.0796334
PITPNB	-0.00497628	0.783722	0.919761	-0.167135	0.00663875	0.0458507	-0.0648364	0.0380727	0.211123	-0.0775007	0.0001164	0.00247984
TCEAL8	-0.00991449	0.701278	0.882481	-0.0254644	0.277255	0.481181
LRRC57	0.00979634	0.790612	0.92307	-0.0155834	0.685205	0.820452
MRPL14	-0.0493065	0.0404043	0.251293	-0.103825	0.0301282	0.120924
C1orf105	0.0465049	0.113322	0.398514	-0.00412783	0.928678	0.964091	0.0327625	0.316743	0.608292	0.0571616	0.0123781	0.0661825
BBS12	0.00874778	0.816137	0.932845	-0.0288205	0.747741	0.859799
ZFP82	-0.043413	0.100719	0.378665	-0.0563468	0.20261	0.396848
C17orf47	0.0408513	0.126482	0.419399	0.00833561	0.894283	0.945781
LSMEM1	-0.0694007	0.000752427	0.0506048	0.090123	0.460901	0.653321
NQO1	0.0329899	0.465285	0.745937	0.716026	1.93e-06	0.000359357	0.0968332	0.0279456	0.182242	0.149097	2.85e-05	0.000952917
AEN	-0.0259047	0.208999	0.524225	0.164928	0.00141039	0.0174888	-0.00628978	0.783854	0.903498	-0.0195257	0.287088	0.514549
FKRP	0.0271367	0.218414	0.534744	0.000280283	0.996905	0.998015	0.005918	0.767918	0.896122	-0.000720083	0.96309	0.980752
SLC25A42	-0.00464382	0.801282	0.927347	0.102019	0.0189821	0.0902111
METTL23	0.00664035	0.807429	0.929344	0.127389	0.039924	0.144202
ANKRD34A	-0.0157563	0.617954	0.838373	-0.0973739	0.367232	0.570467
SLC26A11	0.00599669	0.821011	0.935133	0.00864044	0.848853	0.919175
HIGD1A	0.00379525	0.83255	0.940106	-0.0221067	0.396369	0.596604	-0.0247698	0.412993	0.687205	0.00536594	0.796573	0.898475
CHRM2	0.0967684	0.00258818	0.0796245	0.00120328	0.985666	0.992041	-0.0230558	0.454655	0.71764	0.00133951	0.953915	0.976659
MAPK15	0.0129216	0.633333	0.844893	0.123482	0.242061	0.442988
EHMT1	0.00886718	0.761527	0.909505	-0.016598	0.83024	0.909303	0.0301367	0.166953	0.444574	0.0474008	0.0653773	0.203233
ADIPOQ	0.0248905	0.221509	0.537894	0.164793	0.0206846	0.0948748	-0.0083974	0.737087	0.882606	-0.012765	0.413884	0.632937
RP11-429J17.2	-0.0198245	0.40538	0.701067	-0.0187518	0.752353	0.862527
F2R	0.076105	0.0045337	0.101505	0.0516611	0.108112	0.268399	0.00824887	0.688078	0.855656	0.027441	0.0800023	0.229719
ZNF707	-0.0155983	0.521066	0.780632	-0.212304	0.00054287	0.00967222
MUC16	0.0454932	0.0928252	0.365548	-0.0211626	0.594164	0.758417	0.0102789	0.648118	0.83422	0.0606046	0.000549475	0.00740868
NPM1	0.00195258	0.928082	0.977861	-0.0690846	0.409603	0.608973	0.040732	0.0711562	0.290737	0.0389341	0.0241612	0.104174
PJA1	-0.0209795	0.343748	0.651482	-0.1099	0.0986524	0.253718	-0.0278746	0.230791	0.518702	-0.0390191	0.0400774	0.147782
DHTKD1	-0.0222264	0.552803	0.800664	0.133643	0.141555	0.318188	0.113252	0.000126782	0.0118877	0.0774398	0.00214549	0.0193914
PENK	-0.0153864	0.78691	0.920985	-0.411705	0.00198893	0.0217907	-0.136417	0.0251381	0.173673	-0.241202	3.48e-07	4.22e-05
ZNF746	-0.00523812	0.820365	0.935075	0.0357915	0.249871	0.45198
POLR2A	-0.0191717	0.461475	0.743129	-0.14578	6.76e-05	0.00275855	0.000878061	0.965785	0.98654	0.0158328	0.307183	0.535905
SLC25A41	-0.0250432	0.465337	0.745937	-0.0450743	0.563709	0.735878
TMEM136	-0.00971994	0.75088	0.904394	0.087048	0.0381798	0.140255
FRAT2	-0.0277942	0.311456	0.623674	0.0201477	0.674886	0.813059	0.0543147	0.0266191	0.179124	0.0424935	0.0390409	0.145073
TMEM102	-0.0523954	0.0188343	0.180458	-0.0516294	0.43612	0.631613
TMEM132E	-0.00678875	0.809932	0.930196	-0.100509	0.208251	0.403147
NME9	0.0486408	0.0703038	0.324431	-0.00302722	0.952481	0.977241
FAM211A	-0.0106258	0.728644	0.894856	-0.269176	0.000122358	0.00381503
OFCC1	0.0194084	0.3643	0.669111	0.173677	0.0521701	0.170652
CCL13	0.0234453	0.260996	0.575232	0.167832	0.000904943	0.0132403	-0.00749509	0.768989	0.896635	-0.00203372	0.906562	0.954879
CCDC108	0.0973133	0.000351324	0.0397207	-0.0996021	0.10079	0.257053
SYNE4	0.0160473	0.536188	0.790937	0.0383431	0.596889	0.760516
OGFOD3	0.0311346	0.41397	0.708262	-0.0120376	0.792701	0.886553	-0.0318613	0.195274	0.476738	0.0180922	0.368154	0.594412
UTS2R	0.0260385	0.297517	0.610809	0.045398	0.433308	0.629169
AATK	0.00485082	0.782719	0.919643	-0.185966	0.0139534	0.0738372	-0.0183616	0.474267	0.734209	-0.0200084	0.335803	0.562838
DDN	0.0192411	0.465462	0.746032	-0.00128267	0.981754	0.989854	-0.0848549	0.00280782	0.0574849	-0.00335052	0.893406	0.947513
SAGE1	-0.00931656	0.630035	0.843481	0.0730888	0.261342	0.463965	0.0166265	0.426341	0.696518	0.0269185	0.0896233	0.247724
ZNF467	0.0163893	0.587161	0.821239	0.0491658	0.355589	0.559526	-0.00898994	0.738575	0.883307	0.0258816	0.212932	0.428438
SOX2	-0.00340937	0.948192	0.984108	0.226401	0.0506343	0.167183	0.227302	8.98e-05	0.0107894	0.182738	3.58e-05	0.00109552
ZNF678	-0.140452	0.0822625	0.346908	-0.00926185	0.906749	0.953622
TMEM45A	-0.0993982	0.0697709	0.32372	0.0745463	0.316226	0.521462	0.0528908	0.226739	0.512856	-0.0342083	0.269781	0.494333
RAP2B	0.00408296	0.855324	0.949564	0.00965423	0.929319	0.964237	0.00891632	0.685974	0.854503	0.0463089	0.00598769	0.0400348
ZBTB2	-0.0518946	0.0608003	0.304646	0.0850137	0.0482054	0.162411
RNF135	-0.105084	0.0167685	0.172277	0.207309	0.0406288	0.145808
SGSH	0.00477022	0.86455	0.953248	-0.139783	0.0925812	0.243585	0.0325617	0.178193	0.457477	0.0238669	0.205653	0.419455
MAB21L2	0.0593976	0.0396549	0.248731	-0.00171133	0.974066	0.986009	-0.0227844	0.343161	0.628377	0.00526993	0.778005	0.888255
FANCB	0.02859	0.202486	0.516354	-0.0987597	0.200183	0.394562
EDDM3B	0.0238236	0.197064	0.510723	0.220857	0.00824316	0.0525989	-0.015444	0.479121	0.736748	-0.000854618	0.953551	0.976659
SETD2	-0.00586798	0.77557	0.915804	-0.0200169	0.388408	0.589833	0.00126486	0.93668	0.973902	0.00284304	0.834323	0.918332
EDDM3A	0.013672	0.581126	0.817953	0.260103	0.000276477	0.00631022	0.0514627	0.0722406	0.292731	0.0311464	0.108942	0.280056
C6orf223	-0.00220233	0.926504	0.977422	-0.0619392	0.200269	0.394587
TMIE	-0.0308855	0.409789	0.705294	-0.0241314	0.815735	0.90131
MEX3D	-0.0775377	0.0497895	0.276391	-0.0473024	0.343162	0.548754	-0.0455015	0.188578	0.468682	-0.0189168	0.471929	0.682001
OR52D1	0.0566592	0.0747251	0.330727	0.103405	0.225372	0.424609
MRPS23	-0.0512259	0.132214	0.426905	-0.131177	0.0120304	0.0675021
FDCSP	0.0206135	0.250083	0.563348	-0.02366	0.787374	0.883457
GPR135	-0.0440984	0.14806	0.449386	-0.00877374	0.867203	0.930514	0.0138558	0.675626	0.84982	-0.00558253	0.78057	0.890046
SLX1B	0.0152469	0.581892	0.81807	-0.147131	0.0628857	0.191738
P2RY13	-0.212525	0.0247421	0.201683	-0.219812	0.04384	0.152987	-0.272242	0.00220791	0.0514638	-0.120499	0.0614381	0.195939
TNFSF15	-0.0105819	0.719333	0.891312	0.177922	0.0342662	0.130685	-0.0238862	0.359577	0.642932	-0.00025406	0.989604	0.993546
ZFP41	-0.0704531	0.0113867	0.145549	-0.0569094	0.431217	0.62755
PHLDA2	-0.205137	0.00248797	0.0786656	-0.128027	0.0612438	0.188484	-0.0634514	0.153962	0.427217	-0.17487	8.3e-06	0.000361821
ATG9B	0.0179849	0.552638	0.800602	-0.0658583	0.128346	0.299184
GPR88	0.0347638	0.315909	0.628014	0.137615	0.103267	0.260818	0.0293739	0.324132	0.613046	0.128613	8.82e-08	1.69e-05
HKR1	-0.0101462	0.655522	0.857088	-0.103738	0.0804126	0.222776
PLAG1	-0.0808096	0.000795358	0.050925	0.00478196	0.943866	0.972325	-0.000302741	0.992248	0.996372	0.00675419	0.715169	0.849899
YIPF6	0.0184823	0.360732	0.666574	0.126102	0.00570143	0.041573	0.0153403	0.436863	0.703493	0.013395	0.381487	0.606101
ZBTB20	0.00573857	0.892927	0.966301	0.153463	0.0379656	0.139777	0.130712	0.00725411	0.094311	0.109123	0.00243526	0.0212965
C3orf58	-0.00293972	0.909464	0.972712	-0.0129385	0.773298	0.874154
C5orf30	0.0302406	0.140925	0.439592	0.0133703	0.775333	0.875475	-0.024414	0.370538	0.65274	-0.020389	0.262519	0.485407
AMIGO1	-0.00551045	0.836214	0.941704	-0.0925802	0.287221	0.490534
GPR3	-0.0780793	0.00559333	0.108099	-0.211573	0.0445025	0.154537	-0.032897	0.256379	0.5454	-0.046907	0.0310581	0.123557
TMEM252	0.0575376	0.0238703	0.198512	0.136907	0.0162572	0.0815227
ODF3L2	0.00740061	0.789687	0.922419	0.0354279	0.519419	0.701077
ACTL9	0.0404056	0.176225	0.48664	0.1361	0.0747001	0.212629
SIAH2	-0.0624814	0.0162801	0.170593	0.0588627	0.17145	0.358867	0.00523243	0.805715	0.914932	-0.00979906	0.557872	0.748442
COPG1	-0.0246293	0.430437	0.720859	-0.143063	0.00437672	0.0352534	-0.0386965	0.166153	0.443851	-0.0450348	0.039674	0.14666
BAI1	-0.0454176	0.061809	0.306968	-0.106436	0.159565	0.34318	-0.00641482	0.822926	0.923484	-0.065172	0.00188378	0.0177391
LINC00471	-0.0131509	0.496139	0.764934	0.104653	0.240455	0.441067
SLC9A9	-0.0112213	0.729289	0.895455	0.322628	4.59e-05	0.00218337
LSM10	-0.0452247	0.0398697	0.249525	0.0102205	0.856466	0.92377
RFX7	-0.00524797	0.855169	0.949541	0.0585456	0.368979	0.571862	0.0598151	0.00764677	0.0971706	0.0497873	0.019523	0.0907241
SLC35C1	-0.0135226	0.469443	0.748059	-0.00916936	0.886867	0.940922	-0.0316496	0.117532	0.373873	-0.0332423	0.0275084	0.114309
TIGIT	0.0135172	0.507176	0.772534	0.0367858	0.294947	0.499094
RNF41	-0.0225407	0.379326	0.680145	-0.128394	0.0146352	0.0758816	-0.0474475	0.150788	0.423151	-0.0550173	0.0165097	0.0811915
SLC2A4	-0.00020275	0.992241	0.997978	-0.0810322	0.0357151	0.134123	0.0321503	0.192825	0.473287	0.024823	0.161411	0.361242
IBA57	-0.0923063	0.00406094	0.0971419	0.0408485	0.599484	0.762345
ZNF329	-0.0017492	0.953242	0.985981	-0.215121	4.71e-06	0.000591731	-0.0314037	0.249108	0.537384	-0.04467	0.0343153	0.132561
ZNF101	-0.0698458	0.0495332	0.275806	-0.159459	0.00114173	0.0153962
C5orf24	-0.0164593	0.296345	0.609903	-0.0418678	0.52519	0.704929
ADO	-0.0211378	0.410137	0.705528	-0.100112	0.0147373	0.076381	-0.0322102	0.201746	0.483728	-0.0474294	0.0277482	0.114918
COA4	-0.0393317	0.0692784	0.322294	-0.00336541	0.964551	0.982029	0.0453062	0.057152	0.260926	0.049446	0.00886088	0.0525499
PRKAG1	-0.0911031	0.00432919	0.0996859	-0.0887679	0.100657	0.256912	-0.0289924	0.259776	0.548395	-0.0194924	0.20446	0.417863
GINS3	0.0487014	0.122416	0.412468	0.0998724	0.00579217	0.0421064	0.0861702	0.00389322	0.0688377	0.0403448	0.0540375	0.180704
NEUROG1	-0.0122329	0.584833	0.820109	0.0965552	0.172009	0.359805	-0.00969848	0.674954	0.849402	0.0232979	0.127032	0.30844
CCDC149	0.00969367	0.657439	0.858116	-0.10562	0.086755	0.234103
MRPS11	-0.0107805	0.705186	0.884567	-0.0464494	0.0641701	0.194603	-0.0362251	0.120622	0.378744	-0.0177589	0.310212	0.538081
LINC00301	0.0423603	0.0430097	0.258575	0.0736896	0.171094	0.358259
SNRPE	-0.0271074	0.325111	0.635234	-0.0502536	0.318922	0.52362	0.0101868	0.778975	0.900894	0.00920993	0.662308	0.819322
PNMAL1	0.00371564	0.871103	0.956184	-0.0474718	0.263253	0.46613	-0.0236939	0.451673	0.715526	-0.00924299	0.69509	0.838177
CHST15	-0.0496654	0.0254267	0.204217	0.104997	0.0528004	0.171818	-0.00918873	0.683984	0.85327	0.0446228	0.00761744	0.0473803
ADIG	0.088622	0.0175196	0.176225	0.154178	0.0218092	0.0983328
USH1G	0.0624206	0.0126311	0.152096	0.125153	0.17686	0.365697
TRPC2	0.0100448	0.688155	0.875914	0.0496298	0.590595	0.756484	-0.0140143	0.552588	0.782628	-0.0054446	0.754334	0.875027
MGAT4C	0.0379388	0.247935	0.561735	0.0192354	0.815974	0.90131	0.000825929	0.982395	0.992985	0.0259695	0.398369	0.618791
IDH2	-0.06509	0.0149432	0.163976	-0.0327539	0.616879	0.774838	0.00426783	0.886632	0.952901	0.02867	0.169255	0.373001
OR52A1	0.052101	0.0252174	0.203382	0.11376	0.0232604	0.102728	0.0280549	0.288367	0.578223	0.0175506	0.364184	0.590506
TMEM259	-0.0851301	0.00117863	0.0583179	-0.0941512	0.0108844	0.0631429	-0.00515433	0.871861	0.945586	-0.0341953	0.13153	0.315341
WRB	0.0359907	0.0962591	0.371003	-0.06145	0.23147	0.430913	-0.02549	0.393464	0.671986	-0.0198186	0.352259	0.579309
FAM181B	-0.087926	0.024971	0.202755	0.365983	0.00013639	0.00411767
TMEM30B	-0.029801	0.253598	0.566824	0.0572035	0.542464	0.718638	0.00650848	0.805749	0.914932	0.00316501	0.879933	0.941601
DEXI	0.0393405	0.0917782	0.364071	-0.108582	0.00448916	0.0357674	-0.0546794	0.0352016	0.203404	-0.0494451	0.0159431	0.0791595
RP11-69E11.4	0.0154158	0.481361	0.75608	-0.117097	0.00780363	0.0508178	0.0318674	0.268269	0.558233	0.0134356	0.511014	0.711642
NOP10	-0.0454868	0.0665069	0.317719	0.0514465	0.147395	0.326151	0.0229461	0.354289	0.638288	-0.0140338	0.368913	0.595056
KCNIP1	-0.0120005	0.691337	0.877492	-0.0345286	0.521019	0.70236	-0.039409	0.150806	0.423151	-0.0239223	0.270436	0.494873
TDRKH	0.00466305	0.878668	0.959689	-0.21737	0.00206594	0.0222238	-0.0154222	0.53269	0.771213	-0.026207	0.262674	0.485548
ZNF708	-0.0257248	0.414789	0.708988	0.0543025	0.189169	0.381095
IST1	-0.014665	0.369683	0.672563	0.114812	0.0171496	0.084531
ERCC6L2	-0.0130516	0.656205	0.857447	-0.0677273	0.146267	0.324943
MRPL41	-0.0497551	0.00362443	0.0926269	-0.0179578	0.652832	0.798497
ENPP7	0.0726367	0.0325255	0.226856	-0.0220765	0.660868	0.80365
CREB3L2	-0.077005	0.0306351	0.221104	0.214846	0.00508475	0.0387754	-0.00596803	0.869918	0.944804	0.0219019	0.438078	0.653739
P2RY8	-0.00618016	0.778526	0.917729	0.130895	0.112244	0.274744
TSEN54	0.0371942	0.0319954	0.225267	0.0360399	0.220476	0.417964
RGMA	-0.0327344	0.252426	0.565813	0.0936964	0.162884	0.347867
FAM159A	0.0530417	0.0975649	0.373289	0.1793	0.00140941	0.0174888
RAD51B	0.0799709	0.0107537	0.142733	-0.0124232	0.872639	0.93387	0.0292406	0.336723	0.622016	0.014621	0.533533	0.729827
CRYGB	-0.0188457	0.360587	0.666469	0.04658	0.489915	0.677417	0.0325896	0.180126	0.45984	0.0231782	0.174914	0.380192
LDOC1	0.0148446	0.404797	0.700542	-0.14988	0.0251348	0.108087	-0.0243936	0.185189	0.465966	-0.0149571	0.404487	0.623834
EXT1	-0.022908	0.408422	0.704161	0.087604	0.147532	0.326269	-0.0253344	0.300566	0.591055	-0.0426442	0.00826117	0.050048
SHMT2	-0.0340646	0.0397271	0.249046	0.270353	4.5e-06	0.000578591	-0.0332222	0.141825	0.410546	-0.0289535	0.0591667	0.191234
MOB2	-0.028464	0.195616	0.5096	-0.0661057	0.13892	0.31406
HHIPL1	0.0226897	0.626956	0.842764	-0.0358881	0.576664	0.746157
ATP6AP2	0.00891527	0.630281	0.843481	-0.0629716	0.133924	0.307572	-0.0501466	0.116536	0.372513	-0.00976478	0.650099	0.812001
CYB5D1	-0.0156171	0.497118	0.765499	-0.0375948	0.392125	0.593025
FAM153B	-0.0808253	0.0417693	0.25548	-0.0662807	0.444923	0.638438	0.0055627	0.900061	0.95812	0.0144097	0.707221	0.845644
BACE2	0.100891	0.00816006	0.126467	0.405368	9.42e-07	0.000217807	0.0400805	0.256224	0.545362	0.0515409	0.0573139	0.187409
UBE2E2	-0.0256815	0.185516	0.497967	-0.0148932	0.598506	0.761508
SYNM	0.0307974	0.143197	0.443011	0.0278321	0.528561	0.707148	0.0130178	0.50918	0.756375	0.0329405	0.0333756	0.130129
KC4	-0.0206333	0.473591	0.75066	0.0531528	0.440351	0.634754	-0.0100891	0.714938	0.870472	0.00364658	0.851499	0.926222
GABRG3	-0.0556022	0.0882268	0.357686	-0.00854	0.91897	0.959528	-0.113762	0.000455953	0.0221307	-0.074585	0.00474744	0.0341847
C22orf26	-0.0251394	0.31796	0.629186	-0.174377	0.000717449	0.0115405	-0.0396889	0.0615617	0.271537	0.00573155	0.708399	0.846319
NLRP10	0.0159154	0.433099	0.723277	-0.0121789	0.710839	0.836993
FIGN	0.0332051	0.282033	0.594621	0.0991411	0.0919486	0.242726
IZUMO1	-0.00305307	0.880781	0.960712	-0.0704968	0.156888	0.339289
B4GALNT4	-0.0297495	0.305499	0.617717	-0.0940656	0.203606	0.398086
AP1S2	-0.0478436	0.0501391	0.277064	-0.0887452	0.0195759	0.0916984	-0.0429417	0.106077	0.356973	-0.0449756	0.0314532	0.124635
C8orf33	-0.0443177	0.0226962	0.195062	-0.147432	0.000560454	0.0098472	-0.0348423	0.0650114	0.278909	-0.0352612	0.0313704	0.124427
DCAF4L1	-0.0400945	0.039018	0.247205	-0.0692885	0.149683	0.329178
ZSCAN22	0.0480511	0.0894157	0.359674	-0.130382	0.0323027	0.126079
KCNJ14	0.0297551	0.247069	0.561198	-0.0621951	0.358054	0.562036	0.0059451	0.827858	0.924827	0.00129557	0.944308	0.972744
C1S	-0.0299538	0.327838	0.637574	0.449337	5.23e-06	0.00062725	-0.0123318	0.745756	0.88732	0.0612965	0.073648	0.219192
GLTPD2	-0.0506739	0.0620531	0.30791	-0.0331517	0.546019	0.721578
AC079354.1	0.00710183	0.775768	0.915948	-0.160585	0.0143869	0.0750852
LIPF	0.0331034	0.140212	0.43882	0.0487358	0.253846	0.455656	0.0149405	0.495551	0.746887	0.0121713	0.424003	0.642019
OR5P3	-0.00466441	0.847363	0.945967	0.0127273	0.765329	0.871108
DAOA	0.047326	0.0428491	0.25803	0.0931447	0.147989	0.326886
ZNF804B	0.0126062	0.481707	0.756151	-0.0509095	0.427664	0.624533
C17orf77	0.00747808	0.666618	0.863585	0.146588	0.0469282	0.159973
KBTBD3	-0.0111036	0.715873	0.889893	0.0269052	0.664395	0.805879
YBEY	-0.106828	0.171486	0.480977	0.0771056	0.307253	0.512257
CLN8	0.0101782	0.710579	0.887321	-0.0267248	0.75002	0.861134	-0.00410518	0.92668	0.969119	0.0175874	0.592297	0.773999
PLCXD1	0.0577986	0.232299	0.546989	0.0444868	0.516532	0.698695	-0.0269042	0.561529	0.788135	0.00492967	0.892032	0.947197
NXPH4	-0.0260171	0.377286	0.678655	-0.0846634	0.339135	0.544974	-0.0134011	0.634048	0.826091	-0.0395823	0.0328759	0.128667
CACNB4	0.0896852	0.0965647	0.37141	-0.0393705	0.675722	0.813292	-0.0219565	0.631933	0.825585	-0.0466916	0.201899	0.414613
IFNL1	0.0506101	0.055642	0.290268	0.0411887	0.561877	0.734913
DNM1P46	-0.0209878	0.319827	0.630596	0.148555	0.10397	0.262064
TRAPPC6B	0.0459556	0.142633	0.442054	-0.0592436	0.331391	0.53658
PGBD4	0.00531832	0.894312	0.967115	-0.117961	0.0221028	0.099229
NPLOC4	-0.0533207	0.00287691	0.0832007	-0.12317	0.00235203	0.0240459	-0.0326951	0.0845416	0.320182	-0.0310918	0.0170736	0.0829434
TEX19	0.0679455	0.00305975	0.0853107	0.0206405	0.690445	0.824256
TSHZ2	-0.0132823	0.694441	0.878391	0.00304974	0.974785	0.986181	0.0268769	0.510458	0.757302	-0.00243881	0.927713	0.965773
CAPN12	-0.0237157	0.233669	0.548518	-0.0152909	0.819182	0.903182
EXOC7	0.00401817	0.806847	0.929076	-0.0260233	0.396112	0.59649	-0.0426011	0.0180195	0.148547	-0.047984	0.000143067	0.00284789
NCF1B	-0.0511737	0.0307352	0.221407	0.136225	0.254608	0.456506	-0.0795259	0.0427872	0.224397	-0.043899	0.115831	0.290378
XKRX	0.0136408	0.575772	0.81426	-0.0146788	0.735327	0.851626
BGN	0.00727596	0.810947	0.930512	0.217314	0.0348994	0.132207	0.00976788	0.751594	0.889372	-0.0138254	0.525084	0.723281
ORAI1	0.0332333	0.234707	0.549447	0.127463	0.0673378	0.200342
CEP97	0.0522963	0.113431	0.398586	0.0137026	0.885072	0.940029	0.0238939	0.40641	0.682422	0.012282	0.714605	0.849881
LHFPL1	0.00885087	0.742967	0.901479	-0.0458602	0.489142	0.676578
FES	0.0294161	0.330847	0.640233	0.109694	0.13295	0.306075	-0.0419964	0.0719368	0.292475	-0.0133103	0.452539	0.664902
GLRX5	-0.0261251	0.182752	0.494401	-0.105762	0.00123263	0.0160436	-0.0237545	0.191908	0.472583	-0.0523894	0.00010362	0.00226302
FAM104B	0.0170546	0.512107	0.774963	-0.0241204	0.574174	0.744044
CAV3	0.0564102	0.0251729	0.203379	0.0624862	0.262062	0.464734	0.0188769	0.429118	0.698565	0.00790198	0.67059	0.824632
MXRA7	-0.000326262	0.987032	0.995797	-0.0392844	0.500964	0.685876	0.015374	0.61164	0.814261	-0.0307193	0.184195	0.391691
LIMK2	0.011086	0.727328	0.894597	0.299708	0.00138596	0.0172653	0.0664746	0.0550953	0.254756	0.111351	4.55e-05	0.0012854
MFSD5	-0.0553896	0.0480752	0.272109	-0.0611355	0.0971675	0.251257	-0.0140377	0.589089	0.802462	-0.0253958	0.185282	0.393271
ADI1	0.0194281	0.595113	0.82597	0.00966662	0.821643	0.904909	0.0716367	0.0991138	0.346143	0.076066	0.0163517	0.0806706
RWDD4	-0.0344982	0.146174	0.4466	0.0469278	0.558359	0.732142
SPNS3	0.0130769	0.606027	0.831619	-0.125907	0.205536	0.400191
CLEC4G	-0.0161847	0.685907	0.874822	-0.00353462	0.954491	0.978001
SATB1	-0.0320445	0.121417	0.411315	-0.105102	0.187698	0.379287	-0.0605955	0.0213806	0.159686	-0.0359358	0.0793764	0.228798
HIST1H3I	-0.00253696	0.884428	0.962215	0.0314563	0.553376	0.728183	0.0245538	0.279944	0.570068	0.0235829	0.130294	0.313044
NXPH3	-0.0425091	0.0515695	0.280715	-0.224722	0.0121976	0.0680858	-0.0131304	0.563351	0.789022	-0.0606484	0.00050285	0.00694329
CSF1R	-0.0765138	0.265778	0.579592	0.314515	0.0174698	0.0854583	-0.163149	0.0148554	0.135295	-0.0173554	0.747325	0.871079
EPHB3	-0.0209275	0.38656	0.685882	-0.0559879	0.439476	0.634058	-0.0152617	0.520382	0.761704	-0.0672166	0.000342756	0.00523925
ACTL10	-0.0191539	0.427684	0.718645	0.0781203	0.420162	0.618787
KRTAP11-1	0.106242	5.02e-05	0.0196698	0.0954115	0.118401	0.285029
C2orf82	-0.0721706	0.357324	0.663041	-0.259084	0.0118377	0.066809
HS3ST4	-0.0201453	0.49366	0.764034	-0.10028	0.0599315	0.186144
TRAK1	-0.0232728	0.185757	0.498378	-0.0493339	0.120088	0.286818	0.0102349	0.585219	0.801123	0.000159746	0.990561	0.994048
TSPAN10	-0.0323774	0.145845	0.446407	0.0632838	0.35399	0.55819
PLCB1	-0.00539971	0.833653	0.940506	-0.139058	0.00823291	0.0525749	-0.0965859	0.00450681	0.0741425	-0.0547626	0.0207533	0.0944461
SKA2	-0.0317466	0.20722	0.522196	-0.000669828	0.991672	0.995406
RXFP3	0.051746	0.0192843	0.181993	0.10264	0.107542	0.267511	0.0130718	0.537686	0.77455	0.0456599	0.00445397	0.032849
NDN	-0.0561299	0.0665595	0.317776	-0.0787589	0.0605134	0.187197	-0.0580119	0.0913608	0.332874	-0.0594508	0.0169609	0.0825576
CCDC172	0.035059	0.168031	0.476834	0.0881629	0.0750414	0.213392
NTM	-0.000638145	0.974232	0.992804	0.0137881	0.843694	0.916556	-0.025489	0.236014	0.524899	-0.00496415	0.753224	0.874538
TTC3	0.0342984	0.0582359	0.297387	-0.105184	0.00072522	0.0116308	-0.0668193	0.000977112	0.0331612	-0.0328083	0.0349584	0.134354
PPP1R27	0.0457202	0.0631815	0.310569	0.00740876	0.920877	0.960588
BRICD5	-0.0154447	0.540593	0.793656	-0.175451	0.000174457	0.00482576	-0.013203	0.547907	0.779716	-0.0343953	0.0542438	0.180998
GALR2	-0.00770834	0.750828	0.904394	-0.0218496	0.826081	0.907449	-0.0284604	0.281703	0.571768	-0.0437041	0.027428	0.114204
IGIP	-0.00936742	0.66355	0.86236	-0.046468	0.0657514	0.197291
TSKU	0.0242014	0.230541	0.545077	0.0872641	0.239662	0.440256	0.0358013	0.169281	0.447436	0.0296872	0.0921125	0.252219
ANXA2	-0.0787283	0.0625988	0.309599	0.77442	4.6e-07	0.000132929	0.0298127	0.550609	0.78086	0.0876538	0.0398636	0.147089
RGS6	-0.0135367	0.628486	0.843227	-0.113411	0.313377	0.518726	-0.0708758	0.0180898	0.148572	-0.0687547	0.000674632	0.00852445
HOXB4	0.0318064	0.129374	0.42294	-0.00249437	0.976945	0.987564
SLC35D3	-0.00313548	0.840048	0.943322	0.0721821	0.39485	0.595588
PAQR7	-0.011615	0.593145	0.824727	-0.0216118	0.686253	0.821372
PAPPA	-0.0804752	0.0190906	0.18153	0.154448	0.0912895	0.241815	0.0177147	0.488559	0.74247	-0.0230298	0.202319	0.4152
GRID1	0.00454087	0.862602	0.952619	-0.0528826	0.363264	0.566494
CCDC87	0.065406	0.0133094	0.155451	-0.111219	0.185714	0.376689	0.0143488	0.559523	0.786459	0.00965795	0.571456	0.759101
C1orf116	0.0312591	0.264665	0.578223	0.0684427	0.116186	0.281571	0.0538222	0.0431424	0.225338	0.0318824	0.0899488	0.248347
CRIP2	-0.0867623	0.00156884	0.0655724	-0.0138293	0.790447	0.885017	-0.0878777	0.00210452	0.050188	-0.05348	0.0243711	0.10486
DDX28	-0.00842034	0.707768	0.885828	-0.0779462	0.0477899	0.161799	0.0228062	0.306568	0.596892	0.0199816	0.237968	0.456924
ACBD3	-0.0528771	0.00422009	0.0988857	0.0805775	0.028714	0.117306	0.0102974	0.634904	0.826136	0.00642866	0.676773	0.827945
C16orf72	-0.0259921	0.23872	0.553126	0.104707	0.00562465	0.0412033
PLCXD3	-0.0486748	0.114869	0.400836	-0.18342	0.00416719	0.0341154
RRP7B	-0.0910801	0.00226148	0.0751625	-0.0270477	0.705358	0.83358	0.0135526	0.651538	0.836154	-0.016446	0.475569	0.684631
GPIHBP1	0.00528736	0.919002	0.97537	0.0817016	0.612531	0.77172
VMO1	0.0160348	0.577591	0.815618	0.0975552	0.0177812	0.0864346
ALG12	-0.0569736	0.0291717	0.216236	-0.123504	0.0160531	0.080976	-0.0148624	0.539716	0.775219	-0.0126113	0.428084	0.646301
LCK	0.0419708	0.115783	0.40217	-0.0396154	0.695926	0.828098	0.0130844	0.622502	0.820347	0.0140167	0.43393	0.650722
COL18A1	-0.0717921	0.0244855	0.200793	0.272206	0.0024326	0.0245184	-0.0243166	0.405884	0.68228	-0.0150593	0.497568	0.701353
RBM10	-0.0188882	0.405686	0.701226	0.00391568	0.90931	0.954474	-0.0290686	0.154678	0.428288	-0.00964226	0.55996	0.750136
GPR97	0.00483301	0.868115	0.954696	0.0774488	0.258397	0.460402	0.00961807	0.71261	0.86922	0.00591102	0.758955	0.878005
GLUD2	-0.0497373	0.0167104	0.172184	-0.0259562	0.553083	0.727938	0.0281456	0.217534	0.502677	0.00126159	0.939533	0.971463
TMEM95	0.0700009	0.00829277	0.12736	-0.0260818	0.783901	0.881031
RPL35A	-0.042135	0.0165645	0.171675	-0.126542	0.286561	0.489977	-0.00740995	0.673453	0.848912	0.00301893	0.823231	0.912582
RGS7	-0.0203511	0.310121	0.622444	-0.271251	1.27e-05	0.00106716	-0.0765091	0.0139709	0.130992	-0.0655599	0.00349432	0.0275442
SLC25A18	-0.0632721	0.262658	0.576285	0.0518331	0.552992	0.727877
ZNF721	0.0716655	0.00737693	0.121668	0.011789	0.933526	0.967114	0.048342	0.0505261	0.243005	0.0421064	0.0564933	0.18551
LENG9	0.0473514	0.0555114	0.28989	-0.146092	0.00247679	0.0248017
C21orf90	-0.0312617	0.262855	0.57639	-0.0239313	0.702033	0.831663
TCEAL7	0.00466419	0.884238	0.962166	-0.188623	9.73e-05	0.00332798
C11orf54	0.00214022	0.95118	0.985064	0.0274041	0.760024	0.867328
CEP63	-0.0487167	0.0854756	0.352364	-0.0610281	0.111764	0.273942	-0.0321977	0.20941	0.493432	-0.0112033	0.559911	0.750136
WFDC10B	0.0321723	0.194097	0.507599	0.121076	0.142569	0.319448
SRPR	-0.0245647	0.168476	0.477333	-0.0797627	0.0457919	0.157493	-0.00949113	0.677134	0.850283	-0.0348153	0.0421369	0.152612
EWSR1	0.00102529	0.953707	0.986055	-0.0363153	0.277702	0.481443	0.0092696	0.644157	0.831902	0.0301062	0.0610329	0.194937
ODF3L1	0.0360311	0.104715	0.384573	-0.0564373	0.169749	0.356282
HMGN4	-0.0251845	0.249273	0.562748	-0.0173325	0.607445	0.767644	0.0405757	0.0581637	0.263793	0.0182198	0.200185	0.412073
SPATA13	0.0608326	0.178616	0.489109	0.321241	0.000848269	0.0127335
GJC1	-0.0229561	0.55571	0.802281	0.0864664	0.00105304	0.0145148	0.0280454	0.355237	0.639215	-0.0197555	0.398275	0.618723
SOX1	-0.089448	0.0100091	0.137871	-0.0787928	0.342377	0.547859	0.0448289	0.0531873	0.249724	-0.020198	0.334486	0.561543
CNOT10	-0.0116824	0.63146	0.843838	-0.0200195	0.646111	0.793636
MTA1	-0.0150887	0.592438	0.824573	-0.0935945	0.184439	0.374822	-0.0242232	0.32234	0.612092	-0.027262	0.129511	0.31189
ZNF662	0.0225664	0.435802	0.725224	-0.0318018	0.46373	0.655327
ZNF320	-0.0251779	0.482366	0.756684	0.0805609	0.264753	0.467628
C12orf60	0.00397654	0.879969	0.960219	0.0381883	0.650069	0.796021
PYCR1	0.0161481	0.461472	0.743129	-0.0240449	0.555274	0.729635	0.0718623	0.00491048	0.0765453	-0.00184795	0.91623	0.960358
LSMD1	-0.0639703	0.00294248	0.0835873	-0.128328	0.0267926	0.112525
C19orf59	0.0158766	0.532428	0.788468	0.346136	0.00505194	0.0387032
AP2A2	-0.0545835	0.0140171	0.158502	-0.122397	0.0125989	0.0694871	-0.0459935	0.02336	0.167125	-0.0424823	0.00682092	0.0438088
SLC8A1	0.0392201	0.193705	0.507599	0.00192871	0.978887	0.988169	-0.0174354	0.625126	0.821707	0.0108789	0.737357	0.864568
OR1G1	0.0565737	0.0253126	0.20369	0.15385	0.153858	0.335227	0.0197261	0.455714	0.718529	0.0501273	0.00515031	0.036402
CYLC1	0.0377679	0.0676462	0.319803	0.0101826	0.864397	0.928673	5.99e-05	0.997842	0.998818	-0.00176006	0.913616	0.958593
PCP4	-0.0264649	0.611724	0.834277	-0.388107	0.00057642	0.00999746	-0.157746	0.00944092	0.108799	-0.109959	0.00888386	0.0525744
ABAT	-0.00637046	0.741267	0.900685	-0.129683	0.000129668	0.00398156	-0.0102446	0.647917	0.83422	0.027058	0.125357	0.306053
CAMK1D	-0.0190388	0.352592	0.659183	-0.0523605	0.388623	0.590045	-0.0358159	0.199529	0.481943	-0.037709	0.0408643	0.149711
LYSMD4	-0.0245912	0.361329	0.667133	-0.056554	0.262029	0.464726
WBP2NL	0.0227533	0.564579	0.807282	0.0205967	0.801393	0.892227
IGSF5	0.00409666	0.868098	0.954696	-0.0357772	0.600184	0.763099
NKX2-5	-0.0402335	0.0839682	0.350247	0.155801	0.161605	0.345821	-0.012901	0.5444	0.777309	-0.00653666	0.641991	0.806838
AFMID	-0.000768943	0.977403	0.993351	-0.225244	0.0161	0.0810814
GAS6	0.0237927	0.149607	0.451942	-0.0432388	0.314374	0.519526	-0.0240892	0.190846	0.471344	-0.0315867	0.016911	0.0823952
NEB	-0.0208739	0.538778	0.792432	0.031647	0.737223	0.853115	0.0340106	0.295885	0.586228	-0.0013583	0.95198	0.976003
BEGAIN	-0.106345	5.97e-06	0.00951112	-0.117183	0.337178	0.54269	-0.0457789	0.0698307	0.288523	-0.0938402	5.2e-05	0.00141108
GPC6	-0.00669704	0.822625	0.936043	0.0790678	0.18639	0.377587
LYPD4	0.0550701	0.0170814	0.174082	-0.075059	0.153276	0.334545
ARHGEF37	-0.00272795	0.938678	0.981445	-0.163485	0.0571717	0.180729
FAM43B	-0.0938782	0.0144535	0.160996	-0.188091	0.020219	0.0933476
CSMD1	-0.0376766	0.192359	0.505911	-0.0898291	0.178009	0.366996
CEP57L1	-0.0378609	0.168824	0.477645	-0.0945573	0.152662	0.333653
RIPPLY3	0.0114793	0.54012	0.793528	-0.0402471	0.341784	0.547273	0.0564263	0.0093422	0.108064	0.0266406	0.0780756	0.227134
GPR19	-0.000634736	0.985006	0.995779	-0.0829885	0.330885	0.536126	0.0128741	0.679589	0.851555	0.00766774	0.73527	0.863347
GJD3	0.0321627	0.251093	0.564415	-0.0960117	0.0336838	0.129286
RABIF	-0.0628269	0.0256392	0.204643	-0.0420758	0.425622	0.622957	-0.0544112	0.0116801	0.119793	-0.0744362	0.000125775	0.00262019
TMEM119	-0.0350757	0.44185	0.729225	0.119151	0.350448	0.555109
FANCF	-0.0580002	0.0461372	0.266272	-0.0557341	0.420649	0.619066	-0.00346585	0.90169	0.959155	-0.0484391	0.0140847	0.0730671
CALN1	0.0456707	0.12427	0.415431	0.0562573	0.25745	0.459474
SMDT1	-0.0272735	0.109633	0.392498	-0.0482882	0.330349	0.535731
RUVBL2	-0.0268363	0.16094	0.467288	-0.104505	0.0801578	0.222337	-0.0445592	0.0656065	0.280004	-0.0423338	0.00897223	0.0530072
CTN3	-0.059701	0.478253	0.753785	-0.0731973	0.477379	0.666519	0.133944	0.0476276	0.235716	0.0561329	0.337696	0.564712
WT1-AS	0.0722697	0.00159536	0.0655747	-0.078856	0.360656	0.564151	0.042681	0.124331	0.384806	0.0171038	0.363617	0.589894
CTD-3193O13.9	-0.0511884	0.069711	0.323544	-0.115808	0.0384752	0.140829	-0.0223692	0.384854	0.66455	-0.0241548	0.234145	0.453078
C21orf67	0.02665	0.216442	0.532417	-0.11891	0.107683	0.267711
OR51B4	0.00474558	0.870738	0.956015	0.0865161	0.0755847	0.214558
PTTG1IP	-0.026674	0.452132	0.736572	0.442976	9.06e-08	5.43e-05	0.127029	0.00237013	0.0531244	0.134585	5.11e-05	0.00139825
DDX41	-0.0381982	0.0371443	0.240385	-0.125573	0.000156894	0.00449356	-0.0791897	0.0046559	0.0743563	-0.0637822	0.000504079	0.00694329
CCDC60	0.0625449	0.0205389	0.187042	0.0862554	0.188213	0.380042
PLGLB1	-0.0896641	0.00871146	0.129634	0.00193645	0.978266	0.988035
DAZAP2	-0.0287423	0.136473	0.433714	-0.000926314	0.979222	0.988384	0.0143417	0.607153	0.81208	-0.00197645	0.91717	0.960613
CCBE1	0.0319681	0.440928	0.728501	0.0473843	0.293949	0.497925
44818	0.0451684	0.170738	0.479951	0.0480635	0.138782	0.313978	0.0254331	0.453057	0.716269	0.0406584	0.11717	0.291997
OR5P2	0.0672582	0.02636	0.207385	0.0493193	0.828385	0.908239
MAGEA2B	0.0101006	0.563916	0.806937	0.111223	0.302305	0.507143	0.0208861	0.316801	0.608292	0.0145858	0.285932	0.513107
CECR6	-0.0820265	0.0159593	0.168868	-0.137898	0.0392747	0.142902
EPHA10	-0.0375059	0.0926134	0.365447	-0.205713	0.00442324	0.0354868
CCDC125	-0.0555778	0.100603	0.378665	0.0882346	0.0796002	0.221338
C15orf60	0.0119048	0.609936	0.833404	0.273199	0.000124503	0.0038591
BCOR	0.057755	0.0964535	0.371207	0.150501	0.00727691	0.048399	0.0556511	0.0402175	0.216611	0.0316498	0.238767	0.457614
JRKL	-0.0698382	0.0311379	0.222593	-0.00265955	0.955487	0.978314	0.0426672	0.187181	0.467415	0.036	0.0794264	0.228884
KIAA2026	-0.00629401	0.717631	0.890853	-0.0361926	0.487301	0.675129
FHL3	0.000631898	0.97982	0.99402	0.0107624	0.862681	0.927621	-0.018262	0.482566	0.738924	-0.0217141	0.21666	0.432792
PMCH	0.0636855	0.00739323	0.121726	0.0997411	0.0637591	0.19372	0.017836	0.355317	0.639215	0.0237699	0.115946	0.290477
CCDC159	-0.0401407	0.0950751	0.368754	-0.0986685	0.0612182	0.188441
RIPK4	0.117138	1.33e-05	0.0119651	-0.0669272	0.0872225	0.234965	-0.0212432	0.410287	0.685769	0.00674724	0.712474	0.84865
SF3A3	-0.0375328	0.0747992	0.330731	-0.0923939	0.0142882	0.0747773	-0.00814524	0.754285	0.890236	-0.034978	0.0619544	0.196731
TFDP3	0.0653362	0.0115087	0.146387	0.16886	0.00428954	0.0348636	0.0123578	0.553205	0.782874	0.0143483	0.386603	0.609452
GRIN2A	-0.00975396	0.717585	0.890853	-0.130392	0.0507543	0.167456	-0.0932105	0.0134832	0.128568	-0.0218082	0.429329	0.647313
AC009365.3	0.0763785	0.00398979	0.0970769	-0.00503653	0.918964	0.959528
SSTR3	0.0437818	0.0565559	0.292507	-0.0819467	0.134454	0.308179	9.25e-05	0.997105	0.998717	-0.00511082	0.768849	0.882986
ASB7	-0.0183885	0.455099	0.738903	0.0398437	0.340139	0.546045	0.0302842	0.221829	0.506845	-0.00311402	0.873647	0.938444
TREX2	-0.0371266	0.0560672	0.291379	-0.052105	0.306351	0.51128	-0.0449957	0.083526	0.318263	-0.0344587	0.0602702	0.19361
GPR132	0.0255647	0.231943	0.546606	-0.0326195	0.622387	0.778862	-0.0250086	0.314019	0.605109	-0.0234133	0.16485	0.366458
MX2	0.0209785	0.508786	0.773053	0.367882	0.00839894	0.0532709	-0.0423977	0.216716	0.501374	0.0101619	0.712038	0.848457
EP400	-0.0400049	0.0913532	0.36342	-0.0193076	0.560092	0.733432	0.0031933	0.861649	0.940132	0.0190131	0.129713	0.312105
MEX3B	-0.0131929	0.65111	0.854504	0.153465	0.0852583	0.231796
FAM46C	-0.0127573	0.652404	0.855411	0.245371	0.0171595	0.0845538	0.0562217	0.0700687	0.288631	0.00966073	0.659617	0.818465
COA5	-0.0121343	0.51004	0.77392	0.0700783	0.0499537	0.165884
UTP11L	-0.00787943	0.684142	0.8746	-0.0605456	0.0973786	0.251521	-0.0514491	0.0850218	0.320822	-0.0249282	0.264775	0.488048
PSMG1	0.0160851	0.639059	0.847438	-0.250904	0.000482507	0.00881256	-0.0379687	0.192382	0.472813	-0.0299097	0.249346	0.471253
PRR14L	-0.0253446	0.166872	0.475268	0.0683459	0.512797	0.695357	0.00369513	0.827456	0.924734	0.0183175	0.162894	0.36351
COL18A1-AS1	0.0150959	0.48594	0.759264	-0.117713	0.0771974	0.217118
ACSM5	-0.0145677	0.666811	0.863689	0.029287	0.53585	0.713262	-0.0146736	0.661651	0.84165	0.0147819	0.522977	0.722025
HIST2H2AA3	-0.0352395	0.630005	0.843481	0.510339	0.000271222	0.00622542	0.0401644	0.479399	0.736948	0.115669	0.0213136	0.0959731
SERHL2	0.0592941	0.0169487	0.173393	0.054004	0.517613	0.699267	0.0150463	0.545182	0.777745	-0.00825904	0.649691	0.811816
PCBP3	-0.0618457	0.0248055	0.202054	-0.0964088	0.239881	0.440413	0.053983	0.0487595	0.238389	0.0275721	0.118183	0.293926
SETD3	-0.0175439	0.312069	0.624192	-0.0140999	0.545047	0.720879	0.0173746	0.167191	0.444761	-0.00959548	0.348679	0.575922
FBXL7	0.00933673	0.841526	0.943757	0.158586	0.077757	0.21782	0.109243	0.00243711	0.0537394	0.0734631	0.00691583	0.0441441
TANGO2	-0.0298462	0.147143	0.448169	-0.122237	0.000343233	0.0071171
SFXN4	-0.0161772	0.560434	0.805014	-0.018798	0.629256	0.782977
GKN2	0.0786455	0.00226265	0.0751625	-0.0176838	0.65055	0.796429
FAM167B	0.0288088	0.259367	0.573631	0.0525061	0.239171	0.439704
MRPL54	-0.0931462	9.16e-05	0.0227679	-0.163975	0.00718735	0.0481398
ZNF438	0.00183768	0.928526	0.978096	0.00825215	0.904768	0.952428
HMCES	-0.0050138	0.799528	0.926859	-0.0677551	0.0621176	0.190196	-0.0209293	0.504406	0.752706	-0.0472892	0.0180444	0.0859068
CCR3	-0.0258737	0.432569	0.722931	0.131475	0.216675	0.413032	-0.0684826	0.00973442	0.110203	-0.00231484	0.901318	0.951324
DGCR6	0.00125689	0.955097	0.986194	-0.0432589	0.393035	0.593846	0.0424529	0.13506	0.402144	-0.041039	0.0588972	0.190884
RP1L1	0.00615129	0.814595	0.931965	0.0312566	0.643864	0.792561
KRTAP8-1	0.0655388	0.013565	0.156576	0.102426	0.134146	0.307734
C15orf32	-0.0157766	0.392736	0.69126	0.239566	0.0102678	0.0609962
C11orf88	-0.00275595	0.912801	0.973613	0.00389399	0.96284	0.981056
ZNF530	0.0294022	0.230232	0.54496	0.0661412	0.132095	0.304756
NDUFB1	-0.0550493	0.00186977	0.0704169	-0.20001	0.0178951	0.0868562	-0.0471542	0.0414621	0.220662	-0.0326	0.0460698	0.161839
KLHL25	0.00361005	0.875789	0.958582	0.0641285	0.219254	0.416323	0.014016	0.606542	0.81208	-0.0255068	0.155813	0.352924
FAM19A1	-0.0186754	0.585071	0.820222	-0.180957	0.0846382	0.230644
TRMT12	-0.0183263	0.424096	0.716126	-0.0963357	0.0266263	0.111942	-0.0532589	0.0615973	0.271537	-0.0616885	0.00134809	0.0139577
PSG9	0.0738062	0.00677148	0.117988	0.0802581	0.177477	0.366396	0.0545516	0.083384	0.318039	0.0251268	0.23703	0.456192
GPR1	0.0191076	0.297931	0.611182	-0.0547462	0.376872	0.57945	0.0105711	0.57444	0.794801	-5.42e-06	0.999667	0.999748
LINC00518	0.020628	0.28178	0.594259	-0.0861453	0.200511	0.394871
PTPN20B	0.0248213	0.820497	0.935088	-0.089126	0.249413	0.451404	0.0298522	0.738703	0.883366	0.0349182	0.581535	0.766296
CTAG1A	0.0529859	0.0286492	0.214752	-0.13246	0.0740297	0.211726	-0.0067219	0.780959	0.90243	-0.00263711	0.883241	0.942929
BMP8A	-0.0202838	0.383793	0.683387	0.0146601	0.679972	0.81633	0.0213372	0.405285	0.681828	-0.0276411	0.11168	0.284028
ALYREF	-0.113302	0.0018637	0.0704169	-0.199448	0.00946908	0.0578528
FAM101B	-0.0330762	0.606296	0.831619	0.250377	0.00238007	0.0241772
EFHC2	-0.031073	0.409129	0.704525	0.0364021	0.687358	0.822173	0.0360119	0.268042	0.557947	0.0299087	0.188725	0.398055
NOG	0.0147891	0.633743	0.84519	-0.102642	0.130445	0.302286
MRGPRX2	0.0536547	0.023707	0.198128	0.0403257	0.36187	0.565121
UPP1	-0.0711894	0.00600035	0.111855	-0.0474754	0.43936	0.63395	-0.0326213	0.214035	0.498158	-0.0171627	0.393936	0.615963
OR4N4	0.0431436	0.0288247	0.214901	0.109661	0.0542526	0.174828
IFNL2	0.0675971	0.0199102	0.184739	0.189686	0.0283526	0.116374
OPCML	0.00766334	0.732533	0.896638	-0.128524	0.118661	0.285296	-0.0399028	0.301135	0.59161	-0.0117232	0.640961	0.806226
TRIM52	-0.030316	0.347469	0.654148	0.126285	0.00818953	0.0524221	0.036808	0.144751	0.414292	0.0183213	0.409451	0.629452
LHFP	0.000452778	0.985131	0.995787	0.118687	0.00438476	0.0353006	0.0289559	0.253681	0.54218	0.0282175	0.17181	0.376087
CMTM4	-0.00459758	0.835793	0.94166	0.0364163	0.280598	0.48423
TMEM50A	-0.000887007	0.972773	0.992212	0.0509507	0.217798	0.414295	0.00557005	0.809522	0.916442	-0.00969786	0.576554	0.762997
NPBWR1	0.0228268	0.398375	0.696696	0.0524209	0.505417	0.689809
FIGLA	0.0367929	0.0677207	0.319821	0.0862329	0.220357	0.417836
ASCL2	0.0387086	0.171137	0.480355	0.0364445	0.648085	0.794844	0.00425297	0.855162	0.937248	0.0281069	0.135468	0.320902
TBK1	0.00116593	0.943296	0.983082	0.0266682	0.435685	0.631234	-0.0437527	0.104518	0.354902	-0.0124776	0.474707	0.684286
CBX6	-0.0409437	0.0245631	0.200948	-0.0427914	0.177719	0.366709	-0.0492113	0.019826	0.154623	-0.0438136	0.00924244	0.0541131
MACC1	0.0632874	0.00382521	0.0955661	-0.052428	0.228692	0.427983
ACSM2A	0.0202241	0.458734	0.741398	0.0831527	0.244494	0.44542	-0.017658	0.627948	0.823753	-0.0394495	0.152152	0.347428
MRC1L1	-0.132015	0.124077	0.41522	-0.0365675	0.761112	0.86808	-0.123813	0.0531472	0.249724	-0.14313	0.00538305	0.0374274
TBL3	-0.0399578	0.104043	0.383667	-0.24331	0.00169256	0.0196434	-0.0430796	0.0497669	0.240285	-0.0590728	0.000503859	0.00694329
KREMEN1	0.0230124	0.35511	0.661538	0.111485	0.00641381	0.044833
TRAIP	0.0595885	0.0273046	0.210616	-0.087582	0.101601	0.258467	0.0619399	0.0178469	0.148051	0.0012047	0.94565	0.973291
CHEK2	-0.0141178	0.522933	0.781737	0.0431908	0.485738	0.674349	0.0303093	0.219021	0.503589	-0.0165907	0.314901	0.542689
FOXL2	-0.0366061	0.107067	0.388568	-0.0660706	0.172122	0.359932	0.0114604	0.65181	0.836164	0.002157	0.899576	0.950234
AIFM3	-0.0145425	0.671484	0.866494	-0.00125232	0.988907	0.994068
KCTD16	0.0112902	0.768144	0.912336	-0.0670986	0.355353	0.55937
B3GALT5	0.0495069	0.00927512	0.13322	0.0855968	0.29024	0.494084	0.0289691	0.306544	0.596892	0.0292534	0.101163	0.2671
ZNF703	-0.0526581	0.0793478	0.34091	-0.118175	0.0649758	0.196054
SLC35F3	-0.0187102	0.549169	0.798873	0.123587	0.181968	0.371938
C9orf66	0.0129194	0.527181	0.784972	-0.0199502	0.664196	0.805775
BPY2B	0.0725814	0.0030878	0.0856703	0.0210482	0.825206	0.906919	0.042347	0.114864	0.370385	0.0265044	0.196046	0.407116
EMILIN3	0.0181772	0.507286	0.772569	-0.113464	0.120862	0.288007
OLFML1	0.0162521	0.441716	0.729225	-0.050694	0.491752	0.679029	-0.000556015	0.983747	0.9931	0.00033559	0.985945	0.991662
RBM12B	0.0196187	0.578211	0.815734	0.167027	0.00253593	0.0252129	0.0300168	0.206978	0.49076	0.0204509	0.422375	0.640414
CCR4	0.116182	0.000289234	0.0359479	0.336331	0.00906626	0.0560462	0.0285869	0.358065	0.641821	0.0326578	0.0920523	0.252219
LIN9	-0.026048	0.164867	0.472893	0.0520876	0.335133	0.540528
BTBD9	-0.0362778	0.152075	0.455519	-0.0681021	0.143969	0.32156
NUDT14	-0.126748	0.00197399	0.0716444	-0.153315	0.00451645	0.0359141
MAATS1	-0.045321	0.113572	0.398746	-0.0486446	0.44637	0.639804
PNMA3	-0.00320537	0.884958	0.962514	-0.184833	0.00582556	0.0422732	-0.0383475	0.141707	0.410546	-0.0541315	0.00545331	0.0376412
GPR39	-0.0130097	0.691548	0.877658	-0.00250392	0.960218	0.980022	0.0128076	0.685281	0.854237	-0.0148124	0.519887	0.719625
FAM3B	-0.0145354	0.494674	0.764564	0.0338495	0.5474	0.722633
KIRREL	-0.0406871	0.103099	0.382187	0.0144707	0.846992	0.918082	-0.030575	0.186366	0.467131	-0.0103431	0.522329	0.721311
IQGAP3	-0.00450786	0.864774	0.95325	-0.0504497	0.111316	0.273216
TOB2	-0.047155	0.190161	0.502998	0.110229	0.183277	0.373478	0.0686334	0.0932645	0.336149	0.0907061	0.00354661	0.0279019
SCN5A	-0.022959	0.429191	0.720266	0.109508	0.179226	0.368283	0.0476655	0.0538285	0.25141	0.0167874	0.371496	0.597821
ARSI	-0.0398436	0.0906829	0.362027	0.0172719	0.831585	0.909818
UTY	0.133344	2.29e-05	0.0152003	-0.137253	0.0813571	0.224445	0.11862	0.0300256	0.188931	0.0174981	0.526359	0.72381
C1orf64	-0.0334171	0.42119	0.714042	0.303958	0.0084195	0.0533438
TTC32	0.114657	0.0104322	0.140798	-0.039059	0.672936	0.81204
AC099522.1	-0.0254233	0.439272	0.727359	0.0210875	0.863295	0.928032	0.0150402	0.636262	0.826991	-0.0263417	0.232519	0.451439
LRRC55	0.0906951	0.000962992	0.055127	-0.0354505	0.687658	0.822263
DH2	0.0472741	0.0550335	0.288862	0.0432459	0.533561	0.711241	0.0486108	0.0416969	0.221326	0.0487695	0.00691169	0.0441441
SH2D1A	0.0163163	0.471587	0.749423	-0.0604328	0.0884448	0.236721	0.0684042	0.00551716	0.0814868	0.0194638	0.265068	0.488516
HTR7P1	-0.0174235	0.447132	0.733091	-0.127124	0.0444042	0.154327	0.0339275	0.203681	0.48639	0.0246351	0.166216	0.368467
HIST2H4A	-0.0213438	0.349888	0.65619	0.0622578	0.215725	0.41229	0.0723213	0.0582162	0.263838	0.0128959	0.598795	0.778138
SETD8	-0.0623062	0.00585701	0.110765	0.0258766	0.713325	0.838517
KCNH8	-0.0285326	0.673082	0.867422	-0.303351	0.00453042	0.0359721
SMTN	0.00754126	0.762288	0.909744	0.16909	0.034328	0.13089	0.0405773	0.118058	0.374572	0.026496	0.17872	0.385069
PP2D1	0.000697756	0.965461	0.990198	0.203394	0.00339016	0.0299779
COA3	-0.0176844	0.348409	0.654882	-0.0432654	0.11679	0.282517	-0.0564028	0.0166639	0.142799	-0.0290236	0.0685029	0.209037
ST6GALC3	0.00732789	0.85314	0.948562	0.0479641	0.431248	0.62755
PTP4A2	-0.0156335	0.470449	0.748666	0.0687685	0.129821	0.301486	-0.00632831	0.843501	0.93178	0.0351614	0.141474	0.330811
TMPRSS2	0.0815383	0.000927502	0.0546243	0.193066	0.0416408	0.1479	-0.0219587	0.269656	0.559668	-0.00567537	0.722865	0.855514
DENND5A	-0.0482745	0.0299668	0.219007	0.0507784	0.146388	0.325123	0.00690013	0.769729	0.897108	-0.0353582	0.0655207	0.203446
DSCR4	0.0375539	0.122795	0.413192	0.027788	0.576852	0.746157	0.00363885	0.890514	0.954753	-0.00507662	0.779937	0.889724
DIABLO	-0.0140899	0.392134	0.690678	0.00218512	0.953497	0.977839	0.00755734	0.714112	0.870365	-0.00642749	0.640465	0.806143
VPS33B	0.0250973	0.261023	0.575232	-0.129147	0.0162174	0.0814239	-0.00708617	0.788578	0.905801	-0.0258122	0.157986	0.356151
TBX1	0.00139481	0.963833	0.98947	0.120546	0.161371	0.34573	-0.0305658	0.264067	0.553677	-0.00320793	0.888842	0.945822
ADAP2	-0.0511996	0.146008	0.446455	0.271987	0.0158083	0.080166	-0.0631423	0.0311542	0.192317	-0.00183091	0.935364	0.969257
UQCR10	-0.0308299	0.053911	0.286182	-0.0884012	0.0067891	0.0464167	-0.0636111	0.00728584	0.0943272	-0.0200258	0.193876	0.404237
FAM120C	-0.0292296	0.292137	0.60483	-0.0690157	0.149971	0.329463	0.0513208	0.044274	0.227872	0.0384061	0.0445005	0.15803
TRIML1	0.0204765	0.368791	0.671803	-0.038487	0.285834	0.489198
CLDN5	-0.0390066	0.402271	0.698987	0.324436	0.000145454	0.0042907	-0.0380231	0.294827	0.585538	-0.0180249	0.582616	0.766835
NIPSP1	-7.3e-05	0.99635	0.999001	-0.22407	3e-05	0.00172029	0.0174753	0.404607	0.681776	-0.0184531	0.187149	0.39581
CNTN2	-0.0274565	0.640621	0.848483	-0.0683374	0.523093	0.703485	0.0629771	0.274175	0.563604	0.0466	0.363052	0.589365
SPRR4	0.0935646	0.00140106	0.061945	0.0530921	0.521272	0.702584
LRTOMT	0.0543394	0.032646	0.22711	0.0033216	0.946303	0.973867
KCNQ3	-0.00153678	0.938277	0.98141	-0.18157	0.0173579	0.0851166	-0.0137947	0.580938	0.798564	-0.00426266	0.81555	0.908343
ADRA2C	-0.00716017	0.789657	0.922419	-0.164331	0.0150359	0.0773396	-0.0185553	0.444316	0.709953	-0.0373901	0.064123	0.200916
NR2C2AP	-0.0384345	0.0558069	0.290628	-0.0430116	0.277934	0.481637
FAM132A	-0.022608	0.474412	0.751219	0.0132762	0.850451	0.919981
CRELD2	-0.00995271	0.602393	0.829701	0.11897	0.00319245	0.0286725	-0.00625873	0.734239	0.881101	0.0088515	0.532113	0.728244
OR1D2	0.0222083	0.439462	0.727514	-0.0878551	0.0644949	0.195149	0.00624213	0.857948	0.938142	-0.00361635	0.871122	0.936507
SCFD2	-0.025026	0.163311	0.47066	-0.126556	0.0654736	0.196697
KCNJ12	-0.0103159	0.767321	0.912161	-0.0780572	0.348782	0.553533	0.0316437	0.271714	0.56078	-0.00296227	0.910602	0.956854
GPR173	-0.0410592	0.116281	0.402966	-0.00835031	0.895601	0.946364	-0.0104305	0.649404	0.834838	0.00682135	0.683056	0.830629
TSPYL2	-0.0257622	0.308442	0.620969	-0.0522068	0.371952	0.574983	-0.00658236	0.802688	0.914013	0.00549716	0.760866	0.878982
C22orf46	-0.0247758	0.340979	0.64987	-0.0754766	0.0708864	0.206459
SNRNP35	-0.0189185	0.397204	0.695977	-0.026385	0.691671	0.825111	0.00508837	0.830657	0.925793	-0.00238088	0.888262	0.945611
IRAK1	-0.0876371	0.00138543	0.0617897	-0.0296878	0.45351	0.646411	-0.0577692	0.0179862	0.148482	-0.0664315	0.00139544	0.0143012
CMSS1	-0.00313283	0.916497	0.974964	-0.0956685	0.0960964	0.249444
C11orf72	0.059214	0.0341705	0.232031	0.0648418	0.348624	0.553407
PCDH9	0.00905099	0.758263	0.907803	-0.00405488	0.91519	0.957683	-0.0300097	0.254629	0.54311	-0.00178252	0.932855	0.968277
ACOT1	-0.0668599	0.214206	0.529451	0.121661	0.514494	0.69699	0.0383104	0.370846	0.652921	-0.0178106	0.562529	0.75184
OAF	0.00234169	0.95534	0.986355	0.213301	0.0451058	0.155995
ALDH1A3	-0.0206194	0.655055	0.856785	-0.262627	0.00153006	0.0184496	0.0328475	0.410345	0.685774	-0.135583	3.54e-06	0.000198177
CDR1	0.0992756	0.0311268	0.222593	-0.139008	0.134094	0.307734	0.00384559	0.967112	0.986723	0.0212232	0.777994	0.888255
KCNK12	-0.0188815	0.570404	0.810887	0.0276687	0.562096	0.734913	-0.0379497	0.116831	0.373118	-0.0847963	0.000406333	0.00594754
POU6F1	-0.025527	0.268293	0.582156	-0.234581	0.00220397	0.0232191	-0.0552513	0.00900798	0.105981	-0.067385	0.000270327	0.00445734
TM2D3	0.00696179	0.715813	0.889893	-0.182661	0.000267145	0.00618446	-0.0417347	0.190868	0.471344	-0.0165957	0.426554	0.644621
TSSC4	-0.0431111	0.0518085	0.281271	-0.0469012	0.318176	0.523249	-0.040025	0.0526812	0.248394	-0.0142265	0.342168	0.569344
TACSTD2	-0.0173575	0.530957	0.787641	0.0722287	0.436142	0.631613	0.0167197	0.509935	0.756953	0.00493685	0.780342	0.890023
CLECL1	-0.0105537	0.682937	0.87414	0.232035	0.00627471	0.0442043
SIX6	0.00631988	0.794112	0.924352	0.0681741	0.110176	0.27163	0.014405	0.545521	0.77796	0.00313177	0.857241	0.928782
PRKD1	-0.0848763	0.0137308	0.157151	0.0651977	0.268205	0.471142	0.0191985	0.508543	0.756012	-0.0200527	0.451934	0.664486
CCSER1	-0.0243433	0.494425	0.764388	-0.0637698	0.111096	0.27297
ZDHHC23	-0.0926688	0.0437743	0.260188	-0.0257496	0.709287	0.836118
MROH7	0.014154	0.587029	0.821239	-0.146663	0.000400439	0.00791329	0.0475002	0.124669	0.385563	0.0326344	0.118492	0.294341
RPL23AP82	0.0180649	0.597871	0.827182	0.102199	0.0591754	0.184753	-0.0161478	0.521208	0.762439	-0.0130754	0.483978	0.690529
S100A7A	0.0499802	0.0180666	0.17815	0.0604107	0.320317	0.524844	0.0273706	0.264584	0.554011	0.00120583	0.942555	0.972377
SRPK3	0.00761666	0.759311	0.908369	0.0181326	0.830598	0.90951	-0.00353983	0.891718	0.955236	0.00272243	0.878965	0.941363
GDF3	0.0129735	0.531218	0.787782	0.195037	0.0516591	0.169529	0.0123773	0.563117	0.789022	0.00074418	0.960946	0.98002
IQCF2	-0.00492389	0.837825	0.942476	0.136183	0.168007	0.354065
SLIT3	0.00357785	0.897814	0.968436	0.103905	0.0449322	0.155543	-0.0417923	0.0999258	0.347341	-0.0185441	0.324179	0.551105
EF5	0.00296335	0.918101	0.975217	0.210181	0.086235	0.233315	-0.0173392	0.442392	0.708068	-0.00866065	0.649754	0.811816
KRTAP19-1	0.000130864	0.995001	0.998712	0.101781	0.0312166	0.123637
HIST1H1B	0.000526372	0.981346	0.994436	0.0689978	0.1806	0.370109	-0.00918134	0.667231	0.845138	-0.0263819	0.103172	0.270411
SPATA32	0.0760688	0.00356339	0.0920861	-0.0121149	0.789362	0.884433
PKP3	0.0945904	0.000170954	0.029966	-0.184984	0.00944521	0.0577473	0.0164053	0.556121	0.785027	0.0434144	0.0246363	0.105707
MAP7D2	-0.031217	0.22861	0.543972	-0.156849	0.038147	0.14023
CSF1	0.0200458	0.450471	0.735733	0.260176	0.0167057	0.0829745	0.0595695	0.0676021	0.284209	0.0498551	0.0203224	0.0932045
COLEC10	0.0428577	0.094704	0.368009	-0.0631324	0.126831	0.297058	-0.0618233	0.0191156	0.152248	-0.0197989	0.275884	0.500919
ACTRT3	0.0148054	0.618793	0.838858	0.0409944	0.670629	0.810222
PLA2G6	0.0155836	0.37147	0.673581	-0.183239	0.000427203	0.00819076	-0.0196681	0.379891	0.660265	0.000466304	0.97626	0.987454
MAML2	-0.096588	0.0648993	0.314754	0.201143	0.0663923	0.198368
PABPC1L2B	-0.00865561	0.80054	0.927062	-0.137793	0.0291826	0.118354
SS18L1	-0.0129277	0.459123	0.741602	-0.0253396	0.701308	0.831581	-0.0176591	0.491525	0.74399	-0.00422717	0.797689	0.898831
KCND2	0.0351026	0.311327	0.623663	-0.0466959	0.587608	0.754117	-0.0689355	0.0985072	0.345389	-0.00599344	0.860948	0.930952
TOP1MT	-0.0576654	0.0423392	0.256944	-0.0569161	0.43142	0.62764
COPB2	-0.0157719	0.374482	0.675772	0.042688	0.206364	0.401079	-0.0592908	0.0166956	0.142799	-0.0452667	0.00293652	0.024242
THAP7	-0.0360871	0.108254	0.390654	-0.127064	0.0071724	0.0480966	-0.0111488	0.62429	0.821235	-0.0401525	0.0230053	0.101163
KNTC1	-0.0122461	0.683655	0.874537	-0.0825955	0.166876	0.35267	0.0259245	0.324848	0.613763	0.0216937	0.216742	0.432792
CCR10	-0.0561463	0.0762041	0.333616	-0.0682043	0.10025	0.256158	0.0226564	0.441808	0.70758	0.000319466	0.988912	0.993243
BPIFC	0.0407417	0.0614719	0.306144	0.0846385	0.243289	0.444245
WDR27	-0.028146	0.358294	0.663925	-0.0856741	0.174871	0.36352
TXNRD2	-0.0231929	0.302187	0.614918	-0.0860478	0.024882	0.107257	-0.0219283	0.288263	0.578223	-0.0173999	0.226266	0.444174
FOXO4	-0.0543529	0.0704578	0.32481	0.0371137	0.550705	0.725634	0.0333087	0.307738	0.598322	0.0155851	0.430047	0.647685
POU3F2	0.0289628	0.473628	0.75066	0.177689	0.00059848	0.0102374	0.0476782	0.0989786	0.345803	0.0200573	0.391036	0.613754
PTP4A3	0.000678525	0.977039	0.9933	0.0152898	0.824528	0.906552	-0.0465229	0.0649231	0.278784	-0.0231728	0.190965	0.400868
TMEM255B	-0.00798757	0.779753	0.918199	-0.0378085	0.472868	0.663024
PROS1	-0.0136933	0.657547	0.858166	0.204024	0.00299947	0.0277532	0.0166689	0.567716	0.791716	0.00962266	0.700462	0.841465
GAST	0.029934	0.22273	0.53865	-0.0722778	0.11047	0.272072	0.0370168	0.217671	0.502727	0.0361346	0.0787139	0.228003
NUTM1	0.0618204	0.0241834	0.200012	-0.016952	0.581112	0.748989
HDDC3	-0.0225635	0.309376	0.621709	-0.0378131	0.318381	0.523316
BEX5	-0.0204319	0.390797	0.689498	-0.303464	0.00666326	0.0459416
ZFP1	-0.0371352	0.190033	0.502988	-0.194355	0.00780387	0.0508178
CEND1	-0.0374972	0.0575885	0.295616	-0.210198	2.1e-05	0.00143227	-0.0382722	0.0362267	0.206341	-0.0251711	0.112123	0.284798
C6orf58	0.0313622	0.197226	0.510966	0.0357237	0.559212	0.732727
DUSP8	-0.0510011	0.0371318	0.240385	-0.00474564	0.943775	0.97232	-0.0105756	0.724203	0.875509	-0.0340587	0.0918653	0.251786
SOCS3	0.038637	0.242915	0.557136	0.0466297	0.388606	0.590045	0.024439	0.513269	0.758589	0.0103063	0.675158	0.826984
C17orf74	0.0102695	0.595739	0.826211	-0.0622424	0.18024	0.369803
SLITRK6	0.00123938	0.9628	0.989032	0.0204919	0.807245	0.895635
LPAR5	-0.136775	0.0190703	0.181489	0.205912	0.0928294	0.243818
XPOT	-0.0312035	0.1042	0.38379	0.0303779	0.566493	0.737958
TMEM173	-0.0345387	0.203258	0.517168	0.12183	0.146815	0.325671
PDE4B	-0.085601	0.00454962	0.101505	-0.00576791	0.896889	0.947415	-0.0113347	0.754562	0.89041	0.0108136	0.650938	0.812669
C14orf180	0.100618	6.42e-05	0.0209297	0.0520511	0.506849	0.690653
SNN	0.0235681	0.172115	0.481883	-0.0804501	0.171554	0.359039	-0.0178935	0.30256	0.593469	-0.0550063	0.000369597	0.00553412
KCNH7	0.0745061	0.143935	0.44382	0.0122381	0.825163	0.906919
NELL2	0.00174741	0.935385	0.980649	-0.153469	0.00718087	0.0481163	-0.0567249	0.168529	0.446986	-0.0270642	0.324179	0.551105
KRBA2	-0.0505824	0.159966	0.465735	-0.00751739	0.916279	0.958141
MED12	-0.045314	0.0437721	0.260188	-0.00208121	0.96193	0.980594	0.00611706	0.774665	0.899355	-0.0158085	0.322824	0.550026
ZNF93	0.0446124	0.0729926	0.328153	0.0690764	0.0960691	0.249444	0.0092549	0.747149	0.887833	0.0528729	0.00980774	0.0563308
44812	-0.0376964	0.0134938	0.156393	0.0570893	0.029063	0.118076	0.0139658	0.502367	0.751706	0.0124745	0.408749	0.628629
PRSS55	0.0130305	0.549962	0.799143	-0.0179447	0.657391	0.80159
ODF4	0.0477001	0.061934	0.307386	-0.0393719	0.649338	0.79573
CDCA2	0.0545208	0.0296982	0.21808	0.210868	0.000154329	0.00444743
RALYL	0.0080442	0.681524	0.873321	-0.0783367	0.111165	0.27297	-0.0428128	0.167483	0.445124	-0.0188922	0.364653	0.590913
GSTT1	0.502464	0.0244684	0.200793	-0.256858	0.525821	0.705168	0.155265	0.360944	0.643904	0.0137782	0.919707	0.961886
AMER1	0.0296977	0.217913	0.534488	0.0159268	0.810328	0.897875
ZBTB40	-0.0126291	0.611854	0.834299	0.15481	0.0100959	0.0602847	-0.0319356	0.188107	0.468609	-0.00379017	0.821853	0.911755
HIST2H2BE	-0.0855786	0.0467497	0.267915	0.280153	0.0237654	0.104079	0.0990109	0.0169172	0.144105	0.117032	0.000835167	0.00990782
CLDN6	-0.00200954	0.933884	0.980137	-0.0712582	0.376123	0.578777
OR51M1	-0.00367241	0.879831	0.960219	0.122103	0.201825	0.395918
44808	0.00341484	0.897544	0.968352	-0.155028	0.108554	0.269132	-0.0612355	0.00787417	0.0990433	-0.0389041	0.0555538	0.18374
EIF4ENIF1	-0.0361903	0.08196	0.346283	-0.117994	0.00298122	0.0276617	-0.0235365	0.26182	0.550646	-0.0324162	0.0444238	0.157848
RNLS	-0.0313442	0.233652	0.548518	0.0228913	0.411639	0.610778	0.0362165	0.0703034	0.289116	-0.00866473	0.611503	0.786645
APOBR	-0.0040665	0.828702	0.938504	0.0179071	0.855486	0.923206	-0.00131933	0.958436	0.983886	0.00541186	0.754476	0.875028
FAM110C	0.016368	0.715829	0.889893	-0.0209012	0.699428	0.830391
DDX53	-0.0240374	0.117386	0.404931	0.0271183	0.486289	0.674579
ATL3	-0.0317618	0.220105	0.536201	0.236624	0.00192856	0.021354
NDUFA12	-0.0497146	0.00621632	0.113783	-0.145657	0.0150848	0.077493
RPS17	0.00608088	0.726177	0.894211	-0.0126965	0.725153	0.845948	0.0354188	0.0397831	0.215577	0.0244163	0.0928149	0.253327
UBE2G2	-0.0310778	0.212419	0.528173	-0.0041749	0.903959	0.952149	-0.0233788	0.251787	0.539911	-0.0318434	0.0621116	0.19696
OSBP2	0.00486111	0.837003	0.942029	-0.112402	0.0205181	0.0942833	-0.0817606	0.000431458	0.021795	-0.113268	4.33e-10	6.7e-07
C21orf88	0.0339821	0.164397	0.472234	0.00945691	0.806303	0.89508
TUSC5	-0.00962524	0.726255	0.894211	-0.0689686	0.189797	0.381906
APOO	-0.0413521	0.0644197	0.313545	-0.186676	0.000430836	0.00819376	-0.0993959	0.0043155	0.0719152	-0.0764902	0.000673823	0.00852293
PRR16	0.00733498	0.779435	0.918139	-0.00794095	0.894135	0.945781	0.00496025	0.823775	0.923623	-0.000495747	0.978506	0.98792
TMED9	-0.00149922	0.946726	0.983951	0.160051	4.61e-05	0.00218983	0.0108327	0.617828	0.817671	-0.00109476	0.945434	0.973291
DRD1	-0.0591874	0.275507	0.587935	-0.0180664	0.788446	0.884103	-0.0323493	0.434422	0.702661	-0.0884284	0.00523469	0.0367594
TMEM186	0.0074426	0.716377	0.889893	-0.125455	0.0406959	0.145985	-0.00664449	0.831537	0.926046	-0.0337476	0.0860313	0.240916
SDR42E1	0.0236761	0.312838	0.625179	-0.0133916	0.704454	0.833233
RBM33	-0.100853	0.0034591	0.0905424	-0.0704337	0.23939	0.439897
ARMCX2	-0.032699	0.23886	0.553126	-0.141119	0.00622056	0.0439952	-0.0742987	0.00935818	0.108148	-0.0673939	0.000528603	0.00719797
OR51B2	0.0601236	0.0296618	0.218047	0.126551	0.00962653	0.0584747
PIGW	0.0044681	0.901963	0.969952	-0.0260271	0.543536	0.719528
BTBD6	-0.00873664	0.654906	0.856728	-0.115412	0.0100265	0.0600699
SRY	0.0360269	0.170597	0.479886	0.087895	0.151055	0.331171	0.00525489	0.79179	0.907827	0.0138798	0.420445	0.638505
H1FX	0.0207173	0.425477	0.717183	0.0389203	0.462559	0.654638	0.0398127	0.135748	0.402631	0.0204219	0.326211	0.553125
RBM43	0.0262359	0.551764	0.800134	0.0841118	0.147377	0.326151
SUMO3	-0.013301	0.532058	0.788192	-0.0211158	0.525817	0.705168	-0.0559548	0.0176126	0.146894	-0.0371009	0.0281074	0.116018
IMMP2L	0.0530592	0.0698264	0.323826	0.0310952	0.374107	0.576773
TCEAL2	0.0187278	0.313469	0.62561	-0.0946738	0.000834619	0.0126157	-0.015715	0.490001	0.74349	-0.00664423	0.670601	0.824632
CLCNKB	0.0557091	0.0107993	0.142733	-0.0463075	0.563275	0.735667	0.0153189	0.547957	0.779716	0.00367814	0.838157	0.919463
JAG2	-0.0295178	0.136827	0.434088	-0.0880317	0.0689533	0.202992	-0.0372858	0.0669549	0.282255	-0.053813	0.000328239	0.00509985
FMNL1	-0.103601	8.93e-05	0.0226984	0.00104227	0.991864	0.995406	-0.061191	0.00800887	0.0999252	-0.0757566	2.38e-05	0.000817586
PTRHD1	-0.0507831	0.0098219	0.136494	-0.015339	0.653715	0.799158
LCN12	-0.0115807	0.646373	0.851189	-0.0574839	0.50846	0.69206
WT1	0.0716873	0.0116579	0.147103	0.144173	0.111834	0.274072	-0.014454	0.56446	0.789845	0.0167597	0.384824	0.60846
ZFP90	0.02232	0.400244	0.697957	-0.0102169	0.774888	0.875162
NOC4L	-0.0522844	0.0410135	0.253526	-0.172927	0.000488772	0.00888687	-0.0271358	0.191869	0.472583	-0.0473588	0.00484929	0.0347505
CHRM5	0.0286056	0.335489	0.645075	-0.309222	0.0320493	0.125387	-0.0122949	0.77324	0.899219	0.00452024	0.876744	0.940129
SORCS2	-0.0671099	0.023394	0.197383	-0.120777	0.0348482	0.132064
TMEM121	-0.00756298	0.758295	0.907803	-0.354786	0.000169213	0.00471692	-0.0123434	0.650424	0.835564	-0.0951572	1.56e-06	0.000116849
SIVA1	-0.0125378	0.606267	0.831619	0.012921	0.875064	0.935041	0.0118803	0.607021	0.81208	-0.0134563	0.460935	0.672421
TTTY13	0.0522906	0.0564156	0.292183	-0.0613876	0.0767508	0.216486
BRI3BP	-0.0204492	0.426831	0.718058	-0.0524009	0.232345	0.431936
IFNE	0.00978965	0.633318	0.844893	-0.0174409	0.791895	0.886032
RFX6	0.00422872	0.835627	0.941568	-0.0854836	0.0660152	0.197616
ROBO2	-0.00342248	0.918596	0.975217	-0.193985	0.0209155	0.0957513
AP3M1	-0.0332947	0.25641	0.570047	0.175998	0.000465782	0.00865359
F8	-0.00369917	0.8631	0.952716	-0.159812	0.0109226	0.0632603	-0.000902957	0.971096	0.988271	0.0192241	0.337789	0.564714
NT5C1B	0.0420555	0.0626505	0.309642	0.266468	0.0298502	0.120099
CA13	0.0107163	0.746799	0.903173	-0.00264099	0.975772	0.986686
UBOX5	0.00714849	0.755998	0.906829	-0.073151	0.203066	0.397288
MAFF	-0.0786438	0.492402	0.763378	0.0224116	0.66562	0.806733	0.118824	0.0862755	0.322544	0.1084	0.0496008	0.170601
BRF1	-0.0385365	0.0691535	0.322282	-0.108064	0.00593715	0.042719	0.0376575	0.0343238	0.201148	-0.0234848	0.0841359	0.237758
SEMA4B	0.0208287	0.544788	0.796644	0.15959	0.172228	0.36003
CIB1	-0.0284577	0.190796	0.503761	0.118754	0.00517278	0.0391283	-0.010989	0.632146	0.825585	0.0282115	0.112499	0.285115
ANKS1B	0.0456844	0.0381924	0.244217	-0.0999951	0.0328009	0.127214	-0.0331028	0.196904	0.478703	0.0126034	0.535639	0.731438
NELFA	0.0104607	0.737888	0.898807	-0.0686157	0.313075	0.518385	0.0371508	0.0818362	0.314757	0.00587385	0.695121	0.838177
SLC24A3	-0.0458075	0.101508	0.379975	-0.0413848	0.459274	0.652079	-0.061627	0.0141968	0.131621	-0.0721757	0.00450639	0.0330193
SGCZ	-0.0443004	0.0393202	0.248254	-0.0825723	0.0481658	0.162345
KRT76	0.0836004	0.00518555	0.105922	0.134799	0.0996392	0.255341	0.0033784	0.906213	0.960702	0.0150801	0.486576	0.692336
FLRT2	-0.0170881	0.547728	0.798018	-0.00387669	0.955914	0.978344	-0.0866911	0.00687726	0.0918229	-0.0436497	0.0811456	0.232061
INTS5	-0.0509633	0.0362329	0.238013	-0.0620915	0.316916	0.522063	0.00981857	0.615389	0.816099	-0.0120174	0.397192	0.61767
FAM169B	0.0281282	0.270798	0.583975	0.066662	0.129475	0.300944
RPS27L	-0.0381277	0.203739	0.517868	0.0569498	0.271513	0.474987	0.0418942	0.146917	0.417926	0.0631565	0.00453864	0.0330959
MANEAL	-0.0118468	0.630477	0.843481	-0.113854	0.0256403	0.109591
ADSSL1	-0.0348026	0.317766	0.629186	0.062991	0.259271	0.461116
ANO9	0.00877496	0.746918	0.903191	-0.0851121	0.353655	0.5581
FAF1	0.00378738	0.837237	0.942198	-0.0848624	0.00281236	0.0268412	0.0230523	0.156533	0.430917	0.00669423	0.610646	0.78595
FAM43A	-0.0416381	0.19974	0.51369	0.247423	0.00298766	0.0277056
NDNL2	-0.0428312	0.101398	0.379855	-0.169425	0.0297118	0.11962
HSF1	-0.0231724	0.230176	0.544886	0.0362126	0.559829	0.733297	0.0103652	0.583823	0.800673	-0.0150647	0.331021	0.557464
C6orf120	-0.0243852	0.336399	0.645835	-0.469836	0.000605265	0.0102882	-0.0203132	0.557553	0.786014	-0.0561807	0.0284122	0.116731
PURA	0.0105972	0.50779	0.772637	-0.0573443	0.0516704	0.169532	0.0172755	0.274023	0.563479	0.00155554	0.893224	0.947513
HIST1H2BL	-0.0397587	0.104113	0.383713	-0.079263	0.125674	0.29559	0.0139057	0.572029	0.79426	0.00129116	0.942863	0.97247
INPP5J	-0.0538367	0.0201619	0.185605	-0.207465	0.0510811	0.168177	-0.062321	0.00680203	0.0915095	-0.0781742	1.59e-05	0.000606865
NPY2R	0.00626793	0.785238	0.920102	0.0658964	0.56898	0.739656	0.0382577	0.218627	0.503177	-0.0060885	0.780578	0.890046
MIXL1	0.0169576	0.487233	0.760058	0.0577121	0.523323	0.703485
MFSD6L	0.0542453	0.018309	0.178844	0.0772332	0.206985	0.401947
DDX51	-0.054177	0.140398	0.438916	0.00403676	0.915836	0.957863	0.00109389	0.961145	0.984694	7.41e-05	0.996886	0.997773
LINC00482	-0.00923112	0.736987	0.898466	0.0344853	0.700391	0.83104
SIGIRR	-0.0172089	0.605628	0.831526	0.0468827	0.435584	0.631144	-0.0395267	0.116127	0.371715	-0.027555	0.220149	0.436346
IFITM2	0.0167829	0.741003	0.900595	0.723811	7.37e-06	0.000800221	0.0493155	0.315252	0.606446	0.185035	0.000341072	0.00522122
TNFAIP2	-0.00197903	0.939643	0.981846	0.0870046	0.146563	0.325378	-0.00984073	0.677693	0.850366	-0.0031993	0.843065	0.922477
ZNF445	-0.0273386	0.226257	0.542192	-0.155773	0.00144768	0.0178012
PGBD2	-0.0253616	0.425412	0.717171	-0.0256448	0.609968	0.770171
WBP5	-0.0164924	0.474033	0.750933	0.222799	0.0043678	0.0352167	0.0543472	0.132034	0.397351	0.0473351	0.0287379	0.117485
MC2R	0.0515773	0.0335508	0.229864	0.14881	0.0189949	0.0902451	0.0256975	0.280094	0.57009	0.0416975	0.0229025	0.100881
RAB11B	0.0265218	0.305441	0.617717	-0.083812	0.0202435	0.0933871	0.0141589	0.456514	0.719293	0.0139357	0.399309	0.619615
GP1BA	0.0649747	0.00701743	0.119577	-0.0128243	0.712083	0.837848	0.00861269	0.69925	0.86182	-0.002767	0.869357	0.935672
PRPF39	-0.0327083	0.328127	0.637694	-0.0311079	0.669707	0.809592	-0.0244816	0.399602	0.677889	0.0103972	0.678994	0.828781
MAGEA11	0.00935414	0.655353	0.857022	0.00130223	0.982255	0.99021	0.0287155	0.191015	0.471613	0.00302586	0.837468	0.919274
PPIL6	0.00523899	0.856951	0.950384	-0.0327401	0.507042	0.690774	0.0514022	0.0749042	0.299544	0.0419064	0.0426396	0.153848
ZNF74	-0.0170885	0.433649	0.723704	1.94e-05	0.999702	0.999764	-0.000861229	0.970117	0.98808	-0.0143098	0.357167	0.583609
UBALD2	-0.0812007	0.000358942	0.0403431	0.0313195	0.568502	0.739252
TEX33	0.00260346	0.896411	0.967802	-0.0840736	0.138976	0.314138
CDNF	-0.00239494	0.88615	0.963024	-0.0271345	0.791236	0.885581
NOTUM	0.0291752	0.171294	0.480559	-0.0541676	0.28345	0.486559
RBM11	-0.0265886	0.510408	0.774171	-0.242778	0.00631611	0.0443801
WBSCR17	-0.0313558	0.212743	0.528451	-0.296792	0.00280042	0.0267918
ZBTB37	-0.0336751	0.36	0.66573	-0.0413798	0.605345	0.766247
IL3RA	-0.0131805	0.582358	0.818363	-0.0200035	0.618998	0.776242	-0.0108837	0.691771	0.857406	-0.00318315	0.870951	0.936507
SPPL2C	0.0245969	0.288202	0.600495	-0.0582782	0.199327	0.393473
SFTPA2	0.030108	0.319003	0.629983	-0.07064	0.0505197	0.167011	0.000961813	0.970083	0.98808	-0.00132245	0.948904	0.974735
ARL15	0.014949	0.597571	0.827182	0.0110798	0.788492	0.884103	-0.0433202	0.163531	0.441536	-0.0333139	0.143576	0.334256
SCN10A	0.0522985	0.0467198	0.267913	0.039462	0.517644	0.699267	0.00321547	0.900596	0.958277	0.0214634	0.263995	0.486924
CDK10	-0.00333316	0.90163	0.969733	-0.0606132	0.333998	0.539332	0.001559	0.943758	0.976368	-0.028126	0.081184	0.232082
TMEM105	0.0327646	0.102751	0.381701	-0.11101	0.0099731	0.0599275
SOCS1	0.0427289	0.150693	0.453602	0.247333	0.00032243	0.00691983	-0.0254009	0.378256	0.659205	-0.0190741	0.319619	0.546648
TCN2	-0.00230263	0.93311	0.979722	0.143442	0.149033	0.328385	0.00814392	0.794358	0.909018	-0.0339207	0.137549	0.323999
GAS2L1	-0.00945652	0.631087	0.843837	-0.0539531	0.2011	0.39519	-0.0334458	0.147517	0.41886	-0.0533612	0.00229371	0.0204266
ATP6V0A2	-0.0230187	0.418746	0.711984	0.0393076	0.314446	0.519592	0.0522542	0.0341632	0.20091	0.0195536	0.285953	0.513107
PARK2	-0.0372183	0.400082	0.697957	-0.151184	0.0653111	0.196633	-0.00208122	0.937569	0.974332	-0.0588825	0.00721235	0.0455666
HS6ST3	-0.0491661	0.201938	0.516236	-0.0390649	0.654222	0.799353
HGS	-0.0465752	0.0179918	0.177909	-0.029575	0.237508	0.43799	0.00576211	0.719838	0.8729	-0.00253359	0.845674	0.923725
TNFAIP8L1	-0.0682039	0.0184977	0.179429	-0.200921	0.0130936	0.0712544
RAD51D	-0.0309786	0.177806	0.488745	-0.058094	0.217123	0.4134
OR7A17	-0.0162193	0.455936	0.739329	0.0593347	0.25194	0.453912	0.0295281	0.25619	0.545362	-0.00130386	0.949495	0.974844
MAPK11	-0.0846807	0.00168173	0.0676191	0.0209264	0.764788	0.870861	-0.0332219	0.146482	0.417168	-0.0249962	0.178078	0.384291
SP140L	0.0680206	0.0191009	0.181544	0.04687	0.626882	0.781678	-0.0556622	0.100482	0.347939	-0.00527291	0.807296	0.903947
SMYD3	-0.022345	0.455422	0.739002	-0.178161	0.00762374	0.0499463	-0.0437897	0.217937	0.502782	-0.0534419	0.0190431	0.0891721
METTL7A	-0.0424576	0.579244	0.816405	0.212687	0.0356473	0.133994	0.290991	0.000699476	0.0275714	0.311758	1.01e-06	8.55e-05
IFNLR1	0.0545711	0.0477423	0.270564	-0.0601145	0.421733	0.619676
SH3BGR	-0.0162184	0.462019	0.743307	0.0769398	0.121126	0.288286	-0.004674	0.844033	0.93178	0.0208947	0.266827	0.490663
FAM174B	0.00632063	0.773366	0.914563	-0.180034	0.0023363	0.0239819	-0.0521634	0.00574427	0.0834376	-0.0247281	0.0895184	0.24749
FAM47A	-0.00576621	0.784163	0.919797	0.0918355	0.190369	0.382492
C19orf68	-0.0281046	0.353096	0.659391	-0.170028	0.00691076	0.0469676
TMEM179B	0.0499148	0.0279476	0.212543	0.198093	0.00256715	0.0253922
GPRIN3	-0.00302627	0.946474	0.98394	0.0754571	0.211888	0.40775
KRT6B	0.0087396	0.72313	0.892691	-0.122371	0.269218	0.47235	-0.05201	0.0220802	0.162425	-0.0562189	0.000426149	0.00615753
PARPBP	-0.0343201	0.162437	0.469302	0.0195629	0.686691	0.821775	0.00168621	0.931104	0.971529	0.00486542	0.741117	0.867472
STAC3	-0.0812255	0.0055549	0.108035	0.0191515	0.704831	0.833321
ROR1	-0.0384704	0.266242	0.580051	-0.0423777	0.30167	0.506424	0.023911	0.420896	0.692955	0.00119746	0.954549	0.976823
MUC1	0.00579233	0.833245	0.940314	0.179158	0.0408025	0.146141	0.0140023	0.570384	0.793388	0.000788746	0.967302	0.983021
C17orf70	-0.043752	0.0220933	0.192446	-0.0822102	0.273622	0.477105	0.0286741	0.188133	0.468609	-0.0199824	0.225263	0.442907
IRF7	-0.0578586	0.104175	0.383773	0.607011	1.11e-05	0.00100119	0.0438187	0.1471	0.418157	-0.0021615	0.922137	0.963126
L3MBTL1	-0.0391897	0.15537	0.460554	0.0845503	0.0643345	0.194846	0.0112157	0.652538	0.836688	-0.0212659	0.213826	0.42942
BRCC3	0.0216967	0.363767	0.668903	-0.140357	0.0193421	0.091203	-0.0244735	0.497089	0.747838	-0.013255	0.557299	0.74808
SV2B	-0.0322048	0.134821	0.431264	-0.100344	0.0506327	0.167183	-0.0771684	0.0309719	0.191573	-0.0807051	0.000833676	0.00990731
C11orf35	0.0174279	0.493643	0.764034	0.113876	0.0552111	0.176846
C1orf227	0.0384734	0.0757095	0.332399	-0.018798	0.760358	0.867525
PDE6G	0.00180959	0.949215	0.984571	-0.00651877	0.911044	0.955088	-0.0325129	0.268647	0.558643	-0.0156675	0.424453	0.642543
NR2F2	-0.00183995	0.947411	0.983952	0.0336451	0.590834	0.756578	-0.0205952	0.463224	0.724088	-0.0355252	0.124052	0.304125
NXF2	0.0391381	0.0676176	0.319734	0.124552	0.653476	0.799105	0.0255232	0.296186	0.586507	0.0295101	0.0629482	0.198545
DLK1	0.000384286	0.985711	0.995797	0.0605739	0.642054	0.791384	-0.00414879	0.856575	0.937671	-0.0178168	0.326186	0.553125
LSAMP	0.0305005	0.233624	0.548518	0.00345686	0.944088	0.97239	0.03187	0.150093	0.422017	0.0548126	0.00210456	0.0191764
OLFML2A	0.0610215	0.0854781	0.352364	0.168284	0.105787	0.264891	0.0904002	0.00246105	0.05396	0.0254273	0.30766	0.536283
SP1	-0.0406614	0.156403	0.461613	0.102614	0.0951569	0.248079	0.103834	0.0006451	0.0266147	0.0495696	0.0296016	0.119986
SPATA8	0.0173493	0.428421	0.719402	0.115299	0.0679962	0.201368
MRPL40	-0.0203602	0.285144	0.59767	-0.0279828	0.51591	0.69819	-0.00634335	0.751369	0.889372	-0.030242	0.057057	0.18673
FAM212A	-0.0242686	0.256405	0.570047	-0.181065	0.000715782	0.0115252
PDIA2	-0.0523848	0.105098	0.385554	-0.101842	0.105631	0.264764	-0.0381517	0.31938	0.609556	0.0216893	0.397248	0.61767
LMLN	-0.0403623	0.315025	0.627	-0.000999926	0.986845	0.992548
PSMD13	-0.0348362	0.200626	0.514464	-0.11347	0.0530649	0.172325	-0.0418898	0.224333	0.509971	-0.0556519	0.0205033	0.0937562
PBX1	0.0373111	0.120942	0.410436	0.0352555	0.37962	0.58178	0.00651073	0.789306	0.906209	0.000994661	0.949152	0.974735
NDUFA4L2	-0.0604634	0.0267684	0.208689	-0.0041347	0.955691	0.978314	-0.0362318	0.15371	0.427079	-0.0291196	0.170087	0.373967
SHC4	0.0085852	0.852196	0.947946	0.043132	0.530604	0.708721
KRT79	-0.0102612	0.726521	0.894211	-0.129926	0.105796	0.264891
ZFP36L1	-0.0329153	0.528919	0.786203	0.504403	2.21e-07	8.89e-05	0.0526176	0.322422	0.612092	0.153025	0.000771193	0.00940856
UBE2L3	-0.00439456	0.829612	0.938945	0.00760842	0.860578	0.92623	-0.00603072	0.75837	0.891862	-0.0135863	0.385884	0.609179
NTF3	0.0607956	0.00490657	0.104743	0.195712	0.00715576	0.0480276	0.041949	0.0632129	0.275391	-0.0067475	0.707647	0.845912
BRWD1	-0.0301773	0.335182	0.644758	-0.138619	0.00889798	0.0552522	-0.0675471	0.0136381	0.128877	-0.040964	0.0584629	0.190012
PMEL	0.0579998	0.00795712	0.125155	0.0254047	0.853481	0.922026	0.0087658	0.651009	0.835845	0.0116882	0.437299	0.652891
SYN3	0.0982216	0.0367184	0.239341	-0.0130474	0.827587	0.907876	0.0283686	0.441859	0.70758	0.0458516	0.116287	0.290847
POU3F1	-0.00120065	0.966885	0.990495	-0.220419	0.0533878	0.172784	-0.0208919	0.498489	0.748866	-0.0316407	0.19052	0.40037
SI3	0.0104288	0.641603	0.849212	0.0224384	0.6667	0.807163
ZBTB3	0.00713358	0.682147	0.873773	-0.00448557	0.933	0.966793	0.0186652	0.470424	0.730744	0.00477149	0.797206	0.898654
LYG2	0.0108442	0.621611	0.839908	0.184097	0.0864987	0.233755
MORN5	0.0145579	0.553583	0.801178	0.0376612	0.320023	0.524523
EP400NL	-0.00385058	0.860779	0.951781	-0.00709721	0.862198	0.927252
PRAME	0.0111438	0.657556	0.858166	0.0870657	0.208584	0.403647	0.000854674	0.9755	0.990716	-0.0372426	0.0497876	0.17097
C6orf201	0.0351855	0.0822565	0.346908	0.0438114	0.525242	0.704941
TTTY8B	0.0251047	0.383777	0.683387	0.111873	0.0709803	0.206658
DRG1	0.00274295	0.85573	0.949738	-0.083083	0.0128304	0.0702441	-0.0372071	0.114206	0.368972	-0.0349171	0.0515645	0.174779
ANKFY1	-0.0568967	0.0082612	0.12733	0.0890758	0.0403327	0.145165	0.0288016	0.201016	0.482633	0.0116193	0.542811	0.736726
YTHDF3	0.0126641	0.540477	0.793656	0.0138881	0.847994	0.918674	-0.0301465	0.330249	0.617844	-0.0206301	0.342154	0.569344
ZNF696	-0.0173953	0.53154	0.787782	-0.0532349	0.0792943	0.220937	0.0168611	0.476007	0.735523	0.0136667	0.455766	0.667978
ADARB2	0.0667595	0.108563	0.390897	-0.209801	0.0323373	0.126122	0.0108414	0.772315	0.89865	0.0602674	0.0445739	0.158045
NRG3	0.00409958	0.862795	0.952624	-0.0990276	0.194463	0.387823
C11orf87	0.0583646	0.176238	0.48664	-0.105469	0.194592	0.387985
IFIT1	0.0300505	0.274808	0.587296	0.0755678	0.238368	0.439076	-0.0291554	0.438257	0.704822	-0.0310177	0.278298	0.504268
CXorf38	0.00114255	0.968172	0.990703	0.108728	0.0811554	0.224105	0.084911	0.00133524	0.0392838	0.0502205	0.00925321	0.0541505
KCNQ5	0.0120437	0.706367	0.884918	-0.126544	0.166992	0.352823
ADAMTSL5	-0.0146084	0.575439	0.814198	-0.0587881	0.241243	0.441905
KCNIP4	0.0533064	0.0524565	0.282344	-0.195786	0.000697864	0.0112928
NLRP9	0.0732516	0.00446225	0.100699	-0.0357389	0.638863	0.789227
WDR53	0.0244538	0.288292	0.600495	-0.0531395	0.214627	0.410677
DMWD	-0.016118	0.483783	0.75778	-0.00681072	0.895061	0.945979	-0.00147536	0.949488	0.979278	-0.00408641	0.810208	0.904998
SLC52A2	-0.0158658	0.338703	0.6481	-0.0222168	0.563395	0.735705	0.0104807	0.572899	0.794662	-0.0156447	0.282014	0.50825
PIGP	-0.0179967	0.56696	0.808662	0.0485165	0.399059	0.599366	0.00103026	0.969832	0.98808	-0.0270907	0.209758	0.424821
IKZF1	0.00876783	0.685136	0.874801	0.0380001	0.749306	0.860742	-0.00918497	0.750194	0.888617	-0.00174992	0.923882	0.964054
PCYT2	-0.055497	0.023868	0.198512	-0.197423	0.00157561	0.0187612	0.0173467	0.509657	0.756811	0.0157151	0.434606	0.65099
NPAP1	0.112182	0.000217508	0.0327886	-0.00763543	0.85047	0.919981	-0.00109839	0.96992	0.98808	0.0448122	0.0334199	0.130247
BCAP31	-0.00147116	0.943992	0.983258	0.0643795	0.00148626	0.0181241	-0.0582538	0.0203257	0.155387	-0.0320158	0.0738302	0.219558
GNB1L	-0.0110203	0.600889	0.8291	-0.0487597	0.346569	0.55128	-0.00314696	0.868005	0.944186	-0.0174152	0.258549	0.48159
C1orf110	0.00542501	0.770436	0.913365	-0.0408459	0.680169	0.816471
EVI2B	-0.13171	0.0166362	0.171675	-0.0140297	0.856584	0.923775	-0.052503	0.355909	0.639623	0.0641212	0.154311	0.35074
ZNF829	0.026593	0.333726	0.643161	-0.0570274	0.131427	0.303994
TMPRSS11B	0.0310851	0.0839459	0.350219	0.0850894	0.0948266	0.247668
THNSL1	-0.0124032	0.662528	0.861842	-0.00488522	0.917041	0.958566	0.0103696	0.762443	0.893632	0.02116	0.329818	0.556322
TRIM69	-0.00489858	0.832761	0.940158	0.252693	0.00225015	0.023504
POMK	0.0625151	0.01531	0.165879	-0.12622	0.0613685	0.188724
LINC00839	0.0198825	0.634731	0.84571	0.0839656	0.165031	0.350371
KLHDC8B	-0.0112019	0.643682	0.850122	0.162428	0.00115731	0.0155083
KLHL34	-0.0146051	0.48357	0.757571	-0.0452281	0.541276	0.717768
SETD4	-0.03603	0.216746	0.532552	-0.0369679	0.499235	0.684513	-0.0212242	0.469029	0.729887	-0.0076681	0.726065	0.857907
PTCH1	-0.0101404	0.832905	0.94024	0.0360034	0.614458	0.773125	0.127419	0.0109512	0.116713	0.0862535	0.0299843	0.121055
RTN4RL1	-0.104188	0.0033393	0.0892451	-0.092515	0.250963	0.452904
PAGR1	-0.0120672	0.473213	0.750476	0.0317771	0.25463	0.456506
NKAIN3	0.0169821	0.447234	0.733151	-0.005176	0.907486	0.953708
RNPC3	-0.0618494	0.192249	0.505834	-0.0014413	0.974651	0.986132
ZNF267	0.0209265	0.557976	0.803423	-0.0392533	0.492199	0.679529	0.0686085	0.0634825	0.275983	0.0584023	0.0355517	0.13575
C7orf61	-0.0297123	0.213591	0.528982	0.384177	6.09e-05	0.0025881
BICD2	0.0108727	0.608412	0.832781	0.0359721	0.387427	0.589205	0.0240862	0.332215	0.619438	0.000915608	0.956786	0.978032
CCIN	4.46e-05	0.998664	0.999587	0.0262174	0.64127	0.790932	0.0208748	0.476525	0.735613	0.012452	0.536321	0.73182
TMLHE	-0.0205931	0.495725	0.764934	-0.0745793	0.272176	0.47558	-0.028917	0.375755	0.657408	0.00629636	0.766801	0.882049
GRK1	0.00538675	0.827797	0.938065	-0.0397919	0.617766	0.775298	-0.0363614	0.174815	0.453632	-0.0445217	0.0340634	0.131774
SLITRK2	0.00267691	0.957413	0.987008	-0.0566814	0.27186	0.475429
RASA3	-0.0501221	0.0631933	0.310569	0.0241939	0.663988	0.805688	0.0611638	0.00496392	0.0768507	0.0211968	0.229671	0.448089
LRCH3	0.0287515	0.444544	0.731589	0.00453437	0.927994	0.964091	0.0623658	0.00499808	0.0771337	0.0280454	0.120295	0.297092
LEMD1	0.0074299	0.749168	0.903754	-0.0156086	0.758219	0.866297
ATP4B	0.0423199	0.0829933	0.348254	0.0411549	0.570721	0.741086	-0.00482846	0.833634	0.927117	0.014575	0.386297	0.609452
NDUFA13	-0.0321051	0.108999	0.391596	-0.102235	0.0260958	0.110661	-0.0308794	0.103225	0.352252	-0.0322911	0.0319639	0.126055
ZNF566	0.00574033	0.870077	0.95579	-0.0215554	0.758123	0.866297
ZNF529	-0.0241734	0.416707	0.71044	-0.0232508	0.552984	0.727877	0.0405039	0.172241	0.450228	0.028022	0.169798	0.373531
KRT73	0.0618269	0.0225478	0.194451	0.0513545	0.425794	0.623125
TAL2	-0.000399181	0.989736	0.996745	0.0199677	0.512514	0.695357
C15orf41	0.0600714	0.0113041	0.14515	0.0418539	0.390105	0.59113
CD300LF	0.0386417	0.223895	0.53962	0.256528	0.0513716	0.168843
ZPBP2	0.00597878	0.774195	0.914969	-0.0402793	0.485559	0.674274
KRT5	-0.0721817	0.0459957	0.265727	-0.212312	0.0478237	0.161799	-0.029996	0.32732	0.615709	-0.0551594	0.0306451	0.122373
GSAP	0.0452432	0.225857	0.54174	-0.111821	0.169398	0.355867	-0.00789846	0.861503	0.940119	0.00753454	0.817584	0.909381
AGBL4	-0.0379099	0.227547	0.54329	-0.123626	0.21616	0.412682
CYP2R1	-0.0083051	0.770501	0.913365	-0.0671406	0.125153	0.294665	0.0609119	0.0244766	0.172289	0.0283821	0.120535	0.297564
ANKRD46	-0.0193029	0.317006	0.628812	-0.0440459	0.213384	0.409326	-0.0378623	0.284353	0.573852	-0.0171158	0.437532	0.653106
PIP5K1C	-0.0224501	0.393722	0.692116	0.0592496	0.230521	0.430005	-0.0528292	0.0585125	0.264715	-0.0634311	0.00244315	0.0213505
CYP4F2	0.0167179	0.540558	0.793656	-0.181155	0.129746	0.301385	0.0331694	0.236566	0.525574	0.00562395	0.743574	0.868706
ZBTB6	0.00990661	0.798201	0.926378	-0.0838943	0.223407	0.421792	0.0582381	0.0685424	0.285255	0.0428483	0.118398	0.294238
C2orf76	0.00442825	0.88449	0.962237	0.0467991	0.253283	0.455099
POLR3C	-0.0381039	0.286635	0.599067	-0.154336	0.00847946	0.0535189	9.46e-05	0.997189	0.998717	-0.0321613	0.102281	0.268963
C2orf53	0.0677147	0.0100063	0.137871	0.0819984	0.207895	0.402933
UBL4B	0.0643278	0.0164654	0.171495	0.0203498	0.8312	0.909818
WWOX	0.0328295	0.358329	0.663925	0.110873	0.145617	0.323989	0.0507603	0.0348063	0.202538	0.00352707	0.85461	0.927813
CYP4Z1	-0.0849711	0.0061288	0.113038	0.0260509	0.738696	0.853803
CIDECP	-0.0312536	0.0644229	0.313545	-0.0822782	0.218938	0.415974
CCDC84	-0.0102171	0.714316	0.889483	-0.137228	0.0213452	0.0970216
BCL9L	-0.0584753	0.0402652	0.250889	-0.084534	0.0756396	0.214632
POLR1D	0.00962246	0.72111	0.892003	0.185091	3.49e-05	0.00189413	-0.00166555	0.958887	0.983886	0.0213287	0.317966	0.545194
KIF18B	0.0437627	0.0488602	0.274189	0.00474758	0.946831	0.9741	0.000635345	0.978579	0.991494	0.0146809	0.364635	0.590913
ZNRF1	-0.0681729	0.017572	0.176509	-0.11869	0.0103016	0.0610542
FFAR4	-0.0361379	0.250601	0.563977	-0.0844484	0.184919	0.375312
BPIFB4	0.0196789	0.520076	0.780304	0.0426859	0.418192	0.616713
SAPCD2	-0.0440617	0.0651408	0.315342	-0.108009	0.176265	0.365222
EDARADD	0.0657652	0.0255337	0.204378	-0.0220657	0.722284	0.844854
SLC51B	-0.00194847	0.937438	0.981327	0.103598	0.233227	0.433074
CYP4F12	0.0251218	0.34724	0.65388	0.247991	0.0215925	0.097762	0.032908	0.314553	0.605812	0.0193839	0.385802	0.609127
44620	0.0191202	0.413523	0.707895	0.049941	0.477203	0.66633	0.0567277	0.0325306	0.19631	0.0498632	0.00798744	0.048892
BLOC1S4	0.0138744	0.560026	0.804757	0.018869	0.530225	0.708514
LCE1E	0.10309	0.00359748	0.0926269	0.103668	0.0929513	0.24398
ZNF749	0.0215804	0.331971	0.641364	-0.0636022	0.277244	0.481181	-0.0489179	0.0798754	0.310398	-0.0118752	0.53734	0.732324
KLHL32	-0.0053898	0.894154	0.967105	0.0314459	0.6393	0.789586
BTLA	-0.0144781	0.471085	0.749094	0.125697	0.0293934	0.118881
KDM4D	0.0774984	0.0116346	0.146974	-0.0377713	0.425501	0.622949	-0.00166839	0.950183	0.979626	0.0312296	0.123564	0.30305
GPAT2	-0.0468898	0.410296	0.705591	-0.0393795	0.641774	0.79137
TOR3A	0.0441872	0.0809064	0.344609	0.04461	0.504157	0.688926	0.0474911	0.0459334	0.2318	0.00118571	0.947416	0.974002
GABRA5	-0.015366	0.725489	0.894097	-0.280107	0.0193649	0.0912386	-0.100892	0.0531994	0.249724	-0.00247112	0.948877	0.974735
PPP1CC	-0.0147735	0.420391	0.713067	0.0602135	0.113214	0.276297	-0.023905	0.39099	0.670819	-0.0312212	0.100978	0.266781
ZNF555	0.0528695	0.0265861	0.208159	0.0631627	0.190263	0.38244
P1L3	-0.00514736	0.789759	0.922419	-0.143176	0.0157261	0.0798752	-0.0273069	0.394165	0.672629	-0.0349046	0.11768	0.292852
PRELID2	0.048098	0.0569802	0.293998	0.0807253	0.411165	0.610578
BACE1	0.00651723	0.728354	0.894841	0.0296674	0.637808	0.788504	0.0243451	0.489646	0.743271	0.0018829	0.940087	0.971621
RGS9BP	-0.00307803	0.896262	0.967687	-0.0319884	0.55917	0.732727
THBS2	-0.0171549	0.756172	0.906964	0.149623	0.129844	0.301498	-0.0926059	0.173397	0.451804	-0.0416224	0.43103	0.648112
RXRA	-0.0347159	0.148698	0.450777	0.148868	0.00803294	0.0517719	0.0313109	0.230921	0.518802	0.0242003	0.212838	0.428408
ANKRD37	0.0299722	0.564863	0.807529	0.340733	4.46e-05	0.00213745
C9orf47	0.0528571	0.0179939	0.177909	-0.0230085	0.504647	0.689247
NUDT17	0.0351222	0.164342	0.472185	-0.181013	0.00643721	0.0449383
ZNF75D	0.0306221	0.180012	0.490654	-0.222483	0.416305	0.61477	0.0546309	0.0517261	0.245637	0.0131047	0.485556	0.691426
CYP4X1	0.0146143	0.654262	0.856456	-0.104854	0.0489246	0.163717
KRT10	-0.00475688	0.803577	0.927964	0.127938	0.0286437	0.117078	0.0116745	0.521935	0.762871	0.000391767	0.97879	0.988046
CCDC30	-0.00668713	0.809223	0.930068	0.0913551	0.0322356	0.125908	0.0251641	0.416045	0.689435	0.0172949	0.42553	0.643605
NKRF	-0.0104377	0.622941	0.8406	-0.100927	0.0172619	0.0849157	-0.0488049	0.10782	0.358812	-0.0230297	0.247452	0.468676
GLDN	0.0123032	0.861965	0.952208	-0.136476	0.330723	0.53608
FCAR	0.0186065	0.489019	0.760879	0.152109	0.154953	0.336829	0.011616	0.593763	0.804254	0.00690569	0.643347	0.807315
KP4	0.0133351	0.52765	0.78507	0.0165088	0.637814	0.788504	-0.0391932	0.17012	0.448682	-0.0404353	0.056287	0.185373
TRDN	-0.0284568	0.129274	0.422786	-0.0729377	0.047388	0.161133
KRT3	0.0354483	0.315997	0.628014	-0.144404	0.0189594	0.0901787	-0.0278419	0.252687	0.541092	-0.0331354	0.100178	0.265348
ZNF501	0.0291528	0.223599	0.539524	0.0681565	0.245997	0.447223
ZNF197	0.0358855	0.149312	0.451375	0.041395	0.238702	0.43948	0.0313965	0.182732	0.463079	0.0130552	0.453434	0.6659
SPATA12	0.0179918	0.50312	0.769827	0.0501811	0.629756	0.783299
TMPRSS12	0.0199717	0.363937	0.668927	0.105636	0.375345	0.578223
DEFB132	-0.00368797	0.841574	0.943757	-0.0667752	0.117659	0.283706
P1L2	-0.0191202	0.414281	0.708496	-0.225273	0.0213604	0.0970393	-0.0938827	0.0333163	0.19863	-0.0365013	0.191606	0.401736
RPS23	0.252663	0.00812561	0.126194	-0.0861515	0.306179	0.511046
GNG2	0.0184597	0.434457	0.724148	-0.0535806	0.475384	0.66496
BTN3A2	-0.0776956	0.0405473	0.251592	0.40892	0.000335533	0.00704938	-0.0139078	0.736313	0.882306	-0.0253944	0.389074	0.612264
AKAP14	-0.00719211	0.721847	0.892316	0.0872111	0.199338	0.393473
KLK12	0.0279954	0.236286	0.550795	-0.0449793	0.319703	0.524214	-0.0588121	0.0211418	0.158781	-0.0367076	0.027323	0.113996
INSIG1	-0.000112717	0.997491	0.999432	-0.180568	0.083319	0.227753	0.0107725	0.80918	0.916269	6.43e-05	0.998412	0.998897
ANKRD20A5P	-0.00730328	0.829703	0.939002	-0.101489	0.253659	0.455463
MYT1L	0.015765	0.404048	0.700053	-0.0865624	0.0523093	0.170935	-0.0545869	0.0405417	0.217264	-0.0275386	0.191891	0.402062
ZNF396	0.0198555	0.409673	0.705148	-0.0244148	0.638232	0.788748
TMEM222	-0.0093004	0.485237	0.758692	-0.132178	0.0352031	0.132923	-0.0253357	0.212586	0.496904	-0.0256213	0.0659829	0.204318
CLCNKA	0.0225778	0.346412	0.653232	-0.0188612	0.931666	0.965808	0.0481056	0.0834092	0.318039	0.0357467	0.0604957	0.194012
ARHGAP30	-0.0112941	0.747353	0.90336	0.191606	0.0303435	0.121397
44813	-0.0327206	0.487707	0.76043	0.0756384	0.436685	0.632061	-0.0298175	0.598201	0.807118	0.0325169	0.516756	0.716411
CYP4F8	0.0229823	0.293627	0.606512	-0.0711498	0.0981429	0.25297	0.00601128	0.792368	0.908085	-0.0095304	0.57925	0.764987
CYP4F3	0.0203701	0.326476	0.636458	0.0534251	0.259399	0.461173	0.0265639	0.380315	0.660468	0.0290514	0.0987909	0.263221
SMYD4	0.00536247	0.832031	0.939942	0.100022	0.0305418	0.121851
FOXD2	0.0281738	0.231248	0.545708	-0.0595666	0.598249	0.761407	0.009805	0.705499	0.865508	-0.0196497	0.238093	0.457031
GPATCH8	0.00739056	0.850479	0.947484	-0.0358016	0.24187	0.442804	-0.00463236	0.825551	0.923623	0.00350751	0.822723	0.912393
CEACAM19	0.00869863	0.728277	0.894838	0.0115124	0.829188	0.908726
NF2	-0.0351101	0.0581992	0.297334	0.0517905	0.460216	0.65292	0.00116613	0.953704	0.98154	-0.00402074	0.795793	0.898445
C6orf1	-0.0522061	0.0121543	0.149534	-0.0415394	0.377975	0.580118
SPATC1	0.0689513	0.000384978	0.0408551	0.0421217	0.589593	0.755706
UBE2H	-0.00737537	0.700953	0.882367	0.144878	0.00116689	0.0155669	0.0149648	0.462663	0.723519	-0.000472642	0.977445	0.987712
MIR22HG	-0.0819529	0.039608	0.248575	-0.0636422	0.488901	0.676419	-0.0392337	0.338274	0.622945	-0.0735997	0.0138396	0.0720066
DEFB105B	-0.0224693	0.348892	0.655361	-0.0280575	0.597965	0.761295
HPDL	-0.0367133	0.255473	0.568746	-0.17282	0.00842517	0.0533438
KAT1	-0.0451161	0.0817128	0.345991	0.0740441	0.155046	0.336907	0.0748192	0.0190831	0.152185	0.0289563	0.214386	0.430197
FSD2	0.0462903	0.100229	0.378328	0.113816	0.286937	0.490359
ARAP1	-0.0284586	0.219503	0.535537	0.0977593	0.103684	0.261504	0.0152308	0.501857	0.751267	0.0139742	0.381248	0.606101
PDE2A	-0.0136674	0.486468	0.75946	0.0175444	0.872716	0.933891	-0.0622933	0.0132377	0.127701	-0.0374789	0.0345348	0.133135
LRRC16B	-0.016601	0.581101	0.817953	-0.0595088	0.452904	0.646002
PRG2	-0.00221717	0.922406	0.976335	0.0744707	0.193479	0.386528	0.00300014	0.890795	0.954826	0.000340449	0.98416	0.990375
PRR5	-0.0520511	0.0636985	0.311629	0.164654	0.00299391	0.0277477	0.00241307	0.921232	0.967248	0.0129831	0.476132	0.684937
ZFP91	-0.0300079	0.142985	0.442547	-0.0517339	0.0876318	0.235619	0.0292665	0.142091	0.411097	0.00596531	0.687357	0.833158
C17orf58	0.0720795	0.00385139	0.0957634	-0.0382186	0.354903	0.558878
BCDIN3D	-0.0314044	0.211872	0.527635	-0.0145973	0.765746	0.871143
MAGEE2	0.085842	0.0731672	0.32832	-0.0419898	0.656582	0.801207
CYP27C1	0.00121992	0.949814	0.984754	-0.0382475	0.422148	0.619838
BCR	-0.053145	0.0568145	0.293375	-0.163704	0.00285763	0.0270058	-0.0096529	0.761736	0.893375	-0.0103606	0.655056	0.815806
MPPED1	-0.0232658	0.363076	0.668267	-0.229758	0.0141731	0.0745746	-0.0598944	0.00532694	0.0796583	-0.0635616	0.00219148	0.0196931
FSCN2	-0.00644838	0.805479	0.928928	-0.178914	0.00512493	0.0389477	-0.0405431	0.159476	0.43611	-0.0351027	0.0866513	0.242322
SPIN4	-0.0276778	0.419791	0.712722	0.0426397	0.289436	0.493261
SPIN2B	-0.0146193	0.562389	0.805898	0.0064808	0.917447	0.958804	0.00776317	0.739448	0.883412	-0.00625743	0.723948	0.856531
FOXE3	-0.0192381	0.404773	0.700542	-0.0149253	0.770383	0.872941	-0.00232248	0.926351	0.969119	0.036683	0.0272306	0.113764
IF10	0.0769532	0.00444465	0.100598	0.0837558	0.213089	0.409212	-0.0618798	0.04782	0.236102	0.00802208	0.698642	0.840772
CXCR3	0.00198574	0.945201	0.983611	-0.0359221	0.577713	0.74648	0.0330689	0.236767	0.525702	-0.0306299	0.147752	0.34046
ZNF397	0.00672887	0.839837	0.943322	0.197563	0.0056128	0.0411887
TPCN1	-0.0391813	0.144799	0.445104	-0.0107643	0.738016	0.853467	0.0674681	0.0476432	0.235716	0.0579792	0.0103292	0.0584316
LILRB4	-0.0170107	0.566442	0.808406	0.195381	0.112404	0.275043	0.0133484	0.592824	0.804019	0.0196965	0.330101	0.556609
TNFRSF4	0.0116645	0.630109	0.843481	-0.105865	0.27993	0.48379	0.0040763	0.869518	0.944534	0.0049	0.781841	0.89085
KRT16	-0.0386429	0.213991	0.52928	-0.00680718	0.938946	0.969642	-0.0184033	0.434617	0.702661	-0.000904747	0.967834	0.983238
HEXIM1	-0.0346834	0.24002	0.554412	-0.146561	0.0575891	0.181517	-0.0554417	0.06167	0.271537	-0.0684899	0.00566067	0.0386204
KRT14	0.0495865	0.0493034	0.275493	0.0830514	0.271749	0.475313	0.0430177	0.108089	0.359054	0.0175087	0.316445	0.544167
KRTAP17-1	0.0618659	0.0362072	0.238013	0.073138	0.366301	0.569774
PDZD7	-0.0234099	0.507331	0.772569	-0.235776	0.012968	0.0708229	-0.0469691	0.0858571	0.32204	-0.0275315	0.153171	0.348983
POFUT2	-0.0351577	0.0765079	0.334234	0.115296	0.0799057	0.221828	0.0519159	0.024797	0.172943	-0.00066471	0.968795	0.983456
QRFPR	0.0235008	0.329142	0.638737	-0.0417336	0.492335	0.679601
MAPT	-0.00647105	0.754802	0.906355	-0.04518	0.558579	0.732371	-0.0226502	0.324294	0.613166	-0.00833759	0.610287	0.785602
ERCC6L	-0.0328404	0.108899	0.391596	0.107401	0.149797	0.329305	-0.000486911	0.982354	0.992985	-0.0057501	0.6786	0.828708
TMEM17	0.021855	0.578033	0.815734	0.00637418	0.871095	0.93297
TNFRSF18	-0.0459982	0.0764475	0.334164	-0.1014	0.371008	0.574073
FGF3	-0.0055518	0.81141	0.930629	-0.0838924	0.451733	0.645128	-0.00326921	0.89691	0.957316	-0.0289938	0.122746	0.301641
RTN4RL2	0.0184446	0.609632	0.833177	-0.0716671	0.516845	0.698832
ZDHHC17	0.00659462	0.692907	0.878076	-0.0923455	0.0325347	0.126643	-0.0446303	0.123977	0.384192	-0.0184841	0.324604	0.551342
P2RY4	0.0462969	0.148981	0.451031	0.0177672	0.674491	0.812653	0.0742006	0.0204735	0.155978	0.034456	0.110136	0.282007
ZNF395	0.0157525	0.615197	0.836692	0.293709	8.33e-06	0.00089314	0.0472103	0.0457009	0.231535	0.060295	0.00353426	0.0278401
ZACN	0.018043	0.484466	0.758339	0.0393788	0.633926	0.78649
PPARA	0.000947886	0.982536	0.994857	0.0636435	0.382233	0.583904	0.133825	0.00021368	0.0153763	0.0995849	0.000785907	0.00949452
EFCAB6	0.00922242	0.667714	0.864294	-0.116909	0.0151981	0.0778278	-0.00556175	0.825325	0.923623	-0.00458264	0.776564	0.887348
KANK3	0.000877431	0.978814	0.993685	0.122709	0.154968	0.336829	0.0250846	0.356772	0.64043	0.00598636	0.758555	0.877818
EMID1	-0.0384542	0.124237	0.415431	0.0803009	0.232056	0.431525	0.0122742	0.63624	0.826991	-0.00261915	0.885984	0.944014
ACTL7A	0.0682509	0.0124781	0.15133	0.141418	0.0467086	0.159325	0.0506044	0.0448357	0.2295	0.0373847	0.0417504	0.151745
RHD	0.0817659	0.00430941	0.0996859	0.0760981	0.54005	0.71673	0.00479644	0.876629	0.948337	0.0495575	0.0211869	0.0956114
C17orf82	0.0475755	0.0303748	0.220351	-0.0497612	0.339287	0.545055
ESPN	-0.00974546	0.638758	0.847399	-0.00155047	0.983386	0.9911
PNLIPRP1	0.000494393	0.987388	0.995797	0.0714767	0.0797622	0.221543	0.00315908	0.893353	0.955801	0.0146362	0.403918	0.623354
PTRH1	-0.0278175	0.280706	0.593263	-0.0264824	0.680289	0.816471
TMPRSS6	0.0186656	0.490946	0.761917	-0.0969911	0.305261	0.510029	-0.0192559	0.459487	0.721253	0.0101641	0.54685	0.740799
TMEM216	0.00445989	0.853715	0.948859	0.216284	0.00207349	0.0222493
RPS19BP1	-0.0507225	0.0162086	0.17035	-0.048046	0.367746	0.57088
C3orf70	-0.0261252	0.418181	0.711505	0.0408715	0.4603	0.652924
TEAD1	-0.0509615	0.199317	0.513149	0.0301426	0.542405	0.718638	0.112642	0.000346282	0.0193664	0.0915474	0.000404737	0.0059444
DEFB106B	0.13989	0.000555204	0.0443614	-0.134192	0.0476521	0.16159
PLCD1	0.0114307	0.703146	0.883652	0.163829	0.0514168	0.168905	0.0717422	0.0185846	0.150055	0.0880586	3.33e-05	0.0010417
CCK	-0.0430553	0.218451	0.534744	-0.116637	0.111003	0.272946	-0.0914543	0.00986764	0.110327	-0.0905204	0.00135257	0.0139924
ENTPD5	0.00728668	0.800254	0.926859	0.0205518	0.728782	0.848391	0.0567421	0.0451129	0.230538	0.0480712	0.0387988	0.144479
MITF	-0.0192298	0.484405	0.758339	-0.0023943	0.976376	0.987182	0.00224358	0.947389	0.978049	-0.0458644	0.0460874	0.161855
HEATR4	0.0263718	0.40014	0.697957	-0.0167738	0.830032	0.909202
P1L1	0.039073	0.00826596	0.12733	-0.0650889	0.496119	0.682089	-0.0376263	0.0517624	0.245637	1.23e-05	0.999276	0.999565
LILRA5	0.058796	0.0035278	0.0913752	0.446685	0.00261183	0.0256359	0.010708	0.636628	0.826991	0.0241906	0.14674	0.339197
LYPD6	-0.0372947	0.296713	0.610102	-0.104611	0.0949302	0.247769
AKR1C1	0.031916	0.437398	0.726224	-0.0110592	0.83294	0.910291	-0.00149252	0.970581	0.988271	-0.0684069	0.0179223	0.085457
FOXD3	0.028933	0.141484	0.440254	0.0649899	0.252886	0.45474	0.022843	0.377019	0.658359	0.00433841	0.802084	0.901534
SPATA21	0.0233165	0.438213	0.726617	0.000464889	0.991511	0.99533
MRPS21	-0.0295013	0.082211	0.346908	-0.00389413	0.9224	0.961481
RNF220	-0.024092	0.219883	0.535949	-0.156812	3.19e-05	0.00177744	-0.048192	0.0449804	0.230146	-0.0557825	0.00238578	0.0209972
KIAA1598	0.0161863	0.476183	0.752232	0.0551674	0.291326	0.495267	0.0341137	0.415725	0.689219	0.101135	0.00266118	0.0226891
H1FNT	-0.0262674	0.346403	0.653232	0.0131194	0.811697	0.898755
ZNF546	-0.0249453	0.266221	0.580051	0.0154908	0.698846	0.829998
TSPYL4	0.0101564	0.507102	0.772526	-0.0744754	0.329339	0.534856	-0.0540688	0.0703107	0.289116	-0.0161281	0.412895	0.632312
DAZ3	0.0969889	0.000599779	0.0464459	-0.0277795	0.814558	0.900397	0.0733317	0.00510307	0.0779668	0.0361164	0.0257124	0.109152
GCNT1	-0.034931	0.327405	0.63728	0.00495991	0.953655	0.977839	-0.00675798	0.813388	0.918655	-0.0180599	0.444047	0.658203
SESTD1	0.0204097	0.601392	0.829289	-0.0526426	0.333346	0.538613
FNBP1	-0.0443154	0.110834	0.395247	0.0638326	0.194109	0.387309	0.0594201	0.110862	0.362918	0.0322942	0.302212	0.530971
DYNC2H1	-0.0220878	0.347581	0.654165	0.00878163	0.864496	0.928717	0.054284	0.0409044	0.218127	0.00555033	0.778764	0.888878
KRT12	-0.0343274	0.0723494	0.327658	0.153242	0.0327112	0.12706	0.0543137	0.0227273	0.165177	0.0193124	0.2536	0.47594
MAGED4B	-0.0103757	0.643819	0.850154	0.00855777	0.891965	0.944372	0.0438281	0.0629308	0.274565	0.0363083	0.0350593	0.134492
BCAM	0.050031	0.0325049	0.226856	0.19844	0.00825963	0.0526625	0.04069	0.147997	0.419247	0.0190753	0.324715	0.551418
RSBN1L	-0.000383964	0.987022	0.995797	-0.0525549	0.426269	0.623622
WDR86	-0.0633185	0.0464337	0.266961	-0.130091	0.196173	0.389553
EPOR	0.0947346	0.00243222	0.0780105	0.00276987	0.967751	0.983704	0.0468	0.130293	0.394421	0.0639326	0.00343625	0.0272065
FAM9C	0.0491379	0.00835272	0.127665	-0.119455	0.0339706	0.129925
CIDEC	-0.0414003	0.0533211	0.284535	-0.0602136	0.507165	0.690878	0.00439686	0.849689	0.934726	0.000952316	0.956125	0.977517
DCC	0.0119194	0.685743	0.874822	-0.173177	0.00179034	0.0203624	0.0277254	0.45572	0.718529	0.0221808	0.361709	0.58798
PCDHB13	-0.0563102	0.00842151	0.127804	-0.027241	0.502611	0.687395	-0.0191421	0.476514	0.735613	-0.00985348	0.615721	0.78961
MAGI2	-0.0119217	0.520817	0.780632	-0.00812731	0.845802	0.917303	0.0184775	0.437393	0.703889	0.0536849	0.00157223	0.015671
LUZP2	-0.0282155	0.443173	0.730236	0.0547759	0.31556	0.520797	-0.0284686	0.308266	0.598936	-0.0135435	0.535746	0.731438
LHFPL3	0.00967115	0.783238	0.919753	-0.168228	0.0787529	0.219727
CHP1	-0.0201759	0.346054	0.653074	-0.0478469	0.37699	0.57945	-0.109748	0.000288743	0.0180584	-0.0574498	0.00311538	0.0254303
RDM1	0.0617351	0.013548	0.156576	0.0699571	0.217786	0.414295
FPR3	0.039188	0.117992	0.406278	0.18345	0.135761	0.309911	-0.0266449	0.318273	0.608952	-0.0112116	0.565677	0.754086
HIST1H1T	0.0893352	0.0043278	0.0996859	0.0267715	0.576955	0.746157
KCNJ11	0.0359159	0.182211	0.493846	-0.135329	0.0777891	0.21782
COL4A1	-0.024573	0.564396	0.807209	0.64959	6.54e-06	0.000732689	0.0370855	0.351047	0.635106	0.0574045	0.0821026	0.233772
GJA4	-0.0353087	0.330899	0.640278	0.246306	0.00283527	0.0269251	0.00838784	0.761917	0.893375	-0.0507361	0.0295354	0.119832
HSPA14	-0.0144451	0.584821	0.820109	-0.078514	0.018155	0.0877755	0.0294457	0.215494	0.500126	0.00787642	0.683335	0.830804
ATP13A5	0.0523846	0.0420276	0.256222	-0.121284	0.251711	0.453735
CTC-471F3.4	-0.0358878	0.0573966	0.295101	-0.00159601	0.941326	0.971091	0.0529681	0.00575538	0.0834376	0.0362444	0.0339392	0.131416
IFT140	-0.0253678	0.498813	0.766612	0.0695809	0.473073	0.663254	0.0023018	0.930959	0.971459	-0.0174471	0.379541	0.604794
TLR5	-0.0424898	0.0972677	0.372972	0.402763	0.000274094	0.00626467	0.000841278	0.975112	0.990477	0.0231251	0.281452	0.507605
USP7	-0.00115226	0.954066	0.986056	-0.0517352	0.215682	0.412284	-0.0573032	0.00754992	0.0967344	-0.0563571	0.000162623	0.00312212
COX8C	-0.0341851	0.0327673	0.227624	0.109277	0.410884	0.610243
PLEKHN1	-0.01806	0.507019	0.772503	-0.00355926	0.944477	0.972729
ZNF385C	0.0452904	0.0919948	0.364299	0.0399075	0.452761	0.645881
MAGEH1	-0.0114057	0.581562	0.81807	-0.116567	0.0266249	0.111942	-0.0146078	0.533029	0.771434	-0.0219046	0.178897	0.385137
ZNF286A	0.0382721	0.0915235	0.363905	0.00785296	0.860442	0.926222
ISG15	0.0322948	0.460935	0.74302	0.202615	0.0960938	0.249444	-0.023263	0.438413	0.704911	-0.120298	0.000372666	0.00555092
EXD3	-0.0464942	0.0864789	0.35388	-0.0893702	0.0321742	0.125776	-0.0247712	0.287461	0.57753	-0.0192387	0.296449	0.524418
TCL6	0.0135891	0.520623	0.780632	0.155816	0.0107092	0.06265	0.00696918	0.773047	0.899164	0.00898769	0.600743	0.779427
C17orf97	-0.0308797	0.346672	0.653463	-0.263726	0.000875752	0.0129183
ZKSCAN4	-0.0131077	0.557108	0.802587	-0.00861575	0.83167	0.909818	0.00589729	0.804225	0.914513	0.0201282	0.242895	0.462733
RGPD1	0.00510663	0.906061	0.971449	-0.0412071	0.264214	0.467014
SAMD11	0.0821271	0.000121797	0.0251329	0.0228357	0.579569	0.747477
ERC2	-0.0343163	0.165843	0.474087	-0.0492474	0.45197	0.645354	-0.0197976	0.489848	0.743361	-0.0137112	0.555832	0.746929
B3GALTL	0.125095	0.0193243	0.182182	0.143297	0.0209221	0.0957513
SPRY4	-0.133096	0.00326563	0.0882228	-0.201591	0.0281523	0.115931	-0.0855233	0.0945543	0.337723	-0.147959	0.000254822	0.00426242
TRPV2	-0.01738	0.682653	0.874067	0.0133743	0.888432	0.941844	-0.0956758	0.0224012	0.163575	-0.0748726	0.0107032	0.0599795
CXorf67	0.0942905	0.000159144	0.02856	0.0437174	0.506512	0.690603
C2orf88	0.0385833	0.18837	0.500991	0.150629	0.0891109	0.237992
SLC18A3	-0.00949825	0.725818	0.894203	-0.00191514	0.970818	0.984571	0.0186638	0.386346	0.665989	0.0111605	0.512666	0.713137
KBTBD12	-0.0446643	0.102786	0.381705	0.0353549	0.583701	0.750652
THSD4	0.0114101	0.674383	0.868254	0.2077	0.0335327	0.129012	0.0541148	0.0783437	0.306943	0.0169603	0.470305	0.680747
DJB13	0.00485075	0.876876	0.959075	-0.10603	0.00678954	0.0464167
GABRD	-0.0672974	0.0418493	0.255687	-0.249589	0.000340705	0.00709562	-0.0972154	0.00725268	0.094311	-0.126718	1.24e-05	0.000498989
NHEJ1	0.00188737	0.934134	0.980216	0.0163637	0.592317	0.757189	0.0406476	0.0601371	0.268039	0.0166237	0.334383	0.561446
FANCA	0.0132393	0.544974	0.796674	-0.110578	0.00461456	0.0364911	0.0129205	0.612104	0.814286	-0.00160176	0.929659	0.966323
SECISBP2	0.00232385	0.943091	0.983082	-0.0503703	0.386674	0.588577	-0.0669985	0.00624948	0.0873023	-0.0366058	0.0326859	0.128166
SSX7	0.0654792	0.0196982	0.183848	-0.0447144	0.522137	0.703018	0.0344458	0.246421	0.534872	0.0334863	0.096664	0.260215
ADH1A	0.00368469	0.888809	0.964429	0.18089	0.00720316	0.048146	0.104392	0.00224957	0.0518491	0.0418821	0.0609548	0.194889
SEMA4D	-0.0474887	0.295407	0.608578	-0.0320057	0.67058	0.810222	-0.0147538	0.794247	0.909018	0.00192567	0.968	0.983245
FAM69C	0.0151966	0.602081	0.829632	-0.147357	0.0382492	0.140447
DH17	0.0208227	0.634718	0.84571	0.00623729	0.960771	0.980091	-0.0155332	0.775717	0.899935	0.0192629	0.642942	0.807296
MCRS1	-0.0422319	0.0162808	0.170593	-0.111143	0.0164565	0.0821655	-0.0755147	0.000629883	0.02654	-0.0460567	0.00159725	0.015823
FANCM	-0.000679719	0.979865	0.99402	-0.0676923	0.164208	0.349312
ZNF70	0.0647566	0.000783048	0.0507343	-0.0252773	0.672256	0.811703
CARD9	-0.0929458	0.000629467	0.0474319	0.0603308	0.272922	0.476269	-0.0152607	0.554237	0.783708	-0.0211432	0.252069	0.474275
PEAR1	-0.0554215	0.0208289	0.188252	-0.0575428	0.435022	0.630782
ZFP69B	0.0481634	0.168957	0.477853	-0.183561	0.0352367	0.132923	0.0520576	0.0700719	0.288631	-0.0114179	0.599522	0.778593
ZFP69	0.00297178	0.926746	0.977422	-0.151258	0.073417	0.210869
TMEM220	-0.0263748	0.257771	0.571681	0.177068	0.0153814	0.07856
HIST1H1C	-0.0371328	0.43744	0.72624	0.421022	1.79e-05	0.0012922	0.18721	1.8e-05	0.00614592	0.136924	7.25e-06	0.000331857
TMEM256-PLSCR3	0.0156961	0.365664	0.669887	0.0576612	0.257958	0.45993	0.0391637	0.0291033	0.185081	0.0123133	0.408515	0.62848
EIF4EBP1	-0.0327089	0.190675	0.503686	0.101267	0.139231	0.314444	0.0163474	0.51498	0.758859	0.0247527	0.182179	0.389086
P2RX2	-0.042863	0.134112	0.430208	-0.139798	0.452432	0.645614	-0.0311408	0.267059	0.556655	-0.036992	0.0557917	0.184183
CCDC157	0.0129228	0.543938	0.795983	-0.0491014	0.279795	0.483671
FAM122A	-0.0756515	0.00106886	0.0567214	-0.188758	0.072057	0.208853
C1orf168	0.0985853	8.01e-05	0.022627	-0.0220194	0.802197	0.892728
AC002472.13	0.0167265	0.457865	0.741158	-0.0659537	0.296876	0.501101
DMBT1	0.0185693	0.527825	0.785209	0.0493515	0.673093	0.812108	0.00714999	0.835134	0.927951	-0.00360497	0.879306	0.941497
OR51I2	0.0840825	0.000794762	0.050925	0.156509	0.0285088	0.11676
ARHGAP11B	-0.0116899	0.558085	0.803463	-0.084279	0.437495	0.632724
CYHR1	-0.0125495	0.496267	0.764934	0.0193583	0.68543	0.820569	0.0202343	0.355809	0.639536	-0.000588385	0.973661	0.986098
DNER	-0.0169061	0.371071	0.673431	-0.0686201	0.296256	0.500696
KLHL17	0.0576009	0.0153059	0.165879	-0.170972	0.00157319	0.0187612
ZCCHC13	0.018841	0.371084	0.673431	0.0251017	0.730098	0.849349
ANKRD19P	-0.0200183	0.459314	0.74178	0.0314589	0.805097	0.894601
HIST1H2BG	0.00466973	0.853136	0.948562	0.130411	0.0600983	0.186382	0.0306261	0.27435	0.563815	0.016459	0.506362	0.708026
OR7D2	0.0438848	0.624109	0.840763	0.039251	0.806898	0.895373
TPRG1	0.0116786	0.61032	0.833506	0.161888	0.00475573	0.0372073
CXXC11	0.098491	0.000430187	0.0416563	0.112503	0.153527	0.334731
S100A3	0.0244455	0.265915	0.579777	0.126565	0.130157	0.301878	0.00915036	0.722234	0.874238	0.0258765	0.160235	0.359793
UBQLN2	0.0519426	0.0147186	0.162826	-0.0914809	6.28e-05	0.00262545	-0.0412356	0.181977	0.462457	0.00546279	0.804725	0.9027
RILPL1	-0.0302791	0.13092	0.425618	0.000435655	0.990542	0.99488
ZNF490	0.0862454	0.00273983	0.082275	-0.164808	0.000216658	0.00553863
CLCN1	-0.0362387	0.178555	0.48907	-0.0959844	0.0437203	0.15287	0.0149914	0.529905	0.76907	-0.0096956	0.589594	0.771889
ARL4C	-0.0267834	0.384979	0.684528	-0.272412	0.00739216	0.0488843	-0.0506024	0.189832	0.470326	-0.0731663	0.0147136	0.075112
RNF133	0.0479773	0.0201593	0.185605	-0.0842654	0.01642	0.0820597
TREML4	0.0128195	0.643235	0.849918	0.12995	0.00315995	0.0284712
WNT7B	-0.00468049	0.850609	0.947484	0.0600227	0.66058	0.80336	0.00184062	0.940247	0.974883	-0.0250713	0.184246	0.391691
SCGB1C1	0.0349757	0.100806	0.378665	0.0740651	0.49695	0.682537
MAPK12	0.0335475	0.363293	0.668432	-0.222377	0.00141735	0.0175215	-0.0828948	0.00830269	0.101544	-0.022199	0.354666	0.581742
COL4A5	-0.0103654	0.88633	0.963173	-0.00260947	0.983836	0.99131	0.0325496	0.64358	0.831655	0.0274528	0.675489	0.827193
AGRN	0.0147575	0.606122	0.831619	-0.243928	0.0083125	0.0528746	-0.0657374	0.0201892	0.155133	-0.100158	1.34e-06	0.00010551
NHS	-0.0709347	0.0809658	0.344609	0.104535	0.141635	0.318236
FAM166A	0.0814113	0.0036583	0.093365	-0.0739462	0.178252	0.367088
ZNF626	-0.00193857	0.936696	0.981127	0.00136761	0.978598	0.988169
HEPACAM2	0.0386608	0.0412178	0.254031	-0.0257039	0.573921	0.743888
SMTNL2	-0.0134	0.575962	0.814353	0.0206456	0.81035	0.897875
ZC3H6	0.0177958	0.459081	0.741602	-0.0749952	0.0247423	0.106939
LAMTOR4	-0.0688744	0.01753	0.176251	-0.0820215	0.0375141	0.138502
PRKAR1B	-0.0157636	0.643265	0.849918	-0.284321	0.003221	0.0288606	-0.0378252	0.152149	0.425259	-0.0629096	0.000856739	0.0100942
DCUN1D3	-0.0192018	0.351774	0.658275	0.0727405	0.130438	0.302286
AC002398.9	-0.0348549	0.149691	0.452049	-0.1004	0.00621422	0.0439952	-0.0168327	0.453204	0.716269	-0.0120904	0.533749	0.729891
ZNF793	-0.0279078	0.252332	0.565708	-0.0418385	0.404897	0.604935
TUBB4B	-0.0174786	0.385449	0.684653	-0.107313	0.257557	0.459513	-0.0437533	0.0689104	0.286162	-0.0402126	0.0188702	0.0885111
COMMD6	-0.0394291	0.143658	0.443457	0.116038	0.00639553	0.0447503
PLA2G2A	0.0615629	0.00498713	0.104906	0.182259	0.0743695	0.212024	-0.0123931	0.604074	0.81153	0.0278584	0.0868635	0.242629
HYKK	0.0348745	0.193963	0.507599	0.103286	0.189614	0.381645
OR7A5	0.032734	0.281687	0.594225	0.139107	0.172585	0.360591	-0.0209465	0.574504	0.794801	0.100021	0.00821753	0.0498335
ZNF383	-0.0144941	0.567455	0.808678	0.0430319	0.345499	0.55039
HES4	-0.0658017	0.0649306	0.314754	0.0344266	0.665265	0.806512
IGFL1	0.0138514	0.533753	0.789353	0.0201844	0.684366	0.819841
ZNF669	-0.000531185	0.986221	0.995797	0.00666676	0.914539	0.957311	0.00159018	0.957482	0.98371	-0.0103164	0.587272	0.770522
CENPP	0.0286498	0.272215	0.585041	-0.298545	0.0407149	0.146021
PLSCR1	-0.0685028	0.234007	0.548784	0.427072	0.000101553	0.00340289	0.0450296	0.349515	0.634397	0.126377	0.0152989	0.0770802
C3orf62	-0.0310858	0.0930842	0.365865	-0.0902584	0.00549079	0.0406133	0.00626003	0.758652	0.891977	-0.0183541	0.199904	0.411936
ZNF559	-0.042692	0.286515	0.599067	-0.135147	0.0132423	0.071596
SBK1	-0.100532	0.00488314	0.104559	-0.222377	0.00601062	0.0431326
SLC38A3	0.0454913	0.118609	0.407217	-0.0317054	0.811779	0.898755	0.0271673	0.510367	0.757302	0.0435812	0.10716	0.277259
GTF2F2	0.0372829	0.240676	0.555097	0.0163165	0.717111	0.84089	0.0264477	0.289215	0.57901	0.0195963	0.271249	0.495994
FOCAD	0.0253935	0.414717	0.708919	-0.301323	1.03e-05	0.000961528	-0.0292226	0.382002	0.661819	-0.0751755	0.00176741	0.0169133
PRR19	-0.0698907	0.00909306	0.132437	-0.0162154	0.774251	0.874719
ZP3	-0.0453634	0.610155	0.833506	-0.14033	0.0161509	0.0812414	-0.0547549	0.330656	0.618301	-0.0944964	0.0486051	0.168546
C10orf99	0.0131444	0.653035	0.855579	0.203134	0.0251771	0.108211
IF2	0.0142188	0.454252	0.738164	0.0542363	0.395454	0.595943	0.0767916	0.0077706	0.0984122	0.0300155	0.0961174	0.259251
PPP3R2	0.0532743	0.0857021	0.35274	-0.106853	0.264944	0.467786
SELL	0.032154	0.459893	0.742271	0.274054	0.00778137	0.050753	0.0168368	0.679197	0.85137	0.10868	0.000727187	0.00901377
CHM	0.0116224	0.625647	0.841845	0.00300167	0.940008	0.97035	-0.018895	0.514854	0.758859	-0.0334974	0.0970164	0.260995
NOS2	0.0996031	0.000421573	0.0416271	0.141625	0.129282	0.30058
BLOC1S5	0.00419941	0.840113	0.943322	0.0709929	0.113098	0.276084
IER5L	-0.0484253	0.157205	0.462373	0.179875	0.0543032	0.174907
H2AFX	-0.0438617	0.0104695	0.140915	-0.054206	0.447876	0.641147	0.0246719	0.250277	0.537791	0.011641	0.468764	0.679501
INSC	0.0148181	0.489511	0.76111	0.110143	0.0882316	0.236502
SERPI5	0.0339732	0.192423	0.505971	0.395206	0.00404126	0.0335879	-0.00579058	0.844393	0.931798	0.0107955	0.632083	0.800479
C19orf54	0.00779281	0.801742	0.927599	-0.0490143	0.485305	0.674095	0.0422251	0.126854	0.38869	0.0457084	0.0215237	0.0966733
LCTL	-0.0110227	0.451687	0.736413	-0.05212	0.302588	0.507465
KRTDAP	0.0257733	0.185476	0.497921	-0.0167986	0.820426	0.903938
C22orf34	0.0760111	0.00837319	0.127676	0.169195	0.157861	0.340602
COL25A1	0.0335559	0.250637	0.563977	0.064871	0.305996	0.510845
FAM83G	-0.0159666	0.55184	0.800142	0.0383307	0.535094	0.712608
DUSP28	-0.0110099	0.690883	0.877295	-0.084528	0.0239592	0.104532
NBR1	-4.53e-05	0.99806	0.999519	0.0329465	0.58013	0.747985	-0.00432895	0.870546	0.945146	0.0141088	0.452195	0.664714
RALGAPA2	-0.0327802	0.159847	0.46566	0.0740004	0.141793	0.318391
NKAIN2	0.0378539	0.256851	0.570518	-0.0929411	0.152225	0.332879
KRTAP1-1	-0.00214176	0.926962	0.977451	0.205812	0.00788219	0.0511016	0.00340839	0.885232	0.952326	-0.00464394	0.768096	0.882743
PAQR9	-0.0194846	0.652809	0.855479	-0.0305229	0.695775	0.828079
C12orf55	0.00207508	0.898355	0.968602	0.105491	0.104428	0.26293
ASAH2	0.0152809	0.705235	0.884567	0.0472442	0.447568	0.640877
SUMO2	0.000896988	0.933294	0.97976	0.0441158	0.392218	0.593104	-0.0332534	0.044424	0.228213	-0.0236299	0.0445283	0.158045
NOS1	0.0197573	0.595837	0.826265	-0.0407663	0.49677	0.68253
LDOC1L	-0.0296453	0.0638862	0.312008	-0.141042	0.00281793	0.0268412
DPYD	-0.0100149	0.762596	0.909821	-0.00378882	0.970631	0.984571	0.076863	0.0305322	0.190472	0.0819749	0.00293293	0.0242285
S100A16	-0.0616831	0.0951411	0.368825	0.184385	0.0414522	0.147619
CC2D2B	0.0802354	0.0290506	0.215799	-0.15506	0.0209564	0.095805
FAM154B	-0.015298	0.522209	0.781224	0.104879	0.0998978	0.255625
HILS1	-0.0474126	0.0816722	0.345967	-0.11909	0.211502	0.407298
RHCE	0.0568782	0.0191163	0.181544	-0.0118936	0.739766	0.854454	0.0305289	0.206553	0.490316	0.0783546	8.79e-06	0.000381841
PARVB	-0.0264862	0.364056	0.668955	-0.000836604	0.989517	0.994481	-0.0127286	0.540813	0.775864	-0.0105662	0.568307	0.756378
UROS	-0.130964	0.000123183	0.0251329	-0.158957	0.00660845	0.0457699	-0.156633	2.32e-06	0.00393711	-0.112736	9.23e-07	8.22e-05
ZDHHC9	0.00221241	0.955019	0.986194	-0.0718015	0.384275	0.586414
ZBED6CL	0.0511843	0.0493675	0.275493	-0.0745144	0.0703349	0.205407
VWC2	-0.0467012	0.13481	0.431264	-0.292168	0.000227078	0.00567064
FAM221A	-0.0410048	0.20984	0.524791	0.0353927	0.68311	0.819046
TMEM120B	0.0233309	0.396346	0.695012	-0.0493477	0.310701	0.515985	0.00788709	0.726457	0.876864	-0.0215104	0.154835	0.351479
FSIP2	0.0324353	0.053802	0.285983	0.141447	0.160567	0.344601
RBM34	-0.0191643	0.465643	0.746111	-0.0742095	0.0692339	0.203563	-0.0484826	0.165374	0.44319	-0.025527	0.256421	0.479429
NOXA1	-0.0343769	0.113129	0.398289	-0.250505	4.67e-05	0.00220945
TMEM198	-0.0243477	0.193839	0.507599	-0.0915723	0.230412	0.4299
BCL2L15	0.0504182	0.0499797	0.276644	0.00236641	0.97576	0.986686
FZD9	0.0116213	0.632545	0.844439	-0.0591182	0.506683	0.690644	0.0107263	0.675157	0.849402	-0.00297231	0.874904	0.938816
OPTC	0.038264	0.156896	0.462003	0.137718	0.109276	0.270139
ADRB3	0.0416874	0.0285824	0.214648	0.0955964	0.0363594	0.135725	0.0356691	0.216761	0.501374	0.0269766	0.160689	0.360376
PRELP	0.0511732	0.221514	0.537894	0.0852377	0.314014	0.519408	0.0352949	0.350991	0.635106	0.0545483	0.0543155	0.180998
PLA2G2E	0.0363034	0.12359	0.414387	0.1376	0.031982	0.125303	0.00523282	0.825654	0.923623	0.0137535	0.393897	0.615963
ZNF548	0.0107584	0.710877	0.887481	0.155981	0.0484245	0.162831	0.0205557	0.441624	0.707479	0.0540821	0.0167046	0.0817925
MTF1	-0.015914	0.453916	0.738074	0.0605897	0.356938	0.560883	0.0587532	0.0143939	0.132259	0.0302525	0.0319642	0.126055
TMCO2	0.0600471	0.0177515	0.177374	-0.0806935	0.137619	0.312335
SHISA6	-0.0472898	0.358552	0.66423	-0.162223	0.0134043	0.0721343
TMEM201	0.000136199	0.994555	0.99857	-0.134947	0.0107046	0.0626482
NHLRC3	0.00678975	0.797342	0.926015	-0.017737	0.710119	0.836653
HMX2	0.0672434	0.000553344	0.0443614	0.0512314	0.411803	0.61091
SNTN	-0.00844018	0.62523	0.84168	0.0115959	0.765394	0.871122
ZDHHC11	-0.0735916	0.450902	0.735906	-0.0292023	0.754306	0.864215	-0.116232	0.107556	0.358385	-0.0840595	0.155941	0.352948
FAM26F	0.0142696	0.805033	0.928798	0.0740729	0.252484	0.454377
SLX4	-0.035999	0.14679	0.447519	-0.0705961	0.242998	0.443958
RPL14	0.0209137	0.201488	0.515619	0.182792	0.0275897	0.114447	-0.00277437	0.883898	0.951802	0.0121611	0.415641	0.634556
BEND4	-0.0131419	0.731843	0.896638	0.0536013	0.324647	0.529687
FAM78B	-0.0662538	0.031018	0.222237	-0.199792	0.00489766	0.0379222
CTD-3088G3.8	-0.0361659	0.213298	0.528849	-0.133826	0.000739532	0.011724
LRRK2	-0.00589664	0.852185	0.947946	-0.0706571	0.445347	0.638683
GJB3	0.064502	0.0321839	0.225867	0.175917	0.0323517	0.126148	0.0022925	0.935712	0.97346	0.0171086	0.39092	0.613754
FAM196A	-0.041317	0.0735498	0.328908	-0.0065655	0.913675	0.956716
TRMT2B	-0.00778597	0.799524	0.926859	-0.0743868	0.134254	0.307894	-0.10277	7.11e-05	0.00929113	-0.0595225	0.0125535	0.0669178
C1orf192	0.051006	0.209426	0.524431	-0.0578688	0.465843	0.656987
NYX	-0.0387016	0.132856	0.427818	-0.0139421	0.72428	0.845623	0.0183721	0.460138	0.721386	0.000681637	0.974156	0.986316
FAM120AOS	-0.00947294	0.593674	0.824974	-0.0390788	0.505344	0.689792
UTS2B	0.0107883	0.609711	0.833189	0.0398241	0.314226	0.519493
C9orf152	-0.00357355	0.786381	0.920708	0.27353	0.0271148	0.113086
RP11-427H3.3	-0.0198535	0.450863	0.735906	0.127895	0.00590663	0.042594
NOC2L	-0.0518591	0.0210769	0.189039	-0.1199	0.00280032	0.0267918	-0.0493684	0.0433914	0.226128	-0.0340027	0.0410615	0.150103
MSANTD1	-0.028943	0.286485	0.599067	-0.00784503	0.925731	0.962687
NELFB	-0.0308214	0.165308	0.473398	-0.0191633	0.695731	0.828079	-0.0212335	0.327578	0.615709	-0.0199525	0.225029	0.442728
LIPI	0.0345459	0.067302	0.319066	0.106139	0.11882	0.285338
LRRC66	-0.043905	0.116133	0.402577	-0.0086518	0.913618	0.956716
HUS1B	-0.000884953	0.967164	0.990548	0.00586411	0.901985	0.95074
KCTD21	-0.0595037	0.0546355	0.288043	0.0874619	0.0555539	0.177475
SBSN	-0.00691921	0.776454	0.916312	-0.0365109	0.784575	0.881605
ADAT2	-0.0615079	0.046366	0.266848	-0.0373812	0.292369	0.496151
DUSP21	0.016587	0.426922	0.718058	0.209442	0.0998994	0.255625	0.00407375	0.870748	0.945146	0.0041596	0.825148	0.913609
ZNF567	-0.0337991	0.347013	0.65371	-0.0739088	0.213128	0.409212
NDUFA4	-0.0032607	0.8713	0.956212	-0.0728114	0.00814282	0.0522263	-0.0475302	0.0857627	0.32204	-0.0408239	0.0287083	0.117485
ALKBH2	-0.0169865	0.518803	0.779155	-0.00960242	0.908239	0.954049
RELN	-0.124322	0.00702623	0.119625	-0.247102	0.0202085	0.0933476	-0.216753	0.000105288	0.0114312	-0.110623	0.021179	0.0956104
FAM111B	0.0393054	0.185286	0.497797	0.0713549	0.070803	0.206327
APOD	-0.11647	0.21635	0.532328	0.152992	0.0239489	0.104532	-0.00492777	0.93586	0.97346	-0.0560736	0.347966	0.575206
H1F0	0.0492355	0.280153	0.59269	-0.0891024	0.0413322	0.147327	0.0777648	0.039219	0.214308	-0.00294712	0.909444	0.956393
LITAF	0.00263717	0.9587	0.987204	0.353811	0.00141268	0.0174904	0.0739576	0.230409	0.518311	0.0936531	0.0500316	0.17157
VSTM1	-0.0345303	0.104319	0.383905	-0.00937366	0.93757	0.969317
TMEM120A	-0.0530701	0.0110389	0.143708	0.043486	0.396345	0.596604
ARID2	-0.0269603	0.283435	0.596077	-0.129324	0.101031	0.257461
SF3B3	0.00377308	0.849936	0.94734	-0.000305429	0.993524	0.996295	0.0158313	0.400487	0.678418	0.0356809	0.0051883	0.0366078
IL1RAPL2	0.0212067	0.454155	0.738157	-6.45e-05	0.999535	0.99972	-0.0188338	0.596417	0.806408	0.00897862	0.71514	0.849899
BLOC1S3	-0.0315031	0.14896	0.451031	-0.0249788	0.642516	0.791801
SP6	-0.0109492	0.673157	0.867466	-0.0852226	0.217534	0.41394
PLAC9	0.02803	0.518825	0.779155	0.122533	0.206278	0.40104
FAM47B	-0.0279214	0.141974	0.441037	0.134542	0.0107318	0.0626938
NKAPL	0.0197534	0.558692	0.804044	0.0760229	0.151137	0.331305
FSCB	0.0209161	0.188499	0.501157	0.118542	0.0597979	0.185871
CLDN4	0.0867768	0.00152084	0.064342	-0.0532405	0.204119	0.398486	-0.00887659	0.729005	0.87814	0.0162844	0.312768	0.540488
ZNF573	0.0149144	0.648405	0.852467	0.0427457	0.527581	0.706439	0.0169576	0.536454	0.773621	0.0386899	0.110158	0.282007
HN1	-0.0203363	0.378877	0.679866	-0.170779	0.045136	0.156066	-0.0628917	0.0474079	0.235366	-0.0460126	0.0437934	0.156412
ZNF33A	0.0621982	0.0250998	0.20328	-0.075479	0.184499	0.374835
KRT77	0.0248663	0.233278	0.54821	-0.00343942	0.966274	0.982821
PCDH18	-0.0374114	0.213477	0.528982	0.179153	0.0181785	0.0878367
BTBD8	-0.0100495	0.637376	0.846939	-0.00120804	0.984198	0.991434
MAOA	-0.00370186	0.913337	0.973613	0.0772216	0.23506	0.435162	0.162103	0.00031619	0.0191837	0.141364	2.26e-05	0.000789755
TSPYL1	0.0601765	0.000207726	0.0321558	0.0569864	0.3159	0.521144	-0.0526976	0.111881	0.364792	-0.0155782	0.515451	0.715504
C22orf43	0.0198593	0.427195	0.718298	-0.0155907	0.835665	0.911727
GJB5	0.00721835	0.808584	0.929806	0.0274378	0.593855	0.758286	0.0116273	0.658503	0.839641	-0.0194764	0.312912	0.540488
FAM150B	-0.0670842	0.101766	0.380291	0.192107	0.142716	0.31967
ZKSCAN3	0.0452709	0.0546954	0.288225	-0.053489	0.0922837	0.243045	0.0425154	0.167964	0.445923	0.0422663	0.0418203	0.15191
FOXR2	0.0207595	0.224728	0.540419	0.223379	0.0117931	0.0666609
RRP7A	0.00311581	0.946417	0.98394	0.174902	0.039359	0.142997	0.0404666	0.288311	0.578223	-0.000610587	0.982792	0.989793
LIN54	-0.0289105	0.309614	0.621845	-0.139395	0.00224795	0.0234989
FAM53B	-0.00688103	0.769462	0.912851	-0.0621766	0.231549	0.430913	-0.0344189	0.16179	0.439582	-0.00758018	0.695153	0.838177
S100A14	-0.00674513	0.754234	0.906348	-0.0189878	0.637165	0.788487	-0.0569769	0.0438609	0.227141	-0.0139653	0.468965	0.679681
KAZN	-0.0455782	0.0593916	0.300708	-0.283358	2.36e-05	0.00151886	-0.0567574	0.00693769	0.0920443	-0.0701637	4.57e-05	0.00128742
FAM179A	-0.234026	0.000371533	0.040782	-0.0702498	0.0561856	0.178729
GSPT2	-0.0328796	0.159388	0.464945	-0.0580492	0.233024	0.432827	-0.0110966	0.677784	0.850366	0.0164357	0.41681	0.635556
C8orf76	0.00235976	0.940988	0.982392	0.0626747	0.0482909	0.162564
CXCL17	0.0608707	0.013883	0.157575	-0.0647094	0.485731	0.674349
HMGB1	0.00011946	0.995112	0.998733	-0.0224426	0.651141	0.796852
MMP23B	0.0316102	0.225033	0.540845	-0.0611497	0.406705	0.60646	-0.00675488	0.784094	0.903549	-0.0128544	0.509262	0.710553
SPATA41	0.0374853	0.0777117	0.337278	0.0289527	0.624193	0.779719
NCR1	0.0295139	0.293261	0.606144	-0.0387231	0.46398	0.655453	0.0185735	0.490847	0.743706	0.0322183	0.0727469	0.217276
RASSF10	0.0210105	0.317299	0.629033	-0.0383714	0.468411	0.658715
GJB4	0.0800681	0.0219163	0.192009	-0.0337175	0.493656	0.68067	-0.0344297	0.311939	0.602695	0.0148017	0.52327	0.72216
OR2L13	-0.0426874	0.700334	0.882041	-0.212549	0.0319935	0.125303
BLOC1S2	-0.0227567	0.359063	0.664958	-0.093248	0.141759	0.318382
SYCP2	-0.00822368	0.739234	0.89975	-0.0499759	0.506758	0.690644	-0.00474854	0.864033	0.941773	-0.0120881	0.521019	0.720387
IL1RAP	-0.00678389	0.734112	0.897176	0.0939662	0.081398	0.224507	-0.0352989	0.187475	0.467535	-0.0192748	0.258823	0.481776
PTPRT	0.00880636	0.732302	0.896638	-0.162561	0.00383596	0.0324142	0.039503	0.174102	0.452891	0.00635601	0.783156	0.892
MYBPC1	0.0722829	0.177978	0.488767	0.175545	0.0997746	0.255554	0.11618	0.0241552	0.171014	0.15898	0.000102324	0.00224262
PAX5	0.00380891	0.861786	0.952174	0.0146828	0.887657	0.941412	0.00095649	0.97402	0.989855	-0.0101361	0.619812	0.792279
SPOCK3	-0.0020588	0.961507	0.988694	-0.234612	0.0254688	0.109146	-0.0683717	0.215813	0.500572	-0.00462107	0.927522	0.965655
ADAM5	0.0552912	0.017943	0.177873	0.000408915	0.997316	0.998056	0.0246353	0.345219	0.629836	0.0233542	0.230017	0.44848
TDRD7	-0.0104045	0.640257	0.848324	-0.0545581	0.156989	0.339354	-0.00720064	0.739277	0.883366	-0.027719	0.120037	0.29663
C16orf93	-0.00924226	0.784186	0.919797	-0.0511352	0.484893	0.673615
KIAA0895L	-0.0630385	0.0181363	0.17815	-0.109448	0.133409	0.306775
HLA-DRB1	-0.0930883	0.0454575	0.26451	1.19301	0.000182501	0.00496341	-0.145427	0.00744969	0.095847	-0.073805	0.104968	0.273359
VN1R2	0.0574399	0.033567	0.229866	0.0190995	0.702995	0.832294
MYT1	0.0454419	0.044194	0.261259	0.0516275	0.447804	0.641101	0.018627	0.445614	0.710987	0.0505308	0.00367438	0.0286523
AKR1C3	-0.0551885	0.283273	0.595953	0.38559	0.000333583	0.00704697	0.0826636	0.122921	0.382847	0.126326	0.00457066	0.0332346
SPATS2L	-0.0292669	0.139389	0.437294	0.0305514	0.610469	0.77033	-0.0665069	0.0036702	0.0669014	-0.0352984	0.0285691	0.117143
ZNF250	0.0530745	0.0158375	0.168332	0.029382	0.638409	0.788786	0.0302212	0.159312	0.43611	0.0062255	0.686482	0.832668
WDSUB1	-0.0150721	0.708047	0.885921	0.112797	0.0119494	0.0672712
ZNF79	0.000993133	0.962832	0.989032	-0.0343714	0.475158	0.664959	0.0378	0.0529693	0.249278	0.000260242	0.986036	0.991662
S100A4	-0.00219752	0.958753	0.987204	0.0147228	0.908469	0.954228	-0.0383793	0.312973	0.604125	-0.0712834	0.0165421	0.0812858
PLEKHG4	0.02581	0.341087	0.64987	-0.0702501	0.243973	0.444991
FAT4	0.077459	0.0203427	0.186162	0.0129867	0.837607	0.91302	0.0157294	0.645353	0.83249	-0.0269201	0.272829	0.497562
COLCA1	-0.0346912	0.161814	0.468373	-0.181983	0.0210832	0.0962392
KIF19	-0.00378001	0.869337	0.955358	-0.104288	0.25765	0.459628
ZNF681	-0.0504005	0.140501	0.439057	-0.0931566	0.108036	0.268301
HIST1H4A	-0.0189689	0.326427	0.636417	-0.0664357	0.525587	0.705101	-0.00432619	0.871476	0.9455	-0.0407272	0.0383426	0.143183
ACADSB	0.0242975	0.317951	0.629186	-0.19326	2.96e-05	0.00172029	-0.00111477	0.966214	0.98654	-0.0164946	0.414938	0.63403
STK40	-0.110583	0.000237275	0.0337437	0.0913033	0.0312861	0.123783
OR10J1	0.0252214	0.225501	0.541461	-0.0288557	0.530405	0.708637	-0.0166028	0.468133	0.729228	0.0439923	0.00587447	0.0395131
TMEM63A	-0.0545755	0.15564	0.460864	0.0470328	0.712969	0.838438	0.029801	0.688716	0.855761	-0.00298032	0.954971	0.976983
CTSE	0.0380331	0.0926224	0.365447	-0.0143893	0.66179	0.804287	-0.03067	0.178614	0.458176	-0.0202763	0.241852	0.461385
SEMA4A	-0.023546	0.361271	0.66708	0.0017273	0.981461	0.989842	-0.0529118	0.0800406	0.310552	-0.0181264	0.353461	0.580492
HRCT1	0.0117733	0.740133	0.900125	-0.143566	0.0352474	0.132923
MPHOSPH8	0.0459393	0.0477157	0.270549	-0.124635	0.0188402	0.0897473	0.0238613	0.396994	0.675036	0.0167637	0.330907	0.557464
GREB1	-0.0533345	0.17332	0.483068	-0.0584159	0.072676	0.209671	0.0147838	0.580739	0.798468	0.0226609	0.235868	0.455016
ZNF766	-0.0370331	0.228305	0.543847	-0.000570654	0.991806	0.995406
RYR1	0.033767	0.494232	0.764351	0.136656	0.0216261	0.0978617	0.104172	0.00650641	0.088885	0.0692811	0.0507319	0.173014
SRGAP3	-0.0376869	0.15697	0.462128	-0.221515	0.0194694	0.0915057	-0.0120189	0.570064	0.793219	-0.0555515	0.00133281	0.013869
HIST1H2BB	-0.0237784	0.255156	0.568482	0.0448746	0.484825	0.673615	-0.00224019	0.918675	0.966135	-0.00891501	0.560435	0.750173
FAM217B	0.0151712	0.466888	0.746679	-0.138043	0.0276425	0.114607
TUBB	-0.017336	0.461423	0.743129	-0.0611542	0.277621	0.481443	-0.0584484	0.0322712	0.195411	-0.0552682	0.00735076	0.0462053
LCOR	0.00757399	0.746974	0.903191	0.0439663	0.532486	0.710361
SUPT5H	-0.0227868	0.227702	0.543295	-0.0998003	0.0149701	0.0771485	-0.0288705	0.115568	0.371433	-0.0331734	0.0138761	0.0721358
XPNPEP3	-0.0296544	0.129587	0.423198	-0.10639	0.165604	0.350873	-0.0175235	0.45727	0.71978	-0.0136004	0.399034	0.619482
OR2C3	0.0220962	0.170164	0.479291	0.0146285	0.652257	0.798036
ZNF107	0.0146415	0.583486	0.819476	-0.111873	0.121079	0.288217	0.102872	0.000423282	0.0216486	0.0416026	0.0236076	0.102836
SFTA2	-0.00775789	0.727975	0.894667	-0.127026	0.00682963	0.0465924
PPIA	0.0015761	0.95787	0.987118	-0.297949	9.96e-07	0.000217807	-0.0834136	0.00153501	0.0423304	-0.0523612	0.014021	0.072767
ZNF471	0.0170922	0.592547	0.82462	0.0759033	0.177011	0.365817	0.0800013	0.00532184	0.0796583	0.0751199	0.00354575	0.0279019
ZNF493	-0.0842181	0.0126836	0.152472	-0.0483685	0.453796	0.646533	0.00990499	0.746171	0.887433	-0.00508218	0.871378	0.936656
GRM7	0.059758	0.0393454	0.248254	0.00499611	0.955715	0.978314	-0.0219133	0.502993	0.751968	-0.000327784	0.988904	0.993243
SUPT3H	-0.00608234	0.856135	0.949898	0.0353508	0.587963	0.754274	0.0196529	0.474543	0.734453	-0.035408	0.0915807	0.251228
NIF3L1	-0.0146911	0.586234	0.82082	-0.100396	0.00370532	0.0317582	-0.00882695	0.76083	0.893252	-0.0308393	0.105856	0.27492
ATP2A1	0.00480185	0.850227	0.94734	0.0966744	0.255417	0.457258	0.0131673	0.565181	0.790066	0.00795518	0.665654	0.821686
IARS	-0.0607789	0.00794084	0.125155	-0.270264	0.000770704	0.0120498	-0.073317	0.0169914	0.144422	-0.0691177	0.000550851	0.00741434
POM121	-0.00122958	0.966445	0.990342	-0.0114815	0.765291	0.871108
ZBTB44	0.0133571	0.534137	0.789561	-0.00994898	0.80563	0.894948	0.0267285	0.218374	0.503129	0.0386823	0.0489427	0.169027
GIMAP5	0.0104058	0.683873	0.874571	-0.0248089	0.641151	0.790906	-0.0552951	0.122924	0.382847	-0.0183383	0.430978	0.648112
HIST1H2BO	-0.00852455	0.674756	0.86861	0.139973	0.248372	0.450022	-0.00847883	0.728709	0.878093	-0.00307732	0.860093	0.930421
STK31	-0.0094342	0.748816	0.903682	0.0582664	0.349862	0.554665
CGB7	0.0431749	0.0920342	0.364334	-0.107263	0.147816	0.326726
NLGN3	-0.0470954	0.0646005	0.313936	-0.069516	0.100703	0.25695	0.0254392	0.249379	0.537462	-0.00390511	0.820027	0.910916
OR8D1	0.0429318	0.066244	0.317719	0.113881	0.184561	0.374914
ADH7	-0.0177618	0.364292	0.669111	0.0823443	0.130357	0.302212	-0.033526	0.200661	0.482633	0.013333	0.441029	0.655876
ZKSCAN7	-0.0277281	0.47335	0.750476	-0.11807	0.00209321	0.0223432	0.0164517	0.551725	0.781709	0.0251303	0.185148	0.393123
CD55	0.0556548	0.209572	0.524498	0.156591	0.0116514	0.0660395	0.0172017	0.701094	0.863248	-0.00795291	0.8315	0.916997
CPNE4	-0.00487331	0.881103	0.960817	-0.12266	0.221275	0.419094
ZNF565	-0.00930039	0.717882	0.890874	-0.0145343	0.75468	0.864352
NTNG2	-0.0504546	0.0728472	0.328153	-0.0992385	0.119209	0.285868
ELAVL3	-0.0143827	0.537773	0.791778	-0.12585	0.0118676	0.0669132	-0.0142216	0.498912	0.749303	-0.0192322	0.226007	0.443736
WDR5	-0.0174742	0.476552	0.752658	0.0187857	0.759474	0.866862
LONP1	0.00137996	0.947803	0.983952	0.00740332	0.875273	0.935059	-0.0763375	0.00121685	0.0370107	-0.0627224	0.000438651	0.00629411
C9orf163	0.0314863	0.170234	0.479428	-0.0776536	0.464336	0.655545
NUDT11	-0.0150624	0.53423	0.78959	-0.0201861	0.749786	0.861049	0.0196219	0.529734	0.76907	0.0530158	0.0173144	0.0837844
FUT4	-0.0192245	0.445499	0.73205	-0.0304017	0.624381	0.779719	0.0289455	0.230673	0.518533	0.0101419	0.591433	0.77325
ASB13	0.00956428	0.717301	0.890698	-0.242256	1.47e-07	7.44e-05	-0.0471893	0.115696	0.37148	-0.0796489	0.000250237	0.00421017
HIST1H2BM	0.0385527	0.0540382	0.28643	0.0359866	0.681575	0.817526	-0.0159393	0.574065	0.794801	0.0336537	0.0781339	0.227174
SLC35F1	-0.0123017	0.550694	0.799529	-0.0349753	0.423308	0.62067
ZNF34	-0.0237148	0.346803	0.653492	-0.117354	0.069499	0.203998	0.0638904	0.00696767	0.0921356	-0.00191366	0.91657	0.960447
ZNF781	-0.0109145	0.619528	0.839062	0.0215995	0.78823	0.883993
ZNF140	0.0138163	0.553677	0.801212	-0.0793682	0.105764	0.264891	0.0581071	0.031352	0.193056	0.052669	0.0132145	0.069543
PTPN1	-0.0304606	0.216803	0.532632	0.213272	4.04e-06	0.000538826	0.0327982	0.137794	0.405294	0.0368517	0.0373095	0.140555
EVL	-0.0583163	0.0196446	0.183656	-0.0613282	0.0845021	0.230398	-0.0326762	0.205709	0.489156	-0.0581422	0.00164878	0.0162168
NOXO1	-0.0680982	0.00801308	0.125571	-0.226805	0.00309601	0.0281459
EPHB4	-0.0722049	0.0133327	0.155481	0.054438	0.406887	0.606675	-0.0386348	0.193068	0.473563	-0.0334685	0.108062	0.27886
PRTN3	0.0602141	0.0575473	0.295472	-0.224025	0.00713002	0.0479344	-0.00954537	0.727354	0.877347	-0.0326841	0.0808292	0.231317
ZNF765	0.00968143	0.742647	0.901284	0.0521798	0.467803	0.658374
ZNF124	0.0164444	0.712676	0.888483	0.00311628	0.951732	0.97672	-0.0837317	0.0845393	0.320182	-0.0544414	0.116956	0.291812
XRCC6	0.0065203	0.727779	0.894597	-0.0642923	0.160726	0.34487	-0.0518457	0.0712811	0.290871	-0.0486805	0.00671855	0.0434443
S100A5	0.00930253	0.75382	0.906206	-0.082303	0.0956322	0.248798	0.0173052	0.529865	0.76907	0.0210192	0.27225	0.497017
LINC00176	0.0430183	0.108234	0.390645	0.0409199	0.620512	0.777719
PPP1R26	-0.0273976	0.13709	0.434182	-0.00177712	0.96976	0.984482	0.0129584	0.514114	0.758859	-0.0350601	0.020168	0.0927715
TSC22D2	-0.00494535	0.853383	0.94866	0.0126284	0.743084	0.856696	-0.0565175	0.097286	0.343638	-0.0472737	0.0502348	0.171934
CRYBA4	0.0509767	0.0474275	0.269893	0.150856	0.162384	0.347119	0.00070718	0.974683	0.990333	0.00131856	0.938188	0.970883
ASMT	-0.0341828	0.13775	0.434845	-0.0463186	0.558818	0.732538
NPIPB15	-0.162417	0.0131039	0.154406	-0.345861	0.0119866	0.0673507	0.0280365	0.592064	0.80377	0.0595431	0.0860316	0.240916
ZNF569	0.0391887	0.20605	0.52096	-0.232092	0.0168886	0.0837546
YRDC	-0.0287979	0.188169	0.500808	-0.0500691	0.315582	0.520797	0.00639586	0.77448	0.89934	-0.0150577	0.371866	0.598183
ZNF777	-0.0144301	0.598136	0.827434	-0.123795	0.0202984	0.0934744
PIK3R4	0.00347584	0.867674	0.954593	-0.107987	0.270138	0.4734	0.0120414	0.647828	0.83422	-0.0193666	0.277758	0.503583
ZNF775	0.00987132	0.664661	0.862713	-0.0923355	0.0447389	0.155025
TRAPPC2	0.0427977	0.0826446	0.347482	0.0910872	0.0560261	0.178403	-0.0102777	0.784117	0.903549	-0.00327818	0.891345	0.947089
MYL6B	-0.019833	0.311969	0.624066	-0.0974763	0.00133352	0.016938	-0.0788919	0.00068276	0.027348	-0.0272319	0.0839169	0.237193
FGF16	0.032888	0.203045	0.516904	0.0796818	0.191235	0.383655	-0.0089307	0.761266	0.893352	0.0064257	0.751375	0.874121
SIAH1	-0.0633282	0.000397499	0.0408556	0.0211966	0.588756	0.754812	0.0261405	0.284273	0.573823	0.0218748	0.200687	0.412654
GK2	0.0614191	0.0159144	0.168706	0.132212	0.00207223	0.0222493	-0.0100919	0.68605	0.854503	0.0277949	0.116081	0.290566
C20orf96	0.0906941	0.00116273	0.0576786	0.0599106	0.399901	0.600197
ESRRG	-0.0368038	0.322344	0.63267	-0.212321	0.0161985	0.0813799	-0.0608536	0.1439	0.413334	-0.0862932	0.00506487	0.0359417
IPO4	-0.0230684	0.356966	0.662812	-0.0739716	0.110375	0.271897	0.0175106	0.425654	0.696097	0.010265	0.506946	0.708443
NCOR2	-0.0869424	0.00178929	0.0695178	-0.0513694	0.198462	0.392318	-0.0315252	0.209501	0.493432	-0.0731967	4.69e-05	0.00131197
SULT1A1	0.00235102	0.922602	0.976382	0.0113263	0.764742	0.870861
ARL9	0.0810557	0.00453047	0.101505	-0.0872666	0.28761	0.49094
GDAP2	-0.0326663	0.355553	0.661811	0.0440266	0.130116	0.301871	0.0256803	0.289584	0.579279	-0.000428329	0.984161	0.990375
TCEAL3	0.00565469	0.73333	0.896864	-0.0735599	0.000696857	0.0112878
APC7	-0.0374216	0.0252847	0.203683	-0.087538	0.122573	0.290448
TPK1	-0.0333873	0.25146	0.564873	-0.0623106	0.283126	0.486415	-0.0167545	0.582977	0.80039	-0.0443902	0.0609326	0.194868
SLC6A9	0.0525446	0.0121053	0.149534	0.117703	0.0526727	0.171602	0.00869748	0.809455	0.916442	-0.00380751	0.885274	0.943672
AFAP1	-0.0277119	0.237689	0.552043	0.00800529	0.860513	0.926222	-0.0403727	0.0603237	0.268474	-0.0468754	0.00604517	0.0402459
CA	-0.00512075	0.733708	0.896984	0.00761733	0.831317	0.909818	0.00995805	0.515316	0.758859	0.0137658	0.240412	0.459669
HIST1H3C	0.0240943	0.220589	0.53686	-0.00245833	0.961725	0.98053	0.0271498	0.175234	0.453773	0.000434549	0.97633	0.987454
C1orf186	0.0282663	0.192368	0.505911	-0.0106751	0.751286	0.861853	-0.000420449	0.985948	0.993979	0.0166103	0.296395	0.524399
MYO18A	-0.0326166	0.17537	0.485657	-0.0649095	0.483473	0.672461	-0.000318182	0.989499	0.995344	0.00619939	0.731235	0.861221
SPTSSB	-0.014749	0.571649	0.811891	-0.24128	0.0325907	0.126755
C17orf59	-0.0192791	0.3789	0.679866	-0.148493	0.00662166	0.0457913	0.0496967	0.0179615	0.148482	-0.0337219	0.0304277	0.12204
MAN2A2	-0.0121106	0.527752	0.785152	-0.062648	0.221279	0.419094	-0.0409452	0.152262	0.425259	-0.00301315	0.883964	0.943226
MME	0.0963606	0.00205181	0.0722795	0.0258969	0.790419	0.885017	0.0136433	0.607486	0.81208	0.0134432	0.468019	0.679025
LINC00238	-0.0403507	0.012797	0.152802	0.0259649	0.727694	0.848101
CAC1H	-0.0455654	0.0999352	0.377597	0.0628995	0.409306	0.608712	0.0208305	0.442861	0.708636	-0.00499192	0.788923	0.895243
LINC00610	0.0154066	0.506398	0.772233	-0.0874128	0.0964382	0.24997
SULF2	-0.0238801	0.452886	0.737269	-0.0151834	0.706252	0.83413
LAMA2	-0.0818886	0.0116906	0.147269	0.0785615	0.147446	0.326175	-0.0338437	0.352265	0.636401	-0.0268139	0.25513	0.477665
AJAP1	-0.0399795	0.244146	0.558451	-0.0349997	0.505868	0.690215	0.0342259	0.185828	0.466434	0.0376705	0.10594	0.27508
XRCC2	0.0334464	0.322191	0.632666	-0.0514624	0.42215	0.619838	0.0508493	0.064467	0.27792	0.0449073	0.0309368	0.1232
MYO6	-0.050865	0.284311	0.597271	0.0819167	0.186277	0.377465	0.0450659	0.25433	0.542795	0.0313673	0.34073	0.567943
MKL1	-0.0244456	0.369573	0.672559	0.0152981	0.809688	0.897423	0.0137885	0.558828	0.786459	0.00376619	0.822544	0.912358
HDAC2	0.030687	0.107293	0.388964	0.0112349	0.782085	0.879952	-0.0553659	0.0385752	0.212566	-0.0371649	0.0416617	0.151601
ZNF782	-0.0462732	0.126524	0.419399	0.0385568	0.465389	0.6565
SLC22A25	0.0745401	0.0187736	0.180222	0.135946	0.0269382	0.112749
MMP1	0.00210125	0.903941	0.970542	0.0589095	0.494923	0.681141	0.00998145	0.62359	0.820733	0.0172418	0.18705	0.395669
ADH1B	0.0291684	0.128373	0.422037	0.123071	0.0463235	0.158412	0.0750302	0.0441915	0.227804	0.069471	0.00248807	0.0215755
UGT2B15	0.00813922	0.719094	0.891212	0.0570156	0.28096	0.484701
TCF4	0.00500266	0.811578	0.930629	0.0129587	0.718226	0.841711	-0.0126447	0.496829	0.747721	-0.00245937	0.876069	0.939578
WNK3	0.0129724	0.600588	0.828787	-0.0221104	0.650157	0.796069
ACN9	0.0583786	0.0554108	0.289498	-0.10769	0.0331032	0.127926	0.0401454	0.0932331	0.336133	-0.0177223	0.397891	0.618437
HRH1	-0.100979	0.0343022	0.232437	0.0693099	0.3821	0.583812	0.012647	0.714918	0.870472	0.0071114	0.794289	0.8976
RABL6	-0.0302368	0.170934	0.48009	-0.145241	0.0156695	0.079662	0.0178751	0.474846	0.734738	-0.0384807	0.0730456	0.2178
ZNF136	0.0703312	0.0356007	0.236348	-0.142748	0.005214	0.0393714	0.00302593	0.927413	0.96964	-0.00135851	0.95979	0.979358
ZKSCAN5	-0.00468697	0.821219	0.935155	-0.0459061	0.413603	0.612232	0.0596263	0.00198861	0.0487652	-0.00479111	0.784729	0.893052
ZNF502	-0.0418132	0.113165	0.398289	0.0479458	0.346453	0.551255
TRAPPC4	-0.00058595	0.982528	0.994857	-0.0670885	0.204357	0.398807	-0.0885904	0.0156138	0.138497	-0.0431049	0.0569402	0.18663
TTC30B	-0.0150744	0.561946	0.805804	-0.134355	0.0696029	0.204153
SLC30A10	0.015238	0.637649	0.847102	0.12533	0.00354345	0.0308944	0.0510824	0.184338	0.465054	0.0243983	0.361317	0.587787
TLR7	0.0605877	0.0263091	0.207155	0.191244	0.201233	0.395285	-0.00624864	0.822163	0.923291	0.000218924	0.991396	0.994287
LINC00173	0.0548544	0.0876385	0.35656	0.00874959	0.916617	0.958308
ERI2	-0.0194416	0.498683	0.766568	-0.0795137	0.10993	0.271296	0.0152472	0.657655	0.839241	0.0282546	0.270187	0.494709
HSH2D	0.0229779	0.254393	0.567852	0.0196617	0.795927	0.888899
ZNF33B	-0.0638807	0.0365174	0.238976	-0.144204	0.0655657	0.196916	-0.0118809	0.710933	0.868423	-0.0309934	0.134264	0.319055
ZNF512B	-0.00811975	0.7304	0.895894	-0.104044	0.136958	0.31136	-0.0182539	0.430594	0.699588	-0.00829531	0.646364	0.809275
AMZ2	-0.0236399	0.192158	0.505778	-0.0226648	0.558663	0.732421	-0.0141731	0.507473	0.754988	-0.000341828	0.982828	0.989793
ZNF431	-0.0191642	0.629826	0.843481	-0.0089438	0.806294	0.89508
NF1	-0.00477386	0.863374	0.95273	-0.0590382	0.242991	0.443958	-0.0719125	0.00250486	0.0544654	-0.0351523	0.0505714	0.172676
VKORC1L1	-0.000130637	0.995695	0.998874	-0.0691413	0.162953	0.347904
ZNF418	0.0252161	0.364457	0.669246	-0.155626	0.0114784	0.0653337
DAPK1	-0.0208837	0.341898	0.650305	0.0271035	0.737617	0.853372	0.0124161	0.681787	0.852293	0.0540319	0.0174113	0.0839982
LCE1B	0.0262356	0.308314	0.620856	0.237862	0.00186094	0.020956
HLA-DQA1	-0.0378471	0.476027	0.752222	0.509833	9.35e-05	0.00328328	4.83e-05	0.999297	0.99962	0.0194999	0.687979	0.833585
COL27A1	0.00800473	0.772138	0.914009	0.127832	0.114683	0.279067
GM2A	-0.00318824	0.928085	0.977861	0.0214962	0.753356	0.863295	0.0637159	0.10757	0.358385	0.0435137	0.122837	0.301684
HIST1H2AI	-0.00326799	0.905363	0.971247	0.0707421	0.204906	0.399413	0.00404275	0.884636	0.952099	0.0265673	0.186087	0.394373
S100A2	0.0328783	0.186206	0.498529	-0.0131132	0.783636	0.880795	0.0497805	0.0398338	0.215577	0.0244658	0.171527	0.375799
ZNF700	-0.0526866	0.0588228	0.298838	0.0447371	0.301767	0.506503
POU3F4	-0.0311664	0.167524	0.476246	-0.0267296	0.630503	0.783866	-0.00654949	0.77426	0.89934	-0.014423	0.399657	0.619992
CD47	0.029453	0.273843	0.586488	-0.0213381	0.615273	0.77373	-0.0704281	0.0204899	0.155978	-0.0185278	0.344223	0.571535
TLE1	-0.0608655	0.0134039	0.15583	0.0835778	0.233062	0.432849	0.059461	0.0585209	0.264715	0.0280653	0.247021	0.46815
MAML3	0.031318	0.227225	0.543157	-0.0132542	0.843665	0.916556	0.00581744	0.817331	0.920674	-0.0440083	0.013288	0.0698412
HIST1H2AG	0.00816319	0.619434	0.839062	0.120852	0.0868168	0.234103	0.0101203	0.696585	0.860528	0.0288037	0.0794624	0.228884
STRN3	-0.0015451	0.953246	0.985981	0.0290834	0.714173	0.838783	-0.0215153	0.336348	0.622016	0.00975994	0.659901	0.818465
ZNF239	0.0372582	0.208244	0.523559	-0.0627534	0.354043	0.55819	0.0470051	0.0845716	0.320182	-0.0179626	0.445541	0.660054
CTBP1-AS2	0.038758	0.132065	0.42685	-0.155167	0.0133534	0.0719325
CHRNG	0.00330815	0.898997	0.968805	-0.0395574	0.674112	0.812605	0.0127423	0.564857	0.789845	-0.0164772	0.352094	0.579309
ZSCAN16	-0.0714164	0.0109508	0.143	0.00508555	0.941181	0.971004	0.0394325	0.213613	0.497813	0.044879	0.0545491	0.181483
MVB12B	-0.0439567	0.0281276	0.213081	0.0200223	0.713217	0.838451	0.0185771	0.629827	0.824296	-0.00019165	0.994342	0.996353
C6orf106	0.0105477	0.649376	0.853083	-0.0676806	0.197715	0.391415	-0.0569827	0.0145896	0.133426	-0.0596312	0.00106514	0.0118293
ADA	0.00657848	0.864014	0.952935	0.145289	0.0970395	0.251046	0.0310745	0.399395	0.677659	0.0270826	0.303114	0.531566
ARID5A	0.0180206	0.523327	0.782068	0.133405	0.0258293	0.110078	-0.011185	0.721555	0.87393	-0.00644066	0.77337	0.88566
PATE2	0.0152671	0.501304	0.76856	-0.123358	0.0487427	0.163337
PPTC7	-0.0328441	0.16298	0.470244	-0.00839942	0.837749	0.913049
AC002994.1	0.0270303	0.173579	0.483193	0.0805501	0.168935	0.355317	0.0206011	0.321143	0.610942	0.00309724	0.836902	0.919274
NHLRC2	-0.00744236	0.791294	0.923115	0.0350039	0.677053	0.814275	0.0274342	0.264822	0.554302	0.032268	0.168248	0.371507
ZFP28	-0.0468315	0.0744513	0.330161	-0.0939634	0.0570862	0.1806
KIAA1211L	-0.0162744	0.545484	0.797316	-0.0631494	0.261715	0.464353
SCN8A	0.0125462	0.725961	0.894211	-0.0736759	0.335611	0.54103	-0.0700699	0.0471092	0.234636	-0.041259	0.0915425	0.251228
LAMB3	-0.0697402	0.0917978	0.364071	-0.052136	0.538629	0.715607	-0.0708443	0.0504727	0.242885	-0.129147	2.97e-06	0.000175917
KP5	0.0505999	0.0286307	0.214752	-0.103881	0.184294	0.374749	0.0628294	0.0629807	0.274577	0.0407734	0.107397	0.277757
ARHGEF12	0.00280234	0.870518	0.955917	0.0183432	0.752454	0.862582	-0.0254435	0.206423	0.490195	-0.00357372	0.824515	0.913399
HCAR1	0.0277442	0.167803	0.476679	0.0470046	0.461411	0.653757
PDLIM7	-0.0149007	0.603799	0.83024	-0.00809211	0.912306	0.955901	0.0920248	0.000573952	0.0251908	-0.00103382	0.961792	0.980258
FL	-0.0036371	0.921981	0.976086	0.124158	0.112146	0.274622	0.0110046	0.761856	0.893375	-0.0197691	0.449218	0.662459
TMEM26	0.0256821	0.137939	0.43508	0.159222	0.101921	0.258869
SRGAP1	-0.00169937	0.943075	0.983082	0.21391	0.00489787	0.0379222
NOP9	-0.0385024	0.0590544	0.299403	0.0126511	0.888517	0.941844	0.0384246	0.160682	0.437765	-0.00533605	0.75036	0.87328
SLC39A10	-0.0301424	0.312958	0.625271	-0.233694	0.0427944	0.150674
CASP4	-0.047258	0.0881323	0.357525	0.284628	0.00750041	0.0493698	-0.0462381	0.140924	0.409705	-0.00511686	0.815209	0.908045
AP2A1	0.0235991	0.347034	0.65371	-0.120756	0.0211384	0.0964096
PCDHB16	0.0196657	0.671052	0.866432	-0.118398	0.0755338	0.214512
ZNF585A	-0.015495	0.469796	0.748119	-0.00920281	0.871698	0.933355
FUT11	-0.0436527	0.0642384	0.313318	-0.108849	0.160459	0.344461
ANXA4	-0.0246906	0.42458	0.716569	-0.112835	0.339231	0.54502	0.0147446	0.633455	0.825913	0.0171216	0.497135	0.701061
LAGE3	-0.034219	0.118148	0.406335	-0.112148	0.0254054	0.108961	-0.0981524	1.31e-05	0.00495005	-0.0818484	1.71e-06	0.000124311
WDR5B	0.0414395	0.174877	0.484954	0.0900117	0.0996342	0.255341	0.104848	0.000490124	0.023168	0.0399797	0.0921816	0.252262
WDR45	-0.0295768	0.151321	0.45469	-0.0229469	0.660289	0.803187	-0.0982333	0.000148737	0.0128736	-0.0587858	0.000479951	0.00674757
METTL9	0.0107974	0.56513	0.807707	0.0820878	0.0833349	0.227753	-0.0264124	0.107112	0.358304	-0.018922	0.21501	0.430901
ZNF429	-0.043858	0.123553	0.414324	-0.103015	0.077088	0.217082
ZNF470	0.00380716	0.87134	0.956212	-0.00403011	0.884761	0.939881
SERTAD1	0.00673403	0.806665	0.929076	0.41033	1.25e-05	0.00106716
ZNF100	-0.00304013	0.896767	0.96804	0.0670479	0.116349	0.281809
ZNF398	0.0110573	0.592759	0.824622	-0.0591288	0.207266	0.402349
ZSCAN25	0.0421151	0.0937615	0.366775	-0.14152	0.00556599	0.040959
ANXA6	-0.0428866	0.218292	0.534744	-0.147551	0.029519	0.119151	-0.0917669	0.0317564	0.194098	-0.0794909	0.00688272	0.0440004
ZNF441	0.0356571	0.35163	0.658146	-0.00692485	0.94372	0.97232
GMFB	0.00141128	0.932083	0.979243	0.0175387	0.622897	0.779199	-0.00492139	0.829531	0.925436	0.0176233	0.333096	0.56001
SIGLEC15	0.0137786	0.622704	0.840481	0.0136333	0.876532	0.93587	0.0391206	0.132422	0.398198	0.0203293	0.270056	0.494665
ZNF420	-0.0129894	0.599387	0.828089	-0.0866515	0.253494	0.455276
ZNF763	0.00659834	0.809138	0.930033	0.0147113	0.784438	0.881512
ZMYM1	0.0269457	0.465594	0.746111	-0.00414505	0.951535	0.97658	0.0795923	0.01359	0.128877	0.0433979	0.0288126	0.117712
HIST1H4C	0.107172	0.0179282	0.177848	-0.00443938	0.929271	0.964237	0.0480126	0.436623	0.703485	-0.0378499	0.337678	0.564712
RP5-874C20.3	-0.0128539	0.628608	0.843227	0.0107415	0.82553	0.907123	0.0458678	0.109	0.360042	0.0219711	0.273759	0.498523
MAFG	-0.0793317	0.000209499	0.0321558	-0.180782	0.00859027	0.0540157	-0.0396999	0.0977717	0.34398	-0.0638303	0.000287947	0.00467319
ARRDC1	-0.0162918	0.513732	0.776148	-0.0714437	0.14567	0.324063
KRT35	0.0370699	0.0558633	0.290721	-0.0246339	0.771805	0.873565	0.00116806	0.962288	0.985108	-0.0201661	0.227093	0.444811
IGF2R	-0.0693234	0.00435522	0.0998786	0.148314	0.00061086	0.0103371	0.00340441	0.891805	0.955247	0.0145143	0.421678	0.639672
NPSR1-AS1	0.0640321	0.0283717	0.213671	0.19398	0.00621777	0.0439952
GAL3ST4	-0.0385393	0.230088	0.54485	0.0144862	0.869618	0.931869	-0.0381353	0.231311	0.519213	-0.0366274	0.114538	0.288161
DYNC1H1	-0.0348184	0.182767	0.494401	-0.182789	0.000374905	0.00756447	-0.0443795	0.0456587	0.231535	-0.0484663	0.0013751	0.0141427
SLC6A17	-0.0695885	0.00714792	0.120529	-0.24234	0.000998367	0.0140728
IFNL3	0.0519191	0.0134752	0.156258	0.0164687	0.854685	0.922698
PCBP2	-0.0271343	0.286088	0.598756	0.0384277	0.251809	0.453779
ZGPAT	0.00648017	0.762884	0.910099	-0.113842	0.0611179	0.18838	-0.0031054	0.871989	0.945642	-0.0471438	0.00512856	0.036269
SLC25A29	-0.0121412	0.534394	0.78959	0.0396953	0.453062	0.646057
PGAP1	-0.0475638	0.191033	0.504042	0.0353011	0.616023	0.774226	0.0360504	0.32846	0.616241	0.00120114	0.96841	0.98335
SRC	-0.00734356	0.74483	0.902481	0.126639	0.0256217	0.10954	0.0316838	0.148741	0.420443	0.00681945	0.675251	0.826984
ZNF682	0.013813	0.690725	0.877172	0.0226784	0.562032	0.734913	0.0928591	0.0059885	0.0857866	0.0407324	0.124789	0.304995
OR8B8	0.0825823	0.0050396	0.105028	0.0697676	0.303662	0.508487
ZNF257	0.0122114	0.518321	0.779019	-0.0691611	0.14479	0.322858	0.0411831	0.0421032	0.222888	0.0329193	0.0260788	0.110103
ADAM32	0.00488127	0.827138	0.937973	0.0175441	0.840488	0.914529
ACSL5	0.0165424	0.757397	0.907333	0.523139	1e-05	0.000960571	-0.0134785	0.826029	0.923623	0.0943974	0.0228354	0.100738
LRRC8B	-0.0312165	0.264581	0.578223	-0.142001	0.000789909	0.0122202	-0.0120045	0.684879	0.853849	-0.039496	0.0793256	0.228741
ABCB8	-0.0519043	0.0487606	0.274179	-0.188356	0.023176	0.102412	-0.00025863	0.991397	0.996146	-0.0192396	0.24956	0.471513
HIST1H3J	0.0669822	0.0242398	0.200113	0.0544757	0.316974	0.522063	-0.0451862	0.0869613	0.324231	0.0140526	0.496155	0.700317
SND1	-0.0116853	0.528548	0.78582	-0.0282265	0.610537	0.77033	0.00209448	0.899994	0.95812	-0.0158732	0.245971	0.466795
SULT1A2	-0.0154825	0.475491	0.751867	0.0268613	0.703457	0.832603	-0.0267395	0.338448	0.623081	0.00561979	0.767426	0.882444
PSMD12	0.0173307	0.384824	0.684413	-0.0489804	0.279953	0.48379	-0.0782226	0.0592885	0.266454	-0.0576495	0.0274825	0.114276
MAGEA6	0.0328934	0.189069	0.501991	-0.068454	0.116132	0.281493	-0.0293933	0.461255	0.722236	-0.0155944	0.521514	0.720588
GPR123	-0.0437399	0.123936	0.414869	-0.14919	0.125818	0.295757
PIWIL2	-0.0260859	0.328128	0.637694	0.0115332	0.875362	0.935059	0.0268076	0.459223	0.721175	-0.0205865	0.428	0.646253
C20orf112	-0.0936249	0.00951413	0.134626	-0.155402	0.0328267	0.127234
SLC22A4	-0.0576481	0.115017	0.401044	0.0887578	0.302678	0.507506	0.0689536	0.0153431	0.13751	0.0118879	0.579934	0.76528
ENTPD4	-0.0336093	0.137232	0.434206	-0.0222736	0.817426	0.902045	-0.0539352	0.0533178	0.249879	-0.0574705	0.00574266	0.038904
C1D	0.00330558	0.923166	0.976597	-0.0344835	0.385061	0.587061	-0.0441243	0.323136	0.612329	-0.0164943	0.606813	0.783215
OR1J2	0.0918426	0.00663868	0.117108	-0.0246372	0.500455	0.685546
HIST1H4J	0.0450567	0.100275	0.378362	0.0150886	0.752749	0.862737	0.0498241	0.403092	0.680265	-0.0294833	0.404743	0.624064
FAM110D	-0.00251249	0.908806	0.972455	-0.0183766	0.841824	0.915262	0.00996364	0.68276	0.852468	-0.0152227	0.391271	0.61378
SERPI1	-0.0179753	0.581802	0.81807	0.463757	0.000480612	0.00879781	-0.0122556	0.646379	0.833011	0.052164	0.0495185	0.170424
KANK2	-0.0600471	0.126827	0.419608	0.0876735	0.485931	0.674501	0.0230561	0.425138	0.695735	-0.013313	0.613562	0.788066
OR8D2	0.0584635	0.0391721	0.247834	0.0376117	0.520556	0.701856
GTF2E2	-0.0125136	0.648164	0.852245	0.147484	0.00046318	0.00862506	-0.0107195	0.669674	0.846963	0.00332253	0.866411	0.933667
IL27	0.0248801	0.308843	0.621158	-0.0145799	0.853189	0.921772
GUCA2A	-0.0063898	0.837001	0.942029	0.0377851	0.496903	0.68253	0.0229897	0.392644	0.671986	-0.00713292	0.72013	0.853337
RAD54B	-0.0282345	0.438976	0.727348	0.00405255	0.933605	0.967119	0.00343469	0.916723	0.96532	-0.059106	0.019433	0.0904318
ZNF165	-0.0417563	0.120485	0.409479	-0.0212932	0.577428	0.746381	0.056874	0.0365826	0.206939	0.00239726	0.903687	0.952728
SYNGAP1	-0.0339968	0.23385	0.548585	-0.0245186	0.782687	0.880231
FITM2	-0.000245098	0.99132	0.997541	0.0767377	0.346833	0.551483
BLM	-0.0297007	0.367548	0.670891	-0.0060024	0.932683	0.966661	-0.0472663	0.115267	0.370934	-0.00853803	0.692555	0.836439
GATA3-AS1	-0.0359065	0.234922	0.549447	-0.055409	0.428103	0.624849
DDI2	-0.000123497	0.996276	0.998971	0.0237829	0.352863	0.557402	0.0314412	0.0952882	0.33908	0.00572415	0.736865	0.864514
SVIL	-0.0520233	0.202174	0.51631	0.359772	0.000631312	0.0105536	0.0817776	0.0330894	0.198041	-0.0306595	0.303851	0.532049
TRIM33	-0.0342527	0.19418	0.507664	-0.088773	0.0184726	0.0887279	0.0273907	0.185491	0.466193	0.00582181	0.702396	0.842627
LRP10	-0.0184776	0.676135	0.869569	0.229248	0.0535437	0.173185	0.0843818	0.0266406	0.179124	0.114552	0.00039166	0.00579441
PELI1	-0.0103077	0.71418	0.889362	0.2947	7.04e-08	5.15e-05	0.00749751	0.843782	0.93178	0.0457029	0.0769634	0.225624
ZNF655	-0.0093719	0.686963	0.8757	0.0385228	0.211776	0.407583
MRPL21	-0.0998505	0.00275544	0.0823722	-0.044409	0.41621	0.614736
UAP1L1	-0.00277105	0.926248	0.977382	0.054641	0.536965	0.714262	0.0687625	0.0276091	0.182242	0.00105014	0.965017	0.981907
ZNF786	-0.0420883	0.10585	0.386667	0.0379958	0.494429	0.680986
ZNF517	0.0158873	0.509538	0.77363	0.0991798	0.175333	0.364168
ZNF675	-0.00878157	0.725411	0.894092	-0.0200852	0.665457	0.806684	-0.0105826	0.719726	0.8729	-0.0105099	0.613	0.78767
SLC22A5	0.00821076	0.782615	0.919643	0.0581968	0.198268	0.392078	0.0953464	0.0038147	0.0681335	0.0669691	0.00238009	0.0209972
DACT3	-0.0209341	0.238865	0.553126	-0.0517536	0.142084	0.318625
ADARB1	-0.031763	0.199065	0.51298	-0.0909819	0.0428979	0.15094	-0.0882777	0.00379383	0.0680525	-0.0878726	7.9e-05	0.00189965
C5AR1	0.0612219	0.159047	0.464716	0.462898	2.83e-06	0.000431376	0.0338724	0.258509	0.547401	0.0421881	0.0393588	0.145966
DIO3	-0.00498089	0.861316	0.952027	-0.0469161	0.332247	0.537534	0.0200183	0.466925	0.727704	0.0150791	0.438398	0.653901
CYP2B6	0.0304033	0.230484	0.545077	0.0698267	0.25657	0.458673	-0.00537652	0.836985	0.928841	-0.0051866	0.766722	0.882049
HIST1H3D	-0.00884229	0.72298	0.892652	0.0811058	0.107406	0.267372	0.0444658	0.0945442	0.337723	0.0236467	0.175899	0.381506
DCHS2	0.0558465	0.0291871	0.216236	0.069978	0.242193	0.443094	0.0727121	0.0361049	0.205999	0.0738044	0.00183088	0.017373
VEPH1	0.0609618	0.0158581	0.168332	0.10805	0.121966	0.289477
SHPK	0.0169166	0.681827	0.873611	-0.0743344	0.266403	0.469191
GGT3P	-0.0142298	0.628007	0.84321	-0.0771241	0.0132524	0.0716035	0.0356727	0.19383	0.474868	-0.0183338	0.379282	0.604677
OPALIN	-0.0370323	0.546835	0.797761	-0.240957	0.0810362	0.223852
OGDHL	-0.00651014	0.775554	0.915804	-0.176238	0.00538136	0.0400557	-0.0589844	0.00824094	0.101289	-0.0693365	7.82e-05	0.00189203
GSTK1	0.0107864	0.528411	0.785778	-0.0131492	0.713427	0.838569	-0.022118	0.212924	0.497238	-0.0189929	0.15868	0.35726
HNRNPAB	-0.0620302	0.00199202	0.0716444	0.12302	0.0040772	0.0336963	-0.0385638	0.0516326	0.245414	-0.0147605	0.365312	0.59159
HIST1H2BH	-0.0082772	0.793232	0.923956	0.219679	0.00327661	0.0291972	0.00813904	0.753458	0.890236	0.0253664	0.183639	0.391108
PDGFA	-0.0439261	0.240367	0.554809	-0.00896817	0.924117	0.962159	-0.0334911	0.292975	0.583263	0.00774456	0.743792	0.86874
CSAG3	-0.0529824	0.0591741	0.299943	0.00756441	0.909933	0.954474	-0.00174234	0.948478	0.978602	0.0174598	0.371746	0.598068
GYPE	-0.0127675	0.61168	0.834266	0.0542776	0.390592	0.591536	0.00172814	0.95031	0.979675	0.00125501	0.943407	0.972699
COL13A1	-0.0110349	0.644866	0.850891	0.189594	0.0710726	0.206787	-0.0137675	0.532581	0.771213	-0.0243755	0.133758	0.318362
SPN	0.00445223	0.857791	0.950772	0.0832026	0.369138	0.571945	0.0399143	0.12714	0.389123	0.015384	0.392236	0.61474
ADAM3A	-0.0272358	0.127747	0.421274	-0.0505953	0.307802	0.51275	0.0348202	0.0650694	0.279059	0.0245901	0.0641099	0.200916
PCDHB11	-0.0424675	0.0318143	0.224808	-0.116435	0.0729026	0.210118	-0.00191405	0.942726	0.976125	-0.0139545	0.484125	0.690557
ZNF628	-0.072782	0.0187264	0.180111	-0.131746	0.0269595	0.112757
GALP	-0.000561857	0.978875	0.993685	-0.0262332	0.525422	0.705046
SLC2A10	0.0163559	0.800251	0.926859	0.300239	0.00224769	0.0234989	0.114787	0.0057562	0.0834376	0.0808565	0.00583143	0.0392967
RPF2	0.0133064	0.6905	0.877096	-0.027425	0.484863	0.673615
LINC00477	0.00799234	0.642028	0.849426	-0.0366942	0.133262	0.306532
SLC28A3	0.0659024	0.00530303	0.106502	-0.0182071	0.705416	0.83358	0.00974577	0.662053	0.84193	0.0406049	0.0155804	0.0780469
FAM177B	-0.00889192	0.648974	0.852679	0.287123	0.0182399	0.0880544
MIB2	-0.072198	0.00208093	0.0722795	-0.152787	0.000166168	0.0046602
MYO5A	0.0383452	0.0735267	0.328908	-0.0343342	0.486654	0.674579	-0.107594	0.000303758	0.018703	-0.0606065	0.00830328	0.0502539
C5orf56	0.0223689	0.269495	0.583349	-0.00683167	0.905946	0.953229
GZMM	-0.00407353	0.893241	0.966416	0.04199	0.66966	0.809592	0.00945036	0.723638	0.875083	0.0166662	0.429026	0.647014
ATG7	-0.094036	0.000156919	0.02856	-0.146895	0.00387811	0.0325834	-0.0573379	0.0139481	0.130884	-0.0422276	0.0228941	0.100881
SIPA1L1	-0.00961783	0.655552	0.857088	-0.0391111	0.368408	0.571251	-0.00678702	0.791001	0.907282	0.037667	0.0458784	0.16135
TTC30A	-0.0154824	0.628859	0.843302	-0.0458516	0.39435	0.595055	0.0730106	0.012725	0.125285	-0.0177872	0.419659	0.637937
ELANE	-0.0320632	0.169361	0.478166	-0.215567	0.0355543	0.133738	-0.002085	0.934429	0.973078	0.00293723	0.880813	0.941849
RAB40C	-0.0385517	0.153874	0.458237	-0.169657	0.000923021	0.0133838	-0.0647032	0.00487666	0.0765	-0.11052	2.51e-08	7.98e-06
PIGN	0.0212388	0.523651	0.782167	0.0674448	0.239884	0.440413	0.11016	0.00204245	0.0492457	0.0378932	0.105362	0.273924
COL4A6	0.012987	0.553794	0.801282	0.028021	0.745529	0.858292	0.0271307	0.200554	0.482633	0.0262454	0.0585594	0.190176
ZNF624	0.0560448	0.044732	0.262565	-0.0751336	0.232856	0.432615
HHLA3	-0.00352577	0.891536	0.965627	0.017088	0.679855	0.81625	0.0265732	0.427916	0.697583	0.0412731	0.0742157	0.220027
TOPORS	0.0055001	0.827592	0.938035	0.0623406	0.42747	0.624368	0.0278912	0.282025	0.572045	0.0228956	0.330335	0.556842
KCNMB2	-0.0290881	0.46819	0.747502	0.00909789	0.893733	0.945506	-0.0298251	0.419324	0.691989	-0.0297776	0.215245	0.431238
ENTPD6	-0.0277355	0.234837	0.549447	-0.183709	0.000422815	0.00814523	-0.0600282	0.0204773	0.155978	-0.013186	0.493783	0.698483
DMBX1	0.0368697	0.112235	0.396811	-0.124097	0.0125056	0.0690849
ENPP1	-0.001816	0.950368	0.984954	-0.0622003	0.154288	0.335891	-0.0106745	0.719999	0.8729	0.00163112	0.935134	0.969099
CCDC154	-0.103806	8.2e-05	0.0226984	-0.0162452	0.633454	0.786084	-0.0131911	0.585677	0.801123	-0.0413995	0.040218	0.148132
FAR1	0.0162578	0.472423	0.750117	-0.0977273	0.0271093	0.113086
C5orf42	0.0350631	0.263867	0.577524	-0.00601334	0.899502	0.949123	0.0146091	0.503968	0.752516	0.0117242	0.591588	0.773317
MFAP5	0.0511815	0.0442878	0.26173	0.0416138	0.655674	0.800583	0.0548946	0.0175068	0.146383	0.0233249	0.178613	0.384989
MYH6	-0.00341656	0.868941	0.955155	0.113642	0.136452	0.310602	0.000944295	0.970097	0.98808	-0.0398384	0.0361522	0.137534
VN1R5	0.0520976	0.0201677	0.185605	0.07654	0.174069	0.362427
ZNF615	0.00609084	0.834092	0.940706	0.057988	0.238969	0.439703
CXorf40A	-0.0118333	0.630486	0.843481	-0.1479	0.00235863	0.0240652	-0.0456785	0.0643682	0.277688	-0.0512479	0.00453641	0.0330959
CDC42SE1	-0.0433579	0.0542523	0.286558	-0.0149139	0.832488	0.910291	-0.01472	0.572404	0.79426	-0.0150924	0.402807	0.622556
SERPINB2	0.0387829	0.218368	0.534744	-0.0875774	0.147	0.325798	0.000812545	0.970777	0.988271	-0.0249907	0.102025	0.268574
DPP4	0.008539	0.770536	0.913365	-0.0191997	0.769173	0.872355	-0.0589135	0.161815	0.439582	-0.0779779	0.00914424	0.0536658
PDCD1LG2	0.0440957	0.0645453	0.313871	0.0197507	0.901026	0.950451	-0.011492	0.649193	0.834838	0.00659681	0.730342	0.860621
CCER1	0.0221454	0.281671	0.594225	0.0275058	0.437736	0.63291
DH10	0.0667674	0.0192286	0.181771	0.00212622	0.953648	0.977839
SLC22A24	0.113897	8.92e-06	0.0100898	0.201007	0.0209629	0.095805
NMB	-0.00913171	0.671328	0.866486	0.251586	0.0116348	0.0659854	0.0255734	0.334926	0.621682	-0.0360499	0.0337061	0.130923
HIST1H2BE	-0.0999323	0.000543231	0.0443614	0.104573	0.0391667	0.142683	0.0229283	0.328932	0.616743	0.0265084	0.217737	0.433269
KLHL14	0.0322151	0.382889	0.682745	-0.151298	0.134119	0.307734
FAM114A1	-0.0384374	0.280173	0.59269	0.134052	0.064065	0.194466	0.0247843	0.498623	0.748963	0.0455875	0.0831607	0.235486
RPE	-0.00747074	0.754875	0.906379	0.0712239	0.0487421	0.163337	0.054458	0.0405586	0.217264	0.0596836	0.00258073	0.0221771
ZNF460	0.0145415	0.400159	0.697957	0.014937	0.706792	0.834257				0.0203906	0.108265	0.279009
HSPB9	0.0035974	0.88106	0.960817	-0.0925156	0.213351	0.409326
PHF2	-0.0170338	0.438143	0.726591	0.205249	0.00483317	0.037547	0.0497769	0.0335278	0.199157	0.0394068	0.0247628	0.106068
PSAP	0.0116188	0.393189	0.691621	-0.0300903	0.112796	0.275594	-0.00554732	0.763315	0.893972	-0.00299363	0.807517	0.903971
S100A10	0.0734482	0.100411	0.378493	0.716708	3.62e-09	9.75e-06	0.000599546	0.989659	0.995344	0.0709523	0.0694085	0.211127
WDR96	-0.00351166	0.878	0.959469	0.163406	0.0078568	0.0510702	0.0511017	0.0996016	0.347063	0.0078311	0.687021	0.833054
LHFPL5	-0.00574138	0.809017	0.929992	-0.0509448	0.478054	0.667116
RPL37A	-0.0219601	0.0376882	0.242724	-0.0265913	0.543375	0.719411	0.0116176	0.503938	0.752516	0.00121686	0.917968	0.960925
HOXC6	0.0718331	0.00502093	0.104906	-0.0342053	0.70843	0.835494
TXNRD3	-0.019216	0.521157	0.780632	-0.0511999	0.177492	0.366396	0.0405532	0.116653	0.37279	0.0313588	0.0908411	0.24985
CFD	-0.00427155	0.89584	0.967664	0.0714532	0.323435	0.528402	-0.00296218	0.916161	0.96532	0.00205157	0.910639	0.956854
C9orf173	0.069138	0.0141449	0.159159	-0.0923698	0.036353	0.135725
MAP1LC3C	0.0152469	0.524901	0.783385	-0.0201915	0.76675	0.871303	0.0111243	0.650969	0.835845	-0.00157476	0.933413	0.968543
MCMBP	-0.0647632	0.0128652	0.153109	0.109541	0.0279496	0.115437	0.0437711	0.064495	0.277944	0.0221721	0.381568	0.606148
EME2	-0.0192642	0.483825	0.757793	-0.0875944	0.359516	0.563139
KLHDC1	0.0116044	0.704753	0.884419	0.00629977	0.903685	0.951922
ZNF81	-0.00946312	0.73484	0.897494	0.0190343	0.679032	0.815531	0.0460268	0.0681267	0.284488	0.00377301	0.845215	0.923554
TAF13	0.0141676	0.65904	0.859301	0.0317303	0.640667	0.790577	-0.0330328	0.303414	0.594629	-0.0601435	0.0210703	0.095392
ZNF780A	-0.0342878	0.423673	0.71584	-0.0761977	0.0311076	0.123289
ATAD3A	-0.0424106	0.0402298	0.250737	-0.104597	0.00719245	0.0481432	-0.0192792	0.391437	0.671047	-0.0239187	0.135437	0.320902
FAM118B	-0.052853	0.058779	0.298838	-0.0153112	0.745429	0.858238
SLC9A8	0.00225728	0.929207	0.978409	-0.0438803	0.293899	0.497925	-0.0214619	0.367337	0.650108	-0.0132639	0.40304	0.622688
OCLN	-0.0991312	0.0873739	0.355633	-0.0922227	0.161325	0.345678
C4orf22	0.00216356	0.920041	0.975697	-0.262431	0.0181194	0.0876292
CYP2A13	-0.0152143	0.586018	0.820778	-0.0773683	0.312823	0.518233
HIST1H2BF	-0.021424	0.426578	0.718013	0.0410509	0.648794	0.795321	0.0695548	0.0250083	0.173481	0.0371019	0.126735	0.308236
OR8G1	0.0396482	0.108986	0.391596	0.0294862	0.49754	0.683115
FAM212B	-0.0387527	0.07396	0.329599	-0.112583	0.170427	0.35705	0.00235987	0.915049	0.964784	-0.0213528	0.190131	0.400134
ZNF44	0.0479774	0.126773	0.41959	-0.0305144	0.728816	0.848391	0.045568	0.13513	0.402144	0.0443844	0.050952	0.173544
GPAA1	-0.0213138	0.268678	0.58271	-0.180043	0.017141	0.084531	-0.0464709	0.0330549	0.198025	-0.043672	0.00597958	0.0400348
SGTB	-0.00525683	0.851481	0.947524	-0.130935	0.773975	0.874675
PRB3	-0.0293265	0.302081	0.614835	0.0483807	0.391408	0.592407	-0.00471191	0.875576	0.948036	0.0129165	0.561287	0.750676
FAM49A	0.00150945	0.958242	0.987204	-0.0528054	0.428744	0.625269	-0.0974594	0.00439053	0.072844	-0.0512119	0.0501384	0.171788
MYO1C	0.0229021	0.466144	0.746351	0.0564207	0.305564	0.510335	0.000445902	0.984767	0.993679	0.0189511	0.286129	0.513349
NKIRAS1	-0.0140978	0.562398	0.805898	-0.153249	0.00451172	0.0358941
UGT2B17	0.0330935	0.0645978	0.313936	-0.0239309	0.626628	0.781516	0.00841703	0.66378	0.842626	0.0188445	0.21979	0.436183
MEIG1	-0.0156144	0.484451	0.758339	0.0388643	0.598086	0.761295
SLC22A12	0.0381758	0.339134	0.648356	-0.0217382	0.859252	0.925444
KIF13B	0.0538599	0.168953	0.477853	0.0238698	0.778363	0.877428	0.0806321	0.129503	0.393244	0.0348516	0.393211	0.615364
NRAP	0.00877491	0.68398	0.874571	-0.0382858	0.725084	0.845948	-0.00203005	0.920776	0.967151	-0.00581269	0.72718	0.858405
ADH5	0.0197969	0.434433	0.724148	0.0526991	0.298855	0.50339	0.0572855	0.0488473	0.238389	0.064268	0.0016761	0.0163813
SLC22A6	-0.0482667	0.139986	0.438294	0.114231	0.480014	0.669303	-0.033419	0.273251	0.562828	-0.0585361	0.0168385	0.0821556
HIST1H2BK	-0.0522621	0.113363	0.398531	0.22693	0.000362022	0.00738745	-0.0177697	0.688568	0.855761	-0.0233797	0.43599	0.651644
TEAD4	0.033891	0.191329	0.504587	0.207767	0.0058589	0.042401	0.0201154	0.444826	0.710242	0.0048532	0.793645	0.897517
SPG7	-0.0132307	0.385287	0.684645	-0.133354	0.000191834	0.00514801	0.012878	0.482184	0.738594	-0.029022	0.0335906	0.130721
IF1	-0.018612	0.314316	0.626225	0.0177877	0.659119	0.802669
ZNF677	-0.0551627	0.17124	0.480559	-0.00679463	0.864016	0.928449
ERO1L	-0.0225993	0.327087	0.637045	-0.0322415	0.448122	0.641329	-0.0502605	0.0945724	0.337723	-0.0259439	0.173355	0.378066
F8A1	-0.014985	0.448408	0.734047	-0.114015	0.000336501	0.00705344	-0.125823	0.0143825	0.132259
ZNF823	-0.0291291	0.325558	0.635713	0.03145	0.469006	0.659322
ZNF311	-0.0320193	0.0513442	0.280139	0.0598172	0.387125	0.588986
ZNF347	-0.00983435	0.806488	0.929076	0.0377265	0.299301	0.503888
PLCG2	-0.0679434	0.0525229	0.282356	0.154994	0.060227	0.18669	-0.0786183	0.0214086	0.159686	-0.0278921	0.199792	0.411789
FCHSD1	0.0246956	0.365961	0.669887	0.0610837	0.417035	0.615319
ZNF71	-0.0221578	0.252129	0.565561	-0.0665533	0.045971	0.157824
AADACL2	-0.0148168	0.441288	0.728746	0.0688963	0.225074	0.424245
S100A6	-0.038778	0.102321	0.380855	0.206237	0.00181275	0.0205419	-0.000377855	0.987292	0.994608	-0.0254114	0.199723	0.411715
DNM3	0.0131056	0.489261	0.760879	-0.127914	0.0186438	0.0892397	0.0102171	0.664174	0.842694	-0.008467	0.590994	0.772866
ZNF121	-0.0180014	0.465774	0.746189	-0.101663	0.0436657	0.152765
MPZL1	-0.0088131	0.575137	0.814198	0.175199	0.00012333	0.00383058	0.0160194	0.458822	0.721175	-0.00935648	0.57331	0.760823
VPS13A	-0.0204277	0.526091	0.784384	-0.0814235	0.204677	0.399093	-0.020123	0.484113	0.739463	0.00617191	0.808833	0.904465
MBP	-0.0157212	0.606969	0.832158	0.0839047	0.383369	0.585197	-0.00432561	0.89438	0.956101	0.0271376	0.30153	0.530452
AKAP17A	-0.00365978	0.882733	0.961451	0.0375101	0.441915	0.636089
ELOVL2	-0.0629264	0.380377	0.68068	0.188564	0.0285218	0.11676	0.175287	0.0321635	0.195266	0.19736	0.000783695	0.00949452
LEKR1	-0.0223047	0.272697	0.585324	0.13386	0.000353889	0.00727652
C1orf122	-0.0028669	0.885697	0.962754	-0.093185	0.0745705	0.21241
PCDH20	-0.0667319	0.0941939	0.36729	0.0213558	0.851889	0.920822
KEL	0.0223989	0.401051	0.698268	0.173037	0.17572	0.364412	0.0283547	0.46076	0.721877	0.0534445	0.0433515	0.155555
NOL8	-0.00404167	0.861508	0.952063	0.0425993	0.599276	0.762142	-0.0039388	0.872737	0.945789	0.0454373	0.017163	0.0832468
IRAK4	0.041217	0.0859412	0.353071	0.083262	0.191822	0.384356	0.0601362	0.0615313	0.271537	0.0609583	0.00666757	0.0431756
CCDC151	-0.0183556	0.535102	0.790005	0.1005	0.0699416	0.20475
DLGAP2	-0.0573619	0.0366969	0.239305	-0.121988	0.124376	0.293261	-0.0215677	0.483148	0.739185	-0.0155364	0.484912	0.691038
MRPL42	-0.107581	0.000814427	0.0511551	-0.027607	0.616541	0.774662	-0.0334391	0.270091	0.559953	-0.0329056	0.0987588	0.263221
ENTPD7	0.0477238	0.0855199	0.352429	0.00336684	0.958929	0.979448	-0.00583342	0.812756	0.918359	0.0139477	0.434348	0.65099
ZNF335	-0.0497575	0.0107863	0.142733	-0.101667	0.0893125	0.238176	-0.0344549	0.0466575	0.234082	-0.0257545	0.0446234	0.158149
ZNF560	0.052885	0.000754767	0.0506048	0.185774	0.00711509	0.0478737
TUBA3C	0.0255364	0.0722969	0.327658	-0.0969597	0.0385338	0.140928	-0.0278395	0.13273	0.398454	-0.0205889	0.16277	0.363365
RPS4X	-0.00191819	0.876038	0.958754	0.0418452	0.354876	0.558878	0.00871532	0.571394	0.79426	0.00937758	0.40835	0.628305
ZNF273	0.00107777	0.967468	0.990548	0.0773675	0.288701	0.492231	0.055655	0.0259704	0.176904	0.0310407	0.173914	0.37875
MAK16	-0.0172471	0.43843	0.726755	-0.0864992	0.0217041	0.0980923	-0.0168185	0.540402	0.775677	-0.00707878	0.711925	0.848457
ZNF667	0.0075669	0.756599	0.90702	-0.192542	0.0136344	0.0729362	-0.0412318	0.109603	0.361076	-0.0334531	0.0670716	0.206265
AVPR1B	0.0738765	0.0125316	0.15157	0.117961	0.00610941	0.043571	0.00109456	0.966518	0.986588	0.0124985	0.506438	0.708052
SIRPA	-0.0312951	0.158691	0.464416	0.0337048	0.486806	0.674659	-0.000699954	0.974987	0.990431	-0.0121231	0.439875	0.654999
DSCR8	0.023168	0.332941	0.642579	0.0370925	0.36634	0.569774
GRK6	0.0165733	0.385878	0.685064	-0.102716	0.0290112	0.118014	-0.0333922	0.0997945	0.347341	-0.00465091	0.743653	0.868706
PRIM1	0.0370675	0.244136	0.558451	-0.101826	0.0333903	0.128576	0.0486732	0.108405	0.359557	0.0300764	0.142093	0.331875
44624	0.00479995	0.895897	0.967664	-0.0569742	0.324533	0.529556	0.00742945	0.759561	0.892516	0.0541202	0.0019884	0.0184118
SULT1C4	-0.00660081	0.847036	0.945789	-0.0313996	0.654019	0.799281
ZBTB14	-0.0519223	0.0317368	0.22447	0.0642663	0.0902302	0.239685	0.0277058	0.212914	0.497238	-0.00143265	0.935041	0.969084
H2AFB1	-0.0383828	0.0829554	0.348206	-0.0863023	0.227134	0.426506	0.0126208	0.657747	0.839271	-0.00606602	0.752624	0.874436
CD2AP	-0.0843045	0.0102041	0.139416	-0.00859583	0.906417	0.953485	0.0210215	0.384132	0.66393	-0.0338882	0.152627	0.348126
NUP62CL	-0.0059455	0.768024	0.912336	0.0137727	0.827605	0.907876	0.0117553	0.545331	0.777811	-0.0114812	0.389127	0.61227
SFI1	-0.0232088	0.247478	0.561395	-0.116855	0.00801366	0.0517054	0.0255933	0.181165	0.461574	-0.0145687	0.340026	0.567398
ADH4	0.0246748	0.258936	0.573076	-0.0943815	0.0532109	0.172626
ZNF248	-0.0253476	0.341145	0.649925	0.00139041	0.974293	0.986053	-0.0481098	0.093386	0.336391	-0.00753222	0.7265	0.858093
CHSY3	-0.0337928	0.240525	0.554919	-0.000589519	0.992631	0.995523
TOR4A	-0.0372375	0.0735578	0.328908	0.132583	0.116081	0.281411	0.00698941	0.760918	0.893252	-0.0119605	0.407357	0.627166
LPAR1	0.000972866	0.986967	0.995797	0.111072	0.296603	0.500848	0.0361329	0.551443	0.781454	0.0547769	0.282247	0.50852
MB	-0.0231982	0.397354	0.696132	-0.0306496	0.658815	0.802539	-0.0156233	0.57987	0.798061	0.0277992	0.12265	0.301512
DEFB107B	-0.019894	0.297263	0.610682	-0.0820621	0.00307223	0.0280773
HIBCH	0.0447367	0.104468	0.384227	0.174695	0.00440024	0.0353528	0.0619516	0.126873	0.38869	0.0789574	0.00336816	0.0268669
SOWAHC	-0.0424471	0.205106	0.519907	0.293685	2.35e-05	0.00151886	0.0403461	0.44833	0.71287	0.0296245	0.413627	0.632843
ZNF770	0.0679125	0.0148798	0.163604	0.0519116	0.43933	0.63395
HMGN5	0.00712764	0.79973	0.926859	-0.0888111	0.020985	0.0958723	0.0501172	0.0773982	0.304888	0.0457894	0.067544	0.20708
MIER1	-0.0369583	0.0864059	0.35388	0.166832	0.000329677	0.00701951
MAN1A2	-0.0122923	0.532079	0.788192	-0.0413766	0.224601	0.423551	0.017993	0.339262	0.623929	-0.0264664	0.0773692	0.226225
DDRGK1	-0.0324718	0.256336	0.570047	-0.115723	0.0456508	0.157242	-0.0521891	0.0162928	0.14202	-0.0178525	0.357402	0.583761
FAM47C	0.0532258	0.0111007	0.14387	0.0829225	0.0668582	0.199245
TFDP1	-0.0165915	0.438406	0.726755	0.0786673	0.188858	0.380681	0.0172966	0.37456	0.656462	-0.0220035	0.160601	0.360376
CLEC4C	-0.0376228	0.0980837	0.374243	0.0654648	0.278453	0.482024
ZNF607	-0.0247002	0.285134	0.59767	-0.0742484	0.304931	0.509752
BPIFA1	0.0889818	0.00499097	0.104906	0.169224	0.0614176	0.188732	-0.0111104	0.686536	0.854854	0.0238964	0.207044	0.421128
ZNF334	0.0492869	0.0343196	0.232485	-0.0261291	0.563885	0.736048	0.0140872	0.598119	0.807118	0.0310526	0.0827196	0.234886
HSD17B11	0.0439257	0.195348	0.509365	-0.0160235	0.857628	0.924531	0.0612066	0.116834	0.373118	-0.0122153	0.67068	0.824648
SZT2	-0.0425335	0.0909321	0.362574	0.00380566	0.947217	0.974373	0.0272362	0.200677	0.482633	-0.00137456	0.928849	0.965974
SULT1C2	0.0514015	0.0353982	0.235696	0.17705	0.0815834	0.224942	0.0244502	0.347182	0.631273	0.0194724	0.324108	0.551105
ZXDA	0.0226279	0.379777	0.680433	0.0399419	0.206231	0.40104	0.0212484	0.44063	0.70686	0.0123861	0.52415	0.722537
RPS6KL1	-0.0404877	0.0632355	0.310709	-0.246665	0.00013403	0.00407336
CAC1E	-0.00112057	0.970688	0.991639	0.0345613	0.639416	0.789608	-0.0128465	0.608799	0.812486	-0.002626	0.894353	0.947614
QRICH1	-0.00941734	0.596271	0.826509	-0.0998169	0.00651296	0.0454083	-0.0265532	0.175881	0.454273	-0.0199403	0.132302	0.316475
CSF2RA	-0.0693081	0.0180888	0.17815	0.00745161	0.950566	0.976019	-0.0458534	0.13835	0.406445	0.00776112	0.726396	0.858081
DDX42	0.0529154	0.0185544	0.179756	-0.149552	0.000536798	0.00958772	-0.00742936	0.76378	0.893972	-0.00125708	0.940627	0.971621
RPL23A	-0.0093311	0.452449	0.736768	0.0180576	0.592105	0.757127	0.0335023	0.350148	0.634973	0.0395811	0.0669399	0.206096
UBL5	-0.0257149	0.245177	0.559172	-0.0331522	0.464984	0.656233	-0.0130975	0.537068	0.773931	-0.0140576	0.37721	0.602791
HELZ	0.000183093	0.994075	0.99857	0.0303042	0.606117	0.766789	0.0497879	0.0114446	0.118536	0.0051534	0.744603	0.869197
TMEM116	-0.0683292	0.013451	0.156137	0.0697085	0.101263	0.25781
KRTAP4-5	0.0614769	0.036262	0.238013	0.212078	0.0193437	0.091203
UCKL1	-0.103782	6.19e-05	0.0209297	-0.037474	0.454388	0.647263	-0.00578656	0.82294	0.923484	-0.0303394	0.127873	0.309836
CARD11	0.00364002	0.871314	0.956212	-0.0839541	0.0927313	0.243759
ZNF485	-0.0423879	0.0356414	0.236549	-0.0911525	0.0926509	0.243638
PEG3	-0.00365492	0.823188	0.936267	-0.0220644	0.665839	0.806733
SDAD1	0.0285994	0.474115	0.750973	-0.110935	0.000258499	0.00608884	0.0083605	0.778814	0.900876	-0.0148262	0.500162	0.703407
ZKSCAN8	-0.0182855	0.559272	0.804521	0.165679	0.00188836	0.0211323	0.103205	0.000183493	0.0142836	0.0805344	0.000463631	0.00656131
FAM109A	0.0314111	0.159353	0.464945	0.0270646	0.684864	0.820212
HYLS1	-0.0287285	0.239853	0.554158	-0.203781	0.000147909	0.00434386
MYL4	0.0195604	0.427256	0.718298	0.0461176	0.289687	0.493444	-0.0074591	0.742761	0.885234	0.00049008	0.976529	0.987454
HIST1H4I	-0.000963607	0.967946	0.990638	0.0719825	0.236705	0.436917	0.00891974	0.71002	0.867771	-0.0233413	0.21921	0.435498
ZNF442	0.0351998	0.168744	0.477645	0.0611247	0.456622	0.649359	0.0880789	0.00105185	0.0346089	0.0826142	1.35e-05	0.000530606
HOXC4	0.0591958	0.0177023	0.177195	-0.0193559	0.84611	0.917555
PIM3	-0.0672928	0.00463776	0.101815	-0.00194383	0.974448	0.986132
AS1	-0.0241535	0.226073	0.541922	-0.186609	0.0036627	0.0315265	-0.0509592	0.0394307	0.214709	-0.0578207	0.000448464	0.00639048
ASPH	0.0227492	0.668892	0.864977	0.0342134	0.589767	0.75587	0.179339	1.95e-05	0.00620861	0.182672	1.42e-06	0.000110035
HIST1H3A	0.00652436	0.764011	0.910572	-0.0196717	0.779494	0.878213	0.0382861	0.218292	0.503129	0.00166141	0.926642	0.965242
SPRED2	-0.104235	0.00127154	0.0600251	0.0379187	0.697138	0.828943	-0.0873749	0.0164141	0.142372	-0.0643801	0.0190471	0.0891721
WWP2	0.0139014	0.571047	0.811444	-0.0880838	0.116585	0.282173	0.017757	0.369926	0.65221	-0.0127835	0.424903	0.64291
GFPT1	-0.0572232	0.152782	0.456912	-0.054034	0.476339	0.665756	-0.0420398	0.293469	0.583821	-0.0840725	0.00379147	0.0291857
UVRAG	-0.0247321	0.293792	0.606632	-0.0792599	0.316882	0.522063	0.024207	0.343843	0.628542	-0.00629502	0.744765	0.86922
KRTAP13-1	0.0808862	0.00146421	0.0634804	0.123646	0.195558	0.388945
TMEM207	0.0163206	0.488247	0.760683	-0.0823195	0.0492717	0.164429
ITSN2	-0.00540584	0.782504	0.919643	-0.0552834	0.26847	0.471395	0.0268982	0.093785	0.337063	0.0345663	0.0301171	0.121163
NTRK1	0.0428966	0.0595718	0.301283	-0.0424741	0.611076	0.770787	0.0242524	0.256221	0.545362	0.0303623	0.126749	0.308236
CTD-2173L22.4	0.0475137	0.253194	0.566629	-0.057769	0.238982	0.439703
MT1F	0.000383011	0.994409	0.99857	0.121588	0.307855	0.512785	0.177252	0.00628537	0.0874442	0.154716	0.000958312	0.010907
TXNRD1	-0.0141085	0.447037	0.733081	0.231417	0.00725064	0.0483214	-0.00920835	0.70467	0.865508	-6.08e-05	0.997126	0.997932
NRARP	-0.0200931	0.479667	0.755046	-0.0694276	0.269706	0.47295
KRTAP4-1	-0.00165422	0.944883	0.983527	0.122195	0.0192212	0.0908671
CCT8L2	0.0058333	0.85122	0.947484	0.00432717	0.957014	0.97867	0.0434293	0.109487	0.360787	0.0110022	0.56926	0.757159
ZNF568	-0.0575283	0.132983	0.428043	-0.13675	0.0375257	0.138513
ZXDB	0.00171155	0.948289	0.984108	0.0134714	0.742106	0.856178	0.0359729	0.130245	0.394421	0.0038504	0.83037	0.916579
ZNF480	0.0318217	0.113236	0.398395	-0.0400006	0.510343	0.693631	0.0511254	0.0275855	0.182242	0.0555121	0.0002331	0.00401457
ZNF587	0.0489924	0.0666572	0.317852	-0.0693294	0.106197	0.265563	-0.0035735	0.828443	0.925001	0.00713938	0.667657	0.822778
TPM2	0.0269894	0.425912	0.717526	0.113126	0.38791	0.589515	0.0668728	0.142092	0.411097	-0.061913	0.0343233	0.132561
ZNF280B	-0.0127803	0.603814	0.83024	-0.0717968	0.190991	0.383356	0.0501312	0.0255624	0.175868	0.00371919	0.810192	0.904998
SH3BGRL2	0.0070812	0.746603	0.90308	-0.113094	0.0196669	0.0918858
ZNF808	0.058977	0.0649357	0.314754	-0.0678036	0.133736	0.307271
ANKRD35	-0.0216631	0.479279	0.754567	-0.0184345	0.74675	0.859148
B3GNT6	0.0174109	0.515403	0.777627	-0.000597231	0.988316	0.993658
NBR2	0.081501	0.222795	0.538692	0.0148319	0.813198	0.899671	0.056221	0.263524	0.55282	0.0114886	0.737155	0.864568
TMA16	0.0192354	0.564556	0.807282	0.00282666	0.959042	0.979501	0.0232344	0.415152	0.688785	0.000467835	0.981615	0.989285
ATL1	-0.0144446	0.505388	0.771422	-0.125581	0.0124328	0.0688819
CNGA1	0.00307812	0.908583	0.972354	0.00347065	0.968147	0.983704	0.00969924	0.684097	0.853277	0.00574994	0.740828	0.867323
MAFK	-0.108633	0.000587733	0.0461009	-0.115065	0.126193	0.296134	-0.0281444	0.265287	0.554733	-0.0632464	0.00128698	0.0135056
HIST1H4E	0.00557376	0.819499	0.934657	0.0847873	0.427096	0.624188	0.0288344	0.320626	0.610748	-0.0348737	0.0867928	0.242554
C1orf228	0.0658277	0.00918002	0.132837	0.0728417	0.250862	0.45281
ZNF43	0.0468164	0.127226	0.420302	-0.113415	0.36569	0.569237	0.0572349	0.0764983	0.30308	0.0407569	0.131109	0.314635
GPN1	-0.0242756	0.310071	0.622399	-0.0191055	0.631294	0.784548	-0.0228476	0.444208	0.709872	0.00227336	0.891841	0.947197
PLN				0.191984	0.177052	0.365817	-0.0876442	0.239775	0.527965	-0.123678	0.0373497	0.140664
C2CD4A	0.00248072	0.929053	0.978409	0.24542	0.00303134	0.027887
ITGBL1	0.0133204	0.643453	0.85005	0.0424378	0.554524	0.729101	-0.0154992	0.575258	0.794994	-0.00795191	0.708167	0.846288
ZNF511	0.00475592	0.817083	0.933361	-0.0530341	0.058145	0.18259
ZNF627	0.00323122	0.901383	0.969591	0.00762103	0.787433	0.883457
WDHD1	-0.00533561	0.825588	0.937166	-0.0487993	0.499062	0.684345	0.0124113	0.681624	0.852293	-0.00298332	0.857507	0.928782
ZNF789	-0.0547544	0.0726367	0.327658	-0.00319171	0.935977	0.968414
HIST1H4L	0.00147401	0.944035	0.983258	0.0725452	0.324085	0.529144	0.0273047	0.164969	0.442818	-0.0278463	0.0543003	0.180998
CTNND1	-0.00314323	0.899847	0.969013	-0.114312	0.136833	0.311163	0.0117438	0.573281	0.794801	-0.0099126	0.5312	0.72796
SLC34A3	0.0426989	0.0736893	0.329106	0.0106827	0.882004	0.938493
RD3	0.0182551	0.432971	0.723245	-0.0593212	0.153369	0.334588
SH2D1B	-0.0542375	0.170876	0.48009	-0.143716	0.135314	0.309228
ARC	-0.13936	0.0754564	0.332144	-0.046304	0.768302	0.872355	-0.132159	0.0739634	0.296933	-0.225489	1.6e-05	0.00060749
NUDT16	0.0175758	0.418459	0.71177	-0.0612047	0.202824	0.397068
TLK1	0.00975223	0.613402	0.835375	-0.102954	8.04e-05	0.00298967	-0.0410461	0.0735646	0.295836	-0.000861404	0.961342	0.980176
LRBA	0.0129083	0.632886	0.844714	0.074013	0.373983	0.576654	0.013495	0.555476	0.784422	-0.0259367	0.0789438	0.228326
ZNF536	-0.0570314	0.0735468	0.328908	-0.120661	0.264579	0.467443	0.0569697	0.427186	0.697132	0.0598829	0.262817	0.485668
MMP17	-0.0226595	0.316789	0.628587	-0.125023	0.133715	0.307267	-0.0457021	0.121716	0.380615	-0.0796951	8.37e-05	0.00198121
BAZ1A	0.00412282	0.907345	0.971903	0.374204	0.000511347	0.0092145	0.0949379	0.010065	0.110949	0.0391658	0.127801	0.309759
AKR1C4	0.0289341	0.135556	0.432413	0.0438845	0.380093	0.582229	0.022495	0.295673	0.586089	0.02369	0.147141	0.339743
COPS8	0.0088816	0.480902	0.75588	-0.0376739	0.499336	0.684594	-0.0836653	0.00710244	0.0931465	-0.0312569	0.0826788	0.234886
CCDC69	-0.0381059	0.21777	0.534258	-0.128889	0.0190599	0.0904861	0.0289595	0.317338	0.608375	-0.0420227	0.049198	0.169652
MDM4	0.0613629	0.137681	0.434689	0.0801654	0.0357729	0.134123	0.0373021	0.131198	0.396155	0.0279015	0.254661	0.477148
RYR2	0.0546425	0.103299	0.382416	-0.120227	0.0988197	0.253906	-0.0501626	0.200228	0.482633	0.00981234	0.736893	0.864514
KLHL9	-0.0171042	0.466965	0.746691	0.0324527	0.443823	0.637318	0.0234822	0.251377	0.539313	0.0149604	0.332389	0.5592
FAM3D	0.0535624	0.0434981	0.259725	0.158221	0.084711	0.230734
NCOA6	-0.0284489	0.249289	0.562748	0.0473122	0.121396	0.28859	0.0250361	0.296568	0.586737	0.0288621	0.0867084	0.24238
STK39	0.0099785	0.656972	0.857804	-0.12818	0.000612171	0.0103371	-0.0610243	0.0114436	0.118536	-0.0510404	0.00797016	0.0488587
TAT	0.00496477	0.814374	0.931862	0.131606	0.0157263	0.0798752	0.0196317	0.333361	0.620639	0.0154289	0.288727	0.51629
C6orf89	-0.0216363	0.303214	0.615579	0.0461454	0.272728	0.476123
CALM1	0.00526344	0.608136	0.832597	0.00150607	0.955824	0.978314	-0.0293519	0.113425	0.367599	-0.0158957	0.205204	0.41883
LPA	0.0747903	0.00219872	0.0744714				0.0300073	0.260474	0.549045	0.0106341	0.573736	0.76115
FAM19A2	0.0716269	0.0183968	0.179093	-0.158328	0.486508	0.674579
TTC37	0.0697171	0.0492525	0.275327	-0.0622128	0.119907	0.286685	-0.0322472	0.299792	0.590098	0.00234069	0.909149	0.956233
TUSC1	-0.0107534	0.593051	0.824727	-0.0616589	0.441976	0.636089
MAGEA1	-0.0163934	0.393746	0.692116	0.0118974	0.798101	0.889822	-0.0137837	0.50063	0.750339	0.00504293	0.733454	0.86244
PAPSS2	-0.0271492	0.377712	0.678714	0.099393	0.176552	0.365528	-0.050959	0.0966689	0.342142	0.0172178	0.615856	0.789701
AC012615.1	-0.0106543	0.718112	0.890874	-0.0999428	0.11911	0.285842
C3orf27	0.00081843	0.972598	0.992175	0.120039	0.185015	0.37546	-0.0144339	0.626764	0.822811	0.0178925	0.35839	0.58494
SLC9A6	-0.00060061	0.970858	0.991645	-0.13167	0.00619365	0.0439521	-0.0738985	0.0976345	0.343884	-0.0615447	0.0171475	0.0832045
FAN1	0.0267246	0.434186	0.724025	0.0294538	0.647035	0.794108	0.0266878	0.318887	0.609179	0.025321	0.223095	0.440413
ABCA4	0.0294897	0.279413	0.591697	-0.0366774	0.636736	0.788404	0.00865506	0.715603	0.870982	0.0151113	0.413085	0.632369
EIF1AY	0.0103118	0.89921	0.968917	-0.0214109	0.821003	0.904512	0.0598563	0.411434	0.686976	0.0751938	0.103893	0.271516
IPO9	-0.0131979	0.492152	0.763222	-0.0797459	0.0100907	0.0602809	-0.0487365	0.0103448	0.113111	-0.0282101	0.0204519	0.0936197
CEP290	0.027697	0.221938	0.538006	-0.0424638	0.26707	0.469804	0.00700668	0.751981	0.889372	0.00536174	0.743047	0.868524
C1orf85	-0.0239597	0.408382	0.704161	-0.0805766	0.0783675	0.219061
FAM179B	-0.0101331	0.627636	0.843109	-0.0660957	0.0741152	0.211837	-0.0381593	0.278791	0.568841	-0.0351019	0.0923985	0.252576
DLL1	0.0166719	0.770874	0.91344	0.207724	0.0517205	0.169662
ANKRD13B	-0.0506696	0.0613405	0.305892	-0.0662355	0.226486	0.425744
ECI2	-0.0107104	0.726596	0.894211	0.040083	0.494	0.680845	0.0926594	0.00215548	0.050816	0.0892136	0.000735606	0.00907272
UNC13B	-2.57e-05	0.999146	0.999809	0.0274735	0.616051	0.774226	0.050125	0.0592378	0.266323	0.00837343	0.623647	0.794563
C19orf45	0.0395179	0.102607	0.381478	-0.162703	0.00812485	0.0521524
LDB1	0.020784	0.485155	0.758692	-0.0909548	0.0482909	0.162564	0.0328506	0.166815	0.444547	-0.016065	0.362007	0.588285
PPP1R14C	-0.0838661	0.039374	0.248284	-0.116649	0.237321	0.437794
CTR9	-0.00811339	0.714906	0.889712	0.0151298	0.71625	0.840308	0.0211129	0.529113	0.768699	0.0429751	0.0495729	0.170564
SMOC1	0.0377308	0.19603	0.509791	0.118132	0.189969	0.382111
F5	0.0738061	0.0133872	0.155716	0.0699281	0.0971328	0.251215	0.0854796	0.00462361	0.074178	0.0195842	0.368479	0.59456
MSRB1	-0.0267758	0.248613	0.562399	0.195606	0.000612612	0.0103371	0.0408381	0.0504343	0.242795	0.0576214	0.000609214	0.00794095
ZNF652	-0.0210318	0.433305	0.723305	-0.00222978	0.974637	0.986132	0.134066	0.00106243	0.0346089	0.105071	0.000731197	0.00903634
SMURF1	-0.100653	0.000514651	0.0439143	-0.118653	0.248931	0.450834	-0.00749674	0.772173	0.89857	-0.0471944	0.0203962	0.0934737
GPATCH3	0.00341714	0.865178	0.953323	-0.201567	0.000735831	0.0117171	-0.00121066	0.946413	0.977529	0.00217686	0.880874	0.941849
CDC42BPB	-0.0362156	0.226336	0.542323	-0.0868671	0.0596087	0.185462	0.00918044	0.716197	0.871277	0.000575144	0.977405	0.987712
PLXNB3	0.0474496	0.264597	0.578223	-0.0680927	0.426971	0.624085	0.0618526	0.217568	0.502677	0.0504384	0.226392	0.444211
COLGALT2	-0.016591	0.501035	0.768421	-0.166429	0.00658371	0.0457046	-0.00290715	0.935865	0.97346	-0.00621002	0.808642	0.904465
EPS8L3	0.0252009	0.304644	0.616942	-0.0691779	0.295718	0.500074	0.0146152	0.54611	0.77853	0.0465334	0.011414	0.0627062
EGFL6	-0.00880332	0.824397	0.936794	-0.000325896	0.997123	0.998056	-0.0246143	0.360762	0.643904	-0.0338912	0.0903304	0.248866
SYCP1	0.0475374	0.0197845	0.184254	-0.0274085	0.434905	0.630726	0.0201927	0.2367	0.525702	0.0215133	0.066056	0.204391
APCDD1L	0.0151665	0.469907	0.748119	0.145795	0.0650324	0.196122
RCSD1	-0.0729559	0.0613582	0.305892	0.0820042	0.0800349	0.222072
RASSF9	0.039302	0.0557096	0.290396	0.000455235	0.992417	0.995523	-0.0239268	0.291365	0.581254	0.00794484	0.60259	0.780834
ZNF830	-0.0257366	0.20939	0.524431	-0.060094	0.191956	0.38453
GRIN3A	0.0150814	0.654335	0.856456	-0.0412692	0.56551	0.737362
MUC2	0.0218018	0.342422	0.650305	-0.068942	0.144069	0.321672	0.0322953	0.13502	0.402144	0.00841956	0.61496	0.789206
CNOT7	-0.0145361	0.49621	0.764934	-0.0370863	0.300054	0.504622	-0.0406678	0.200611	0.482633	-0.0135079	0.486586	0.692336
MTOR	-0.0133943	0.5046	0.770895	-0.176413	0.00223678	0.0234669	-0.00869339	0.60634	0.81208	-0.00390673	0.767582	0.882541
SCAMP5	-0.0161469	0.496061	0.764934	-0.178571	0.00264691	0.0257863	-0.084708	0.00167161	0.0448363	-0.0799772	6.58e-05	0.00165835
ZNF521	-0.08787	0.00137026	0.061784	-0.0546827	0.325729	0.530918
ALPK2	0.0154952	0.485112	0.758692	0.0734105	0.343286	0.548754
BRINP2	-0.0201702	0.360138	0.665803	-0.0956702	0.10918	0.269981	-0.0278825	0.256893	0.545766	-0.0271148	0.136054	0.321641
MAGEB3	-0.00686285	0.736635	0.898466	0.0257481	0.544876	0.720737	0.0491297	0.0204712	0.155978	-0.00209278	0.895497	0.948177
LRIG2	-0.0364991	0.170321	0.47952	0.113098	0.0082779	0.0527374	0.0703693	0.00488567	0.0765226	0.0292346	0.204384	0.417863
PNP	0.0265243	0.652513	0.855411	0.618501	2.9e-07	0.000101307	0.119285	0.0320523	0.194753	0.0924054	0.0268031	0.112395
PAX9	0.0257086	0.329464	0.63894	0.197646	0.0064237	0.0448827	-0.0481965	0.0372293	0.209258	-0.0204329	0.251211	0.473428
FOXJ3	-0.0256269	0.114352	0.399906	0.00545323	0.835529	0.911727	-0.00823591	0.640162	0.828882	0.0186367	0.129344	0.31173
ZNF358	-0.01018	0.65131	0.854506	-0.0640766	0.177958	0.366939
SFT2D1	-0.0234911	0.337183	0.646617	0.179766	0.00689295	0.0468663
CD247	0.071808	0.0141746	0.159303	-0.104128	0.258589	0.460542	0.0377917	0.120299	0.378385	0.026531	0.155428	0.352309
GRM3	-0.00430108	0.877484	0.959183	-0.0491538	0.355634	0.559526	-0.0469648	0.306495	0.596892	-0.0309719	0.288201	0.515689
CHAMP1	-0.0316773	0.154851	0.459874	-0.134409	0.00125209	0.016209
INPP5F	0.024599	0.270905	0.583975	-0.0556285	0.290169	0.494084	-0.0199795	0.514386	0.758859	-0.0357081	0.0972151	0.261188
ARHGAP11A	0.0141408	0.454594	0.738401	-0.0570117	0.110029	0.271417	0.052731	0.099843	0.347341	-0.0199115	0.331205	0.557622
SELM	-0.0587094	0.0176319	0.176804	0.0105175	0.865336	0.92925
UBE2J1	-0.0130666	0.638397	0.847296	-0.10044	0.00494263	0.0381229	0.0214852	0.400934	0.678474	0.00359899	0.840045	0.920719
GJC2	0.0272361	0.195851	0.509658	0.0160418	0.863972	0.928449	-0.000574775	0.981165	0.99288	-0.0239073	0.180282	0.386234
OPA1	-0.0139036	0.47842	0.753922	-0.10243	0.0876401	0.235619	-0.0402928	0.126105	0.387775	-0.023821	0.160949	0.360638
RYR3	-0.0367837	0.477254	0.75303	0.0860462	0.230399	0.4299	0.102492	0.0689888	0.286343	0.219268	3.52e-06	0.00019807
ZNF277	0.0123333	0.670266	0.865813	0.0181174	0.664158	0.805775	-0.00188081	0.952679	0.981172	0.0098297	0.662869	0.819601
KTI12	-0.03012	0.275723	0.588174	-0.00390501	0.927026	0.963649
DUSP27	-0.049162	0.0852206	0.351901	-0.124697	0.010057	0.0601856
SELT	-0.0803061	0.0216355	0.190655	-0.0504034	0.356918	0.560883	-0.0391667	0.107402	0.358385	-0.035646	0.0768583	0.22537
ARHGEF15	0.00421973	0.85695	0.950384	-0.043047	0.49382	0.68067	-0.0171274	0.501812	0.751267	-0.00801556	0.645432	0.8087
TOX	0.0484019	0.103808	0.383296	-0.116135	0.102504	0.259663	0.0413648	0.24994	0.537628	0.0319898	0.236329	0.455409
CD3E	0.0523232	0.0567045	0.293008	0.01468	0.728997	0.848391	-0.0139569	0.621626	0.819545	0.00556861	0.776116	0.887163
RUSC2	-0.0558733	0.00211911	0.0729334	-0.0680907	0.146082	0.32474	-0.00813062	0.67164	0.848093	-0.0356267	0.00763373	0.0474057
FICD	-0.0068799	0.768444	0.912368	0.004068	0.912937	0.956314	0.00878139	0.722186	0.874238	-0.00340437	0.843746	0.922773
OSTC	-0.0317583	0.195439	0.509428	0.0752929	0.0587454	0.183694
R3HDM4	0.0183779	0.225773	0.541665	-0.0848478	0.205794	0.400415	-0.0169824	0.387348	0.667066	-0.0035273	0.796895	0.898475
TSEN15	-0.0452217	0.0609774	0.305319	-0.148498	0.0499938	0.165983
LTN1	0.00798091	0.741302	0.900685	-0.275992	0.269117	0.472275	0.0271595	0.391059	0.670843	0.0167865	0.384663	0.60846
RUNDC1	-0.0120148	0.66608	0.863354	-0.0526097	0.228193	0.427633
C9orf96	-0.00283105	0.902401	0.970072	-0.0631002	0.335665	0.541064
GRK5	-0.0386618	0.172379	0.482226	-0.0665161	0.157516	0.340197	-0.0632044	0.0332452	0.198525	-0.0669592	0.00116988	0.0126743
TYW1	0.00352869	0.871511	0.956342	0.0208245	0.714025	0.838783	0.0174061	0.574348	0.794801	0.0186978	0.367671	0.594081
DCAF12	-0.0403946	0.0323054	0.22634	0.206114	0.000211023	0.00544029
SFMBT2	-0.119351	0.00054783	0.0443614	0.150167	0.0808465	0.223405
ASB12	5.92e-05	0.998207	0.999527	-0.0740092	0.176918	0.365771
ITPRIPL1	0.0580921	0.0165819	0.171675	0.0788835	0.419877	0.618634
SMC5	-0.00271365	0.908348	0.972226	0.00989276	0.923283	0.96186	0.103202	3.14e-05	0.00724999	0.0716781	0.000308932	0.0048857
DCAF12L1	0.00390912	0.842128	0.943757	0.0792168	0.110204	0.27164
PRMT6	0.00250612	0.947048	0.983952	-0.101542	0.105014	0.263913
CIPC	0.0121401	0.616592	0.837423	-0.0455131	0.313495	0.518816
CAPZA2	-0.00541553	0.899053	0.968805	-0.00764996	0.825044	0.906864	-0.102409	0.0309261	0.191573	-0.0451578	0.166989	0.369577
TOP1	-0.0586821	0.0044214	0.100598	-0.0335093	0.600774	0.763324	0.0309559	0.0780058	0.306112	0.0147733	0.284079	0.510781
PRC1	-0.007553	0.842937	0.943865	-0.114262	0.0352442	0.132923	0.0548997	0.183687	0.464356	-0.0183938	0.531597	0.728011
BHLHB9	-0.0443537	0.171277	0.480559	-0.167623	0.00222825	0.0234292	-0.0428175	0.240824	0.529315	-0.0313398	0.208827	0.423572
MAP3K3	-0.0365755	0.088733	0.358227	0.00017631	0.996722	0.997956	0.0175411	0.364469	0.64795	0.00586053	0.700025	0.84143
L1CAM	0.0140159	0.622299	0.840269	-0.141569	0.140311	0.31614	-0.00499306	0.872449	0.945643	0.0131734	0.563852	0.753039
SREBF2	-0.052088	0.0844744	0.351321	-0.190314	0.00860199	0.0540363	-0.057294	0.00550386	0.0813874	-0.035837	0.0155424	0.0779195
POU3F3	0.00847381	0.756418	0.90702	-0.0163105	0.819171	0.903182	0.0697301	0.00614893	0.0862708	0.0323039	0.114928	0.288789
RASGEF1A	-0.0438246	0.0359761	0.237468	-0.00680298	0.938986	0.969642
C9orf114	0.00936856	0.638648	0.847384	0.071173	0.256903	0.458894	0.025244	0.269601	0.559668	0.0209533	0.184517	0.392052
DZIP3	0.00736806	0.722648	0.892618	-0.220824	0.0301734	0.121038	-0.0499001	0.0616198	0.271537	-0.0158569	0.394726	0.616239
KIAA0753	-0.0358839	0.0959544	0.370576	-0.0320468	0.488272	0.675895	-0.0425413	0.0718075	0.29229	-0.0179531	0.292485	0.519931
DCLRE1A	-0.00667168	0.784054	0.919797	-0.147544	0.128656	0.299598	0.0582114	0.0456772	0.231535	0.00935407	0.629606	0.798947
ATG9A	-0.0313453	0.195692	0.509658	-0.0800809	0.0692192	0.203563	-0.0609344	0.00136797	0.0392838	-0.0494517	0.000626535	0.00810699
NOS1AP	-0.0112955	0.646745	0.851333	-0.111729	0.202788	0.397068	0.0315397	0.150778	0.423151	0.0381988	0.0231361	0.101522
APRT	-0.0439937	0.0885361	0.357816	0.01207	0.846383	0.917789	-0.0364238	0.107247	0.358385	-0.0624747	0.000294688	0.00472308
GPRASP1	-0.0588769	0.0902352	0.361177	-0.199353	0.0432984	0.151953	-0.0668219	0.134783	0.402144	-0.0547515	0.0388178	0.144479
TBKBP1	-0.0540723	0.0201792	0.185616	-0.0734634	0.354405	0.55842	-0.00400717	0.872343	0.945643	0.00195374	0.910552	0.956854
MAGEE1	0.0132108	0.550707	0.799529	-0.185057	4.08e-05	0.0020318
CCDC167	-0.029809	0.266246	0.580051	0.012843	0.860948	0.926505
ZFP2	0.0472808	0.103757	0.383234	-0.147247	0.000110603	0.00356145	0.0542313	0.053039	0.249511	0.0428474	0.0432401	0.155265
SOWAHA	0.00918529	0.76847	0.912368	0.0214471	0.738815	0.853803
L3MBTL3	-0.0464924	0.0914308	0.363665	0.0443167	0.311589	0.517142
DMD	-0.0255302	0.292144	0.60483	-0.0159006	0.723955	0.845546	-0.00322423	0.909008	0.961853	0.0428347	0.0747915	0.221248
MFAP3L	-0.0842094	0.0322908	0.22634	0.233339	0.00143848	0.017715	0.00128623	0.978633	0.991494	0.0623681	0.0805163	0.230688
GA	0.059545	0.0302945	0.220038	0.160349	0.0709067	0.206481	0.0233175	0.440633	0.70686	0.064856	0.00394439	0.0299653
SMG5	-0.0742445	0.00222447	0.0748508	0.0182553	0.641909	0.79137	0.0129599	0.531365	0.770016	-0.00801957	0.587197	0.770505
KIAA1279	-0.0246631	0.32002	0.630596	-0.14146	0.00912985	0.0561808	-0.054843	0.123579	0.38408	-0.0393076	0.0795842	0.229063
TGM2	-0.0314342	0.55434	0.801524	0.732975	1.12e-07	6.27e-05	0.00970957	0.849683	0.934726	0.096411	0.0324806	0.127628
PJA2	0.0081658	0.715011	0.889712	-0.0473595	0.225597	0.424835	-0.0314154	0.342138	0.627168	-0.00886745	0.681888	0.829726
RORB	0.053062	0.100407	0.378493	-0.00315391	0.981645	0.989842	-0.0141698	0.669879	0.846981	-0.0193072	0.462471	0.673342
SGMS1	-0.00768619	0.810236	0.9304	0.0328267	0.570803	0.741133	-0.029903	0.329908	0.617462	0.0342943	0.279455	0.505328
Y_R	-0.0715903	0.00334184	0.0892451	0.0452114	0.480692	0.669988
SNORD35A	0.000701523	0.967988	0.990638	0.0495474	0.372247	0.575164
SNORD36B	-0.00678179	0.617935	0.838373	0.0216806	0.783461	0.88072	0.022025	0.218691	0.503177	0.00660213	0.641084	0.806226
SNORD14E	-0.0149239	0.658125	0.858566	-0.134298	0.0396758	0.143749	-0.0399879	0.630025	0.824468	-0.0792772	0.143823	0.33464
AL162458.1	0.0453257	0.0917486	0.364032	0.332386	0.0104667	0.0616793
INF2	-0.0443798	0.0390551	0.247371	-0.168408	0.000226432	0.00566827	-0.0555556	0.0284166	0.183088	-0.0723026	0.00018583	0.00347602
OR1F2P	0.0296597	0.197066	0.510723	0.0443397	0.566049	0.737624	0.0440706	0.209792	0.493432	0.0181079	0.462444	0.673342
OR2L2	0.0113075	0.672761	0.867301	0.0493445	0.435549	0.631144
EFCAB2	0.00787037	0.913591	0.973624	-0.0853386	0.0557738	0.177769	0.0278394	0.534051	0.77237	0.0449134	0.235341	0.454283
COX20	-0.00474276	0.862352	0.95245	0.00289032	0.959177	0.979511
CHML	-0.0854178	0.0255892	0.20446	-0.081019	0.195602	0.388945	-0.0759681	0.0404538	0.217222	-0.0428805	0.116689	0.291557
C1orf95	-0.0565025	0.0519778	0.281582	-0.158354	0.0402423	0.145046	-0.152442	8.73e-06	0.00454877	-0.079157	0.00791103	0.0486165
RP11-351J23.1	0.0276819	0.17903	0.489504	0.0111408	0.859084	0.925444
TCP10	0.0246867	0.261279	0.575329	0.046708	0.593084	0.75778
TATDN3	0.0263958	0.284569	0.597278	-0.0705582	0.045688	0.157295
CR1	0.0201619	0.383537	0.6832	0.0604099	0.303509	0.508472	0.0381184	0.218981	0.503589	0.00173917	0.935505	0.969321
C1orf53	-0.133991	0.000458845	0.0419861	-0.0735294	0.279715	0.483636
SAMD5	-0.0832561	0.00603918	0.112169	-0.202154	0.00127828	0.0164037
TEDDM1	0.0361234	0.107257	0.388964	-0.00639623	0.893263	0.945189
GPR52	0.0498033	0.135862	0.432753	-0.0967144	0.112326	0.274904	-0.00638302	0.829888	0.925436	0.0389439	0.0762162	0.224049
FCGR3A	-0.0231543	0.668329	0.864545	0.225782	0.0331251	0.127931	-0.0875057	0.0334795	0.199028	0.183676	0.00262343	0.0224971
CENPW	-0.0457586	0.325512	0.635713	-0.0173127	0.723705	0.845316
SPRN	-0.0180039	0.434747	0.724322	-0.416796	0.00809327	0.0520323
FAM229B	-0.0458373	0.073718	0.329113	-0.00289744	0.97192	0.985193
FANK1	-0.0521708	0.0669907	0.318435	-0.108394	0.0588462	0.183974
LOR	-0.0493474	0.0396856	0.248855	-0.160091	0.0703304	0.205407	-0.010544	0.645562	0.83249	-0.0139936	0.461827	0.672959
LELP1	0.0256881	0.229287	0.544448	-0.00938786	0.868783	0.931406
FAM24A	-0.016503	0.339405	0.648633	0.164724	0.0184271	0.0886142
DDO	0.0304019	0.218375	0.534744	-0.00314213	0.961218	0.980363	0.0170823	0.605914	0.81208	0.0395246	0.0863097	0.241476
PPAPDC1A	-0.0611427	0.0502514	0.277232	0.0613031	0.228998	0.4283
PNLIPRP3	-0.00996953	0.566695	0.808563	0.0349403	0.620299	0.777512
HSD3B1	0.059269	0.0014424	0.062847	0.0414694	0.374286	0.576993	0.00276961	0.897682	0.957316	0.026539	0.0589676	0.190884
HSD3B2	0.00727607	0.718993	0.891212	0.0723062	0.222932	0.421288	0.0542126	0.0683848	0.284791	0.0358536	0.0747485	0.221174
SNHG5	0.0390432	0.543316	0.795398	0.237151	0.00813409	0.0521911
RIPPLY2	0.0020153	0.951214	0.985064	-0.162282	0.0102449	0.0609272
PCMTD2	0.0230433	0.347395	0.654118	0.0483002	0.359154	0.562726	0.00557139	0.846313	0.933168	0.0394355	0.103163	0.270411
SOX18	0.0262373	0.41049	0.705695	0.0125778	0.88664	0.940889	-0.00407071	0.877035	0.948455	-0.0752332	9.87e-05	0.00220948
OOEP	0.0154082	0.499498	0.767145	0.115612	0.326476	0.531813
KHDC3L	0.0382047	0.198324	0.512559	-0.0477765	0.224086	0.422729
DPPA5	0.0211577	0.398802	0.697048	0.0475023	0.372117	0.575073
C10orf62	0.0469545	0.0330544	0.228152	0.0632998	0.227078	0.426506
FAM127B	0.023532	0.256227	0.569919	0.0471743	0.243945	0.444991	0.010965	0.573489	0.794801	0.00583838	0.712375	0.84865
EFCAB7	-0.0228522	0.525306	0.78373	-0.0312242	0.610295	0.770242
C9orf37	-0.00868998	0.69316	0.878076	-0.0821515	0.119671	0.286296
ZYG11A	-0.00753841	0.752537	0.905278	0.169059	0.0160734	0.0810433
RP11-290F20.1	0.0518313	0.00762257	0.123557	0.0076904	0.930011	0.964735
LCN8	0.0424904	0.0692999	0.322294	-0.16847	0.0404083	0.145308
LCN6	-0.0219476	0.344308	0.652105	-0.0669705	0.385628	0.587511
CT83	0.0328821	0.110635	0.395225	0.0142564	0.669786	0.809627
LIPJ	0.0170561	0.387457	0.686444	-0.127504	0.0717451	0.208147
LRRC73	-0.0826022	0.0404827	0.251368	-0.336742	0.000720719	0.0115816
SYS1	-0.00206353	0.918583	0.975217	0.111535	0.0185389	0.0889558
RP4-545K15.3	-0.0117906	0.595531	0.826211	0.124954	0.00852493	0.053719	0.0218003	0.515994	0.758859	-0.00603509	0.80576	0.903288
INPP5B	-0.0294349	0.254827	0.568258	-0.077454	0.0834991	0.228056	0.0570517	0.0210991	0.158557	-0.00394183	0.823336	0.912582
RPA4	-0.034157	0.154142	0.458735	0.0829914	0.143866	0.321463	-0.0227744	0.377414	0.658796	0.0378175	0.0570283	0.186722
NEU4	0.0399026	0.0679134	0.31989	-0.0240617	0.755892	0.865083
MAFB	-0.0805399	0.0519268	0.281378	0.0586421	0.442523	0.636234	-0.0820049	0.0244845	0.172289	-0.0664621	0.0310693	0.123557
TRAF3IP1	-0.0123027	0.621607	0.839908	-0.158791	0.00440496	0.0353577	-0.00964212	0.680401	0.851757	-0.0197669	0.2799	0.505763
CHIC1	0.0426016	0.0799738	0.342364	-0.0445938	0.215797	0.41238
GIGYF2	-0.0134974	0.378358	0.679458	0.0245472	0.568015	0.739147	0.0327263	0.026658	0.179124	0.0141857	0.207938	0.422322
RUFY2	0.0313992	0.28952	0.601326	-0.0647637	0.247807	0.449401
NHSL2	0.0784904	0.00882119	0.13037	0.0560188	0.283686	0.486808
GGTA1P	-0.0630789	0.12775	0.421274	0.184429	0.0031427	0.0283949
PHACTR4	-0.0323743	0.305517	0.617717	0.219141	0.00359489	0.0311917	0.0730838	0.022516	0.16422	0.0321816	0.226909	0.444521
ZDHHC18	0.0092087	0.652326	0.855411	0.0829742	0.216567	0.412923	0.0147008	0.534517	0.772638	0.000872896	0.954174	0.976686
CXorf65	0.00605824	0.799875	0.926859	-0.0124708	0.797768	0.8898
NPY4R	-0.0184287	0.424495	0.716547	0.121408	0.190619	0.382753	-0.0135494	0.606534	0.81208	0.0111788	0.557178	0.74808
GPRIN2	-0.00903688	0.697422	0.880026	-0.28774	0.00439544	0.0353407	0.0220883	0.375264	0.657218	0.039744	0.0196469	0.0911189
SYT15	0.0466855	0.031561	0.223787	-0.0953432	0.141827	0.318402
TMEM57	0.102357	0.00288796	0.0832007	-0.00336218	0.949397	0.975845	0.0322905	0.248136	0.536516	0.0593199	0.010204	0.0579084
TXNDC8	0.0207567	0.270177	0.5836	0.00551309	0.898571	0.94845
AWAT1	0.0587816	0.00248318	0.0786656	0.108659	0.0859886	0.233048
DAXX	-0.0154099	0.502571	0.769615	-0.0287968	0.635055	0.78715	0.0186931	0.280067	0.57009	-0.0167975	0.222124	0.439107
BMPR2	-0.000962203	0.966693	0.990434	-0.075142	0.162481	0.347236	-0.0385473	0.178541	0.458085	-0.0413708	0.0771662	0.225982
TCEA3	0.0551276	0.232944	0.547681	0.185358	0.0376676	0.138942
PFDN6	-0.00480544	0.822763	0.936067	-0.120322	0.00982013	0.0592945	-0.0340868	0.110587	0.362552	-0.00923202	0.58881	0.771559
RING1	-0.0116443	0.329473	0.63894	0.0186123	0.494261	0.680924	0.0158285	0.337581	0.622688	-0.0290211	0.00770386	0.0476508
RXRB	-0.018685	0.331069	0.640278	-0.0374142	0.405633	0.605475	-0.0288965	0.212602	0.496904	-0.0135822	0.370128	0.596628
OXLD1	-0.00529545	0.784688	0.919822	-0.168816	0.00678387	0.0464167	-0.00563085	0.782084	0.902719	-0.0277025	0.135759	0.321128
COL11A2	0.0172244	0.537659	0.791713	-0.142173	0.036653	0.136412	0.00429842	0.845982	0.932886	-0.0034782	0.83763	0.919274
HLA-DOA	0.029695	0.184929	0.49722	0.168204	0.0428248	0.150716	-0.00210342	0.921652	0.967375	-0.0128347	0.434117	0.650886
BRD2	-0.00937403	0.784873	0.919896	-0.00686653	0.831982	0.909978	-0.0309782	0.256632	0.545545	-0.0522558	0.0108032	0.0602325
HLA-DMA	-0.100683	0.109334	0.392232	0.238307	0.0955237	0.248743	-0.149403	0.00358529	0.0660344	-0.038558	0.395665	0.616551
COL5A2	-0.0191816	0.633442	0.844987	-0.0429385	0.583583	0.75056	-0.041524	0.304205	0.594903	-0.0218188	0.508898	0.710128
PSMB8	-0.0201444	0.5197	0.779895	0.405099	0.000107132	0.0034926	0.0324195	0.337797	0.622715	0.0403844	0.173771	0.378572
TAP2	-0.0199859	0.711896	0.888003	0.191561	0.0712717	0.207059
HLA-DRA	-0.216388	0.0516948	0.281126	0.664546	7.35e-05	0.00286651	-0.208504	0.0201317	0.155133	-0.0382041	0.645331	0.80869
BTNL2	0.100662	0.000101363	0.0242245	-0.0930741	0.00621885	0.0439952	-0.00937884	0.733705	0.880844	0.0491089	0.0151692	0.0767319
COL15A1	-0.0548931	0.124974	0.416554	0.102686	0.150913	0.330949	-0.0330507	0.253479	0.542131	-0.0229665	0.285675	0.513051
OR8B2	0.0130689	0.500011	0.767722	0.0706242	0.173808	0.362071
C6orf10	0.0228935	0.249293	0.562748	-0.0273211	0.504747	0.689325	0.00882139	0.698977	0.861763	0.00382541	0.812676	0.906201
TMEM225	0.041979	0.0522225	0.282145	0.154411	0.0372206	0.137732
NOTCH4	-0.0592818	0.0140992	0.159159	-0.0832184	0.327591	0.533093	-0.0323101	0.177289	0.456102	-0.0270475	0.101263	0.267194
AGER	-0.0468685	0.173277	0.483068	0.0506329	0.464194	0.655453	0.0181198	0.483967	0.739386	-0.0364048	0.0935143	0.254559
AGPAT1	-0.0460714	0.0235536	0.197572	-0.000837461	0.975625	0.986686	-0.029409	0.13736	0.404499	-0.0143513	0.351172	0.578189
DFNB59	-0.00939989	0.740072	0.900125	-0.199739	0.00591582	0.042639
PRRT1	-0.018014	0.480327	0.755689	-0.244024	0.00361523	0.0312828
FKBPL	-0.0322558	0.136136	0.433329	-0.134479	0.0133087	0.0718308	-0.0101475	0.604016	0.81153	-0.0175576	0.278661	0.504449
MRPL38	-0.0351082	0.205152	0.519939	-0.0522497	0.17542	0.364196
SP5	-0.000225674	0.993187	0.998448	-0.0663239	0.183747	0.374153
CYP21A1P	-0.00958145	0.681821	0.873611	0.0252295	0.69079	0.824485	-0.00447938	0.898107	0.957439	0.0339072	0.194846	0.405646
BTBD17	0.00896632	0.687693	0.875914	0.0960533	0.493191	0.680376
DXO	-0.0115717	0.545817	0.797548	0.00566476	0.887354	0.941215	-0.012669	0.54013	0.775544	0.0216598	0.193486	0.403968
SKIV2L	-0.00842919	0.60862	0.832849	-0.113076	0.000142414	0.00425191	-0.0454961	0.0266318	0.179124	-0.0214582	0.128554	0.310783
NELFE	-0.0395679	0.0504852	0.277962	-0.0838791	0.247313	0.448758	-0.0262749	0.174384	0.45315	-0.0169859	0.256324	0.479358
SDHD	-0.00275038	0.919036	0.97537	0.0576193	0.501787	0.686674
EHMT2	-0.058305	0.00289683	0.0832007	-0.152992	3.27e-05	0.00181745	-0.0547788	0.00361669	0.0664151	-0.0596301	6.99e-06	0.000326437
LAYN	-0.022005	0.660099	0.860042	0.171074	0.045767	0.157457
XAGE1B	-0.0297732	0.295839	0.609134	0.0157008	0.874961	0.935041	0.0182368	0.44133	0.70719	-0.0140639	0.458222	0.669993
SLC44A4	0.0415286	0.0590166	0.299278	0.0201677	0.79663	0.889101	0.0396568	0.077259	0.304727	0.0042148	0.793845	0.897517
NEU1	-0.0414387	0.0812255	0.344938	-0.0682355	0.0224774	0.100202	-0.0354141	0.189579	0.470131	-0.0488155	0.00844408	0.0507834
C6orf48	0.00558996	0.783394	0.919753	0.111775	0.125403	0.295124	0.0628463	0.00864261	0.103542	0.0270117	0.153492	0.349463
HSPA1B	-0.00135373	0.987988	0.995914	0.544008	0.000115389	0.00366915
HSPA1A	-0.0735696	0.220691	0.536941	0.605351	6.88e-07	0.000185444	0.000659236	0.995032	0.997773	0.040997	0.535827	0.731468
HSPA1L	-0.00823993	0.773666	0.91476	0.12371	0.0668344	0.199245	0.00319191	0.923534	0.968037	0.00652647	0.780772	0.890185
LSM2	-0.0520763	0.0986358	0.375548	0.0125425	0.737889	0.853425	0.000632034	0.979961	0.992145	-0.00415895	0.827479	0.914637
VARS	0.0437386	0.0963107	0.371052	0.0138952	0.835152	0.91165	-0.0249855	0.306032	0.596751	-0.0360879	0.0415573	0.151354
CARD16	-0.0418786	0.371956	0.673823	0.09942	0.153994	0.335477
CASP12	-0.00369924	0.838182	0.942652	0.0877507	0.467093	0.657737
MBD5	-0.0472841	0.158304	0.463845	-0.0758157	0.114024	0.277715
MSH5	0.0120733	0.590616	0.823113	-0.0698797	0.234571	0.434543	0.0255655	0.29607	0.586502	0.0132854	0.458932	0.670555
C6orf25	-0.042561	0.0616027	0.306347	0.122651	0.295974	0.500412	-0.0273243	0.286135	0.575759	-0.0102057	0.578897	0.764883
LY6G6C	0.0322511	0.20221	0.51631	-0.0321184	0.580148	0.747985	0.0332648	0.266085	0.555586	0.0578099	0.00360357	0.0282365
LY6G6F	0.0350499	0.111614	0.395708	-0.0795189	0.195986	0.389325	-0.00146754	0.953138	0.981201	-0.00706082	0.687253	0.833158
LY6G5C	-0.0352764	0.345853	0.65294	0.0839984	0.117835	0.284046	-0.0393125	0.192096	0.472583	-0.0298005	0.179982	0.385836
POTEKP	0.0363292	0.0808013	0.344407	0.113279	0.224803	0.423882
GPANK1	-0.00922139	0.710276	0.88721	-0.0836169	0.0567627	0.179787
C6orf47	-0.0332908	0.0973934	0.373015	-0.0362256	0.361493	0.564887	-0.0191167	0.375558	0.657245	-0.022104	0.151355	0.346373
FAM155A	0.0251367	0.343721	0.651482	-0.16642	0.0394823	0.143252
AC079586.1	0.025944	0.230602	0.545077	-0.0718119	0.0764694	0.215994
BAG6	-0.011416	0.607813	0.832437	-0.0725337	0.0524729	0.171296	0.019108	0.345631	0.630212	-0.00210871	0.888013	0.945508
DGKK	0.0592251	0.0444629	0.262068	0.0965832	0.102207	0.259276
PRRC2A	-0.0745138	0.014342	0.160473	-0.0266224	0.370145	0.573176	0.00928474	0.789636	0.906381	-0.0126683	0.62485	0.79506
AIF1	-0.085049	0.110951	0.395247	0.240038	0.089566	0.238597	-0.184199	0.000347795	0.0193664	-0.00296503	0.942993	0.972523
LST1	-0.0456067	0.2569	0.570518	0.0655037	0.548236	0.723264	-0.114173	0.00134419	0.0392838	0.00424213	0.86305	0.931504
NFKBIL1	-0.00465625	0.819142	0.934486	-0.0769805	0.0512411	0.168568	-6.68e-05	0.997423	0.998722	-0.0192346	0.236859	0.456063
MICB	-0.0201809	0.635962	0.846251	0.414214	6.52e-05	0.00268302	0.0199877	0.546639	0.779015	0.0496649	0.0275495	0.114389
ZNF551	-0.0505024	0.0615781	0.306292	-0.0904204	0.0410699	0.146709	0.0203503	0.422283	0.693394	0.0212225	0.217	0.432905
HLA-C	-0.0591034	0.188312	0.500954	0.0985638	0.746285	0.858796	-0.039824	0.300928	0.591298	-0.110543	0.00148508	0.0149775
CCHCR1	0.0482693	0.029894	0.218759	-0.0339868	0.494886	0.681141	0.0583727	0.0772015	0.304695	0.00658394	0.775654	0.886957
PSORS1C2	-0.00876363	0.70765	0.885828	0.201198	0.0503738	0.166799	0.0208878	0.475592	0.735156	0.011014	0.615202	0.789306
CDSN	0.0523386	0.0970333	0.372551	0.0740917	0.35735	0.561367	-0.0546868	0.283983	0.573646	0.0245754	0.413788	0.632897
PSORS1C1	-0.0144591	0.465797	0.746189	-0.0782581	0.126178	0.296134	-0.000373183	0.987285	0.994608	0.0105664	0.498908	0.702441
C6orf15	0.0431145	0.141299	0.44025	-0.0461911	0.646397	0.793831	0.00110531	0.980289	0.992265	0.027173	0.343307	0.570626
DEFB121	0.0176465	0.397846	0.696475	0.0556734	0.336327	0.541955
C6orf136	-0.0398657	0.0538528	0.286182	-0.158203	0.000312934	0.00678806
MRPS18B	0.0197582	0.453277	0.73764	-0.0214997	0.529788	0.708222	0.0224634	0.283572	0.573136	0.0267562	0.106546	0.276305
PPP1R10	-0.0564541	0.0595165	0.301071	0.116789	0.0275266	0.114243	0.0473676	0.0469445	0.23412	-0.00497637	0.805273	0.902988
ABCF1	0.00887946	0.63146	0.843838	-0.0533367	0.165523	0.350863	-0.034296	0.114055	0.368643	-0.0471208	0.00583595	0.0392967
PRR3	-0.0211721	0.286644	0.599067	-0.070387	0.276937	0.480833	0.00293501	0.887451	0.953637	-0.013251	0.402946	0.62262
LILRB3	-0.0325993	0.226891	0.542855	0.0858267	0.228526	0.427811	0.0146155	0.676501	0.849952	0.059257	0.0126991	0.0674036
DDR1	0.0625578	0.0773675	0.3363	0.247776	0.0030843	0.0280945	0.160997	0.000818929	0.0298878	0.124058	0.000608574	0.00794095
GNL1	-0.0144574	0.438658	0.726982	-0.0220805	0.482828	0.671982	-0.043355	0.028989	0.184947	-0.0676123	9.56e-05	0.00217102
HLA-E	-0.0381955	0.272232	0.585041	0.12586	0.16471	0.350006	-0.0432582	0.238678	0.527424	-0.0298929	0.409593	0.629572
TRIM39	-0.000824277	0.958957	0.987204	0.080482	0.0617751	0.189506
ZNF468	0.00875103	0.803238	0.927964	0.00557721	0.903422	0.951708	0.0683952	0.0407986	0.218033	0.0381442	0.0949467	0.256863
TRIM15	-0.0355877	0.1135	0.398746	0.0489321	0.442734	0.636264	-0.0208561	0.377848	0.658958	-0.0130949	0.400829	0.621131
ZNF616	0.00653966	0.682008	0.873694	0.0144745	0.745337	0.858193
TRIM10	0.027244	0.150815	0.453849	0.0553267	0.507964	0.691559	0.0493224	0.0477417	0.235982	0.0116738	0.446315	0.660474
TRIM40	0.0426003	0.0723073	0.327658	-0.0216007	0.666326	0.806892
TRIM31	-0.0190557	0.370486	0.672833	-0.0186404	0.62655	0.781516	0.0544128	0.0245802	0.172466	0.0378519	0.0672513	0.206575
RNF39	-0.00840462	0.772541	0.914284	0.0310129	0.500147	0.685357	0.0085951	0.749147	0.88821	0.0290066	0.113731	0.287309
PPP1R11	-0.0417115	0.0222062	0.192846	-0.0806864	0.000973865	0.0138695	-0.0593802	0.00157645	0.0429758	-0.0479296	0.00106873	0.0118566
HCG9	0.0345524	0.107006	0.388501	0.106938	0.131674	0.30435	-0.00841788	0.714397	0.870472	0.00186243	0.907194	0.955254
GNB2L1	-0.0185151	0.275082	0.587473	0.124365	0.0012163	0.0159241	0.00738068	0.695333	0.860011	0.0210043	0.161474	0.361318
HLA-G	0.0149571	0.51188	0.774869	0.0344608	0.677726	0.814452	0.0107964	0.714816	0.870472	-0.0467961	0.0839051	0.237193
SSX4	0.0258526	0.109626	0.392498	-0.00527105	0.897541	0.947733	0.0306207	0.105847	0.356675	0.0281593	0.0228072	0.10069
CRHR1-IT1	0.0137282	0.61287	0.835184	-0.00825181	0.85849	0.925029
ASPDH	-0.0185792	0.492109	0.763207	-0.235766	0.000387373	0.00774842
MOG	0.00561349	0.940022	0.981998	0.00164036	0.992158	0.995419	0.0266147	0.802552	0.914013	0.0245977	0.777106	0.887596
OR2H2	0.0200138	0.518323	0.779019	-0.0398524	0.316757	0.521919
CST13P	0.0216088	0.160771	0.467287	0.0992065	0.319	0.523695
CTD-2126E3.1	0.0250786	0.242389	0.5568	-0.0848034	0.0983762	0.25333
AKT1S1	-0.0602456	0.0916111	0.364032	-0.166091	0.00269728	0.0260737
GABBR1	-0.0540097	0.0113851	0.145549	-0.0812994	0.0567475	0.179774	-0.0265628	0.151671	0.424681	-0.0361735	0.00987652	0.0565806
CASC10	0.0642698	0.00340533	0.0897895	0.0564846	0.438394	0.633574
STARD7-AS1	-0.00844182	0.723639	0.893141	0.0378216	0.572073	0.742067
MAS1L	0.035796	0.152882	0.457089	0.063357	0.148348	0.327365
OR2H1	0.0870966	0.00491499	0.104743	0.0146259	0.774104	0.8747	0.0597049	0.0131738	0.127186	0.033068	0.0589093	0.190884
OR11A1	0.0568204	0.00791339	0.125036	0.00332592	0.957759	0.978809	0.0593042	0.00519923	0.0789247	0.0142055	0.327839	0.554521
OR14J1	0.0499691	0.0530519	0.284081	0.236739	0.0335794	0.129095
OR2J3	0.0461841	0.0307106	0.221405	0.156461	0.0926217	0.243629	0.00332198	0.891211	0.955023	-0.0121379	0.483595	0.690321
OR2J1	0.0337468	0.119778	0.409064	0.101978	0.0730484	0.210295	-0.0260292	0.218138	0.502916	-0.0157905	0.323549	0.550644
OR2B3	0.0749995	0.00507986	0.105307	-0.0269449	0.556689	0.730722
OR2W1	0.0284929	0.168507	0.477333	0.24793	0.000834966	0.0126157	0.00880498	0.680138	0.851703	0.0347542	0.0221541	0.0986458
C9orf135	0.0800709	0.00180325	0.069701	0.218107	0.00156603	0.0187022
TRIM27	-0.0251077	0.262286	0.575989	-0.0945695	0.251409	0.453293	0.0459539	0.023762	0.169121	0.0603167	1.61e-05	0.000610115
AC083899.3	-0.0218631	0.329835	0.639258	0.0546374	0.102782	0.25998
RANBP17	0.0288626	0.252747	0.566137	-0.285634	0.00180197	0.0204484	0.0790094	0.0105025	0.114146	0.00249065	0.902334	0.951835
ZNF204P	0.0299072	0.397387	0.696135	-0.0869778	0.119084	0.285823	-0.0558121	0.239118	0.527552	-0.0328789	0.296776	0.52477
TTC25	-0.0602707	0.0726579	0.327658	-0.141151	0.0103927	0.0613774
MRPL53	-0.0180846	0.498805	0.766612	0.00647668	0.845743	0.917303
DCTN1	-0.00956268	0.597406	0.827182	-0.0855099	0.00517455	0.0391283	-0.0499966	0.00231331	0.0522616	-0.0431806	0.000363358	0.00547925
SPATA31A1	0.037222	0.111177	0.395247	-0.0253017	0.565334	0.737362	-0.00241527	0.913382	0.963926	0.000779781	0.961888	0.980258
TCTN1	-0.0209513	0.236448	0.550795	0.189844	4.42e-05	0.00212944	0.0200229	0.332046	0.619438	0.0109407	0.416523	0.635276
FAM216A	-0.0274165	0.255005	0.568431	-0.301103	2.92e-05	0.00172029	-0.111806	0.00181208	0.0466866	-0.0758044	0.00239585	0.0210657
ZBTB48	-0.0184852	0.493263	0.7637	-0.0077439	0.915736	0.957863	0.0281637	0.226638	0.512856	-0.0337093	0.0657685	0.203945
IGFL2	0.048464	0.0480688	0.272109	-0.120103	0.137436	0.31202
AC092653.5	0.0467552	0.0732018	0.328355	0.244766	0.062278	0.190615	0.0380243	0.115565	0.371433	0.00823895	0.632312	0.800523
KRTAP9-3	-0.0067648	0.660714	0.860298	0.234723	0.0101302	0.0604321
GPR20	-0.0346662	0.165535	0.473686	0.0240552	0.714801	0.839027	0.0179087	0.505715	0.753753	-0.0256257	0.150815	0.345394
KRT25	-0.0241024	0.246508	0.560877	0.0527942	0.339882	0.545795
MZT1	-0.0386435	0.170135	0.47927	-0.189433	0.00206067	0.0222009
PRR20A	0.00288367	0.90089	0.969368	0.0998206	0.12677	0.296959
ZNF155	-0.0168364	0.568736	0.809484	-0.0342121	0.533968	0.711577	0.0780055	0.00196805	0.0486198	0.0293755	0.177749	0.383795
AC074391.1	-0.0459515	0.0912554	0.363316	0.0620815	0.548288	0.723274
FAM221B	0.0355523	0.247424	0.561327	-0.00938866	0.884587	0.939757
ATP6V0E2-AS1	-0.139537	2.98e-05	0.0170102	-0.142656	0.0129101	0.070554
CD177	0.0353535	0.205116	0.519907	-0.0341176	0.395302	0.59577	-0.0128862	0.657511	0.839241	0.0297768	0.227677	0.445602
ZNF425	-0.00700743	0.802245	0.927816	-0.0894312	0.120856	0.288007
PCDHGA1	0.030025	0.244451	0.558619	-0.0701468	0.0427414	0.150553
PCDHA9	-0.110351	0.00722725	0.120895	-0.0821444	0.127067	0.297395	-0.137966	0.0152195	0.137045	-0.0805132	0.0173132	0.0837844
PCDHA5	-0.00626766	0.779141	0.918081	-0.118442	0.0295127	0.119151
PCDHA2	0.0282115	0.271173	0.584124	-0.0769333	0.360386	0.564014	0.0440835	0.120737	0.37899	0.0200909	0.33284	0.55969
PCDHA1	-0.0203812	0.347086	0.653753	-0.152405	0.000612002	0.0103371	-0.0667131	0.145331	0.415323	-0.025622	0.39257	0.614951
TRIM13	-0.00909574	0.894405	0.967127	0.155277	0.01204	0.0675327	-0.00990173	0.717657	0.872368	-0.0315809	0.351316	0.57835
PRSS1	-0.00266276	0.919399	0.975399	0.136891	0.0322108	0.125841	0.00815033	0.775837	0.899935	-0.00914992	0.638811	0.805129
SPIRE2	-0.0623803	0.00278847	0.0823722	-0.0604608	0.340692	0.546281
OR5L2	0.0701339	0.0113451	0.145307	0.0182263	0.834274	0.911008
PKHD1L1	-0.037913	0.034498	0.233135	-0.0136875	0.822821	0.905528
SLC35B4	0.00360315	0.84301	0.943865	-0.227668	1.29e-05	0.00106716
TMEM231	-0.0104542	0.698075	0.880607	-0.0248288	0.606229	0.766789	0.0659203	0.00455284	0.074178	0.0408223	0.0240407	0.103978
FAM71F2	0.0336025	0.133174	0.428292	-0.126842	0.0293117	0.118699
COX17P1	-0.0697626	0.0181	0.17815	-0.0511491	0.384542	0.586767	-0.053032	0.0355259	0.204323	-0.0325483	0.10193	0.268553
SDHAF1	-0.0107917	0.527536	0.78507	-0.104274	0.0927612	0.243767
PSENEN	-0.0120927	0.707074	0.885414	0.00676347	0.852117	0.920983	-0.0183107	0.554821	0.784255	-0.00922794	0.713447	0.849237
REXO1L1P	0.0349725	0.165246	0.473383	0.109308	0.168026	0.354065
ZBTB10	0.00818748	0.796987	0.925935	0.139884	0.000468583	0.00868569	0.0477586	0.0216471	0.160723	0.0599908	0.0147115	0.075112
C4orf46	-0.0594425	0.0802367	0.342836	-0.0262357	0.548888	0.723885
SCGB2B2	0.0925647	0.00124759	0.0599997	0.1004	0.124408	0.293294
LGR4	-0.00905021	0.844411	0.944417	-0.0327108	0.517569	0.699267	0.11322	0.00606796	0.0862264	0.162248	8.08e-07	7.67e-05
VIT	-0.0867624	0.00468109	0.102467	-0.0204727	0.835613	0.911727
OR7E36P	0.0580924	0.0715414	0.326675	0.0903184	0.127044	0.297395	0.0167066	0.558949	0.786459	0.0183716	0.360411	0.58677
E2F4	0.0551297	0.00599087	0.11177	-0.0492158	0.120119	0.286818	-0.00783822	0.707256	0.866073	0.0176164	0.240753	0.459925
PDE7A	-0.00126856	0.965375	0.99016	-0.0143949	0.806597	0.895162
CTXN3	-0.0514736	0.434803	0.724361	-0.103826	0.400377	0.600622
SNX2	-0.0100546	0.76146	0.909505	-0.0400877	0.263435	0.466317	-0.0197473	0.617781	0.817671	-0.0254788	0.383036	0.60735
NT5M	-0.0255571	0.316614	0.628502	-0.188489	1.28e-05	0.00106716	0.016928	0.412116	0.687108	-0.0292944	0.092896	0.253489
AC022596.2	0.0635962	0.0171021	0.174195	-0.0394975	0.623057	0.779338
SARNP	-0.0121629	0.666392	0.863572	0.047694	0.0317805	0.124884
GPR56	-0.0496598	0.224323	0.539849	0.221344	0.0132152	0.0715449	0.088721	0.111877	0.364792	0.138106	0.000765022	0.00935169
TECPR1	-0.0284129	0.258777	0.57301	-0.0816763	0.0963408	0.249758
MT1H	-0.00136593	0.981418	0.994436	0.284731	0.218055	0.414637	0.212165	3.42e-05	0.00724999	0.223864	2.82e-07	3.68e-05
SLCO6A1	0.0525874	0.0187445	0.180209	0.139075	0.0120541	0.0675506
C15orf59	-0.0595353	0.0172002	0.174801	-0.0937	0.0739392	0.211655
MT1M	-0.0560246	0.561876	0.805804	0.271728	0.0761933	0.215703	0.293972	0.00082153	0.0298878	0.390449	1.05e-06	8.74e-05
LINC00661	0.0221172	0.366961	0.670419	0.0341469	0.62493	0.780114
CFI	-0.0962917	0.0157934	0.168136	0.280745	0.000246262	0.00590371	-0.053388	0.128302	0.390998	-0.0123383	0.606713	0.783215
SAMD9	-0.0552198	0.0979775	0.374224	0.229157	0.0532653	0.172635	0.0121401	0.700028	0.862372	-0.0426949	0.0569256	0.18663
KRT6A	-0.00577212	0.815612	0.93267	-0.141086	0.1093	0.270152	-0.0040419	0.901888	0.959239	-0.0206935	0.340477	0.567675
CNEP1R1	-0.047662	0.0109006	0.142964	-0.0530552	0.0957525	0.24899
KRT81	-0.036003	0.132344	0.427	-0.214501	0.000838626	0.0126474	0.0243086	0.432513	0.701141	-0.00108722	0.962051	0.980258
EXOC3L4	-0.00157975	0.947271	0.983952	0.00668389	0.940985	0.970888
TP53TG3D	0.0052137	0.945721	0.983693	-0.0487107	0.741838	0.855991	0.0623123	0.261921	0.550765	0.00887211	0.82055	0.911208
ATP6AP1L	-0.0537072	0.196358	0.510167	-0.160571	0.00203115	0.0220888
C2CD4B	-0.00708402	0.790329	0.92294	0.11895	0.370486	0.573529
RGL3	0.0477106	0.0460594	0.266027	0.0247579	0.613994	0.772781
P1L4	-0.0200743	0.288288	0.600495	0.0192445	0.559143	0.732727	-0.0129103	0.468087	0.729228	-0.0169015	0.201712	0.414298
RP11-345J4.8	-0.015948	0.652845	0.855479	-0.0427097	0.43789	0.633012
TMEM256	-0.0280987	0.165763	0.47392	0.0383493	0.385216	0.587142
CPT1B	-0.0357399	0.0604894	0.303683	-0.0940492	0.0464588	0.158808	-0.0474018	0.057025	0.260635	-0.0531313	0.00171858	0.016678
SMN2	0.028666	0.697014	0.87971	0.0403963	0.623525	0.779575	0.019947	0.714262	0.870463	0.0743571	0.116837	0.291632
SERF1B	-0.0376065	0.430011	0.720412	-0.129459	0.0802622	0.22254	-0.0790966	0.110859	0.362918	-0.0469495	0.19536	0.406032
DENND6B	-0.0496459	0.049958	0.276604	-0.117752	0.101081	0.25755
LCMT1	-0.0471203	0.0208538	0.188294	-0.164523	6.42e-06	0.00072637	-0.0370192	0.135985	0.402651	-0.0349037	0.0440638	0.157019
MFSD2B	0.035042	0.14741	0.448439	-0.143953	0.0429383	0.151017	0.000678522	0.97706	0.991154	-0.0126673	0.507093	0.708569
CDPF1	-0.00754119	0.738186	0.899007	-0.0963357	0.0916602	0.242421
HTN3	-0.0392945	0.041672	0.255379	-0.0615312	0.0914578	0.241975	0.0264424	0.186845	0.467399	0.0152296	0.261635	0.484713
LIN52	-0.0338266	0.129664	0.423266	-0.0302642	0.610512	0.77033
ACOT6				0.0535258	0.635064	0.78715
SMIM11	-0.0144739	0.709127	0.886782	-0.0571528	0.312466	0.51812
TECRL	-0.00201917	0.879979	0.960219	0.0611622	0.244874	0.445809
ITSN1	-0.003365	0.900157	0.969029	0.181483	0.0178587	0.0867317	0.0253225	0.255489	0.544454	0.0139886	0.450564	0.663143
ITPRIPL2	-0.092286	0.00437163	0.0999777	0.118835	0.165458	0.350809
DENND1C	0.0348441	0.288416	0.600578	-0.0177017	0.780928	0.879094	0.0179283	0.592213	0.803843	0.0206382	0.338094	0.56492
CRYZL1	0.0249672	0.247839	0.561658	-0.151321	0.00247303	0.0247966	-0.0262823	0.327596	0.615709	0.0223602	0.224747	0.442585
C5orf51	0.00237955	0.925418	0.976871	0.0788929	0.235044	0.435162
CATSPER2P1	-0.0412846	0.101606	0.380195	-0.246612	0.00678637	0.0464167	-0.00497586	0.86679	0.943391	-0.0289873	0.144353	0.335495
GAGE1	0.0171724	0.432104	0.72242	-0.0584862	0.203848	0.398335
CYS1	0.043667	0.128317	0.421976	-0.197558	0.00253177	0.0252129
PPAPDC2	0.0349258	0.323689	0.633812	-0.227612	0.000570156	0.00992457
KLRC2	-0.172468	0.151412	0.45469	0.268945	0.149699	0.329178
TPTE2P6	-0.0180636	0.822756	0.936067	-0.0933441	0.44704	0.640297
TTC23L	0.0250517	0.407482	0.70325	-0.0200094	0.756367	0.86529
RFPL3S	0.0441897	0.135068	0.431694	0.0475582	0.219539	0.416774
C22orf42	0.0728072	0.00958165	0.135161	0.0282791	0.515475	0.697793
ONECUT3	0.0569157	0.0573473	0.29503	-0.0402877	0.625698	0.780711
CEMP1	-0.00492906	0.885419	0.962662	-0.0227928	0.590238	0.756353	0.0389065	0.149665	0.421724	0.00667089	0.753954	0.87475
OLIG2	-0.0283291	0.49108	0.761926	0.0775535	0.431353	0.627599	0.0550791	0.238825	0.527424	0.0187595	0.658627	0.817949
C21orf62	0.0777527	0.00211672	0.0729334	0.277521	0.0132248	0.0715597	0.0234181	0.378728	0.659467	0.0407598	0.0387406	0.144365
C21orf49	0.0707655	0.0108116	0.142733	0.0613861	0.28507	0.488406
RNPS1	-0.0301518	0.0372424	0.240882	-0.0267579	0.531399	0.709204	-0.0154106	0.43016	0.699258	-0.0163703	0.263529	0.486622
DJC19	-0.0594174	0.0364072	0.238413	-0.182951	0.000452898	0.00850843
DEFA1	-0.0870738	0.206345	0.52121	0.0790487	0.587868	0.754212	-0.134308	0.0117541	0.120033	0.0373243	0.374852	0.60119
DOK6	-0.00836853	0.785302	0.920102	-0.0443515	0.586898	0.75365
HN1L	-0.0116209	0.74343	0.901784	0.0930915	0.13152	0.304124	0.00235687	0.954541	0.981993	0.0638491	0.0661839	0.204495
IGLL3P	-0.0057812	0.813052	0.931242	-0.0706732	0.211743	0.407583
SERPINB11	0.0474957	0.0379142	0.24321	0.0279071	0.435443	0.631053
SERPINB4	0.00358887	0.884255	0.962166	0.0265367	0.809927	0.897626	0.0156403	0.576852	0.796307	-0.00828796	0.67992	0.828953
HBM	0.00410788	0.859718	0.951446	0.00920605	0.914014	0.957009
TCEB3B	0.0264199	0.175422	0.485657	0.0892516	0.493627	0.68067	-0.0101009	0.658252	0.839641	0.0184457	0.250658	0.472796
ATP10A	0.00473615	0.907544	0.972025	-0.0511628	0.17313	0.361052	-0.0327248	0.390501	0.670259	-0.00316576	0.908401	0.956037
HCP5	0.00312874	0.921833	0.976086	0.317555	0.00540658	0.040188	-0.0115776	0.719313	0.8727	-0.0166447	0.438725	0.654152
HCG27	0.0275897	0.372295	0.67394	0.0597596	0.320831	0.525407
RAB12	-0.0157581	0.731546	0.896481	-0.0563476	0.585598	0.752613
TMEM200C	-0.00795351	0.792024	0.923395	-0.018421	0.742307	0.856315
OR10C1	0.0366276	0.164959	0.472937	0.109662	0.054257	0.174828	0.00907587	0.729579	0.878405	0.0122956	0.524033	0.722488
HLA-A	-0.0145162	0.621395	0.839825	0.3601	0.00028212	0.00635412
PTPLB	0.0346174	0.0818357	0.34606	0.0375395	0.423244	0.620656	-0.00253333	0.935357	0.973341	0.0370995	0.0820903	0.233772
WDR52	-0.0131539	0.690099	0.876806	-0.0494631	0.219276	0.416323	-0.0397455	0.302148	0.592879	0.0183974	0.399693	0.619992
VGLL3	0.035754	0.0844857	0.351321	0.0357895	0.535573	0.71307	0.0412503	0.0769902	0.304325	-0.0236276	0.110497	0.282234
PRSS50	-0.0201688	0.401912	0.698865	-0.00743963	0.901503	0.950523	-0.00915661	0.765723	0.895187	-0.00784414	0.739455	0.866124
TRIM71	0.0260543	0.420129	0.712835	0.155534	0.00687469	0.0468011
ZCWPW2	-0.0152349	0.465589	0.746111	-0.111506	0.0981331	0.25297
ANKRD28	-0.0293439	0.101316	0.379712	-0.141593	0.0258409	0.110078	-0.0311404	0.0843615	0.320182	-0.031969	0.0254981	0.10845
COLQ	0.0088806	0.749596	0.903867	-0.10129	0.0776017	0.217597	-0.00507411	0.833616	0.927117	-0.051979	0.00555781	0.0380866
METTL6	-0.0494824	0.100489	0.378583	-0.0624433	0.0914353	0.241975
AC022007.5	-0.0413259	0.0919355	0.364262	0.0141029	0.835384	0.911727
SETD5-AS1	0.00910579	0.74273	0.901289	-0.0015985	0.976506	0.987182
XKR4	-0.00315755	0.909897	0.972908	-0.0251431	0.66606	0.8068
SNORD58A	0.0165724	0.375611	0.677082	0.079581	0.0169802	0.0840031	0.03217	0.126769	0.38869	0.0325019	0.0348827	0.134189
SNORA10	-0.0266617	0.0722583	0.327658	0.105514	0.00122281	0.0159964	0.0146286	0.544867	0.777423	0.0321215	0.0772348	0.226045
SNORA75	0.0147557	0.659694	0.859819	-0.0950728	0.00431491	0.0349994	0.0490952	0.140213	0.408622	-0.0127688	0.625977	0.795921
Y_R	-0.0186129	0.585768	0.820656	0.162706	0.0002046	0.00530969
SNORA25	0.0104846	0.714982	0.889712	0.0626568	0.111162	0.27297
SNORA68	-0.0374785	0.11254	0.397262	0.0470861	0.262634	0.465391
SNORA64	-0.00316167	0.876073	0.958754	0.0975221	0.0922945	0.243045	0.0140329	0.599504	0.80785	0.0310332	0.0721201	0.216029
MIR25	-0.0621406	0.029877	0.218704	0.0380174	0.488049	0.675759	-0.0623364	0.0166173	0.142799	-0.0371875	0.0700063	0.212268
SNORD83B	0.00641688	0.608937	0.833035	0.0261175	0.404491	0.604495	-0.00480382	0.821736	0.92308	0.0126946	0.383187	0.607441
GPX3	-0.0253115	0.552393	0.800588	-0.146639	0.0528223	0.171848	-0.0708134	0.0600417	0.267797	-0.0629702	0.080538	0.230697
DIO2	-0.137217	0.0122593	0.150192	-0.0188463	0.860408	0.926222	0.0670601	0.202795	0.48521	0.0923456	0.0683111	0.208709
C11orf31	-0.00995333	0.62233	0.840269	-0.108436	0.048736	0.163337
DIO1	0.0137506	0.485238	0.758692	0.102701	0.306771	0.51177	0.0346701	0.139669	0.408359	-0.0141339	0.368177	0.594412
STK38L	0.0168541	0.479262	0.754567	0.110173	0.0452385	0.156354	0.0424078	0.142908	0.411862	0.0255127	0.24223	0.461821
SACM1L	0.0164744	0.504068	0.770586	0.0643256	0.116024	0.281378	-0.0709565	0.0794761	0.309429	-0.041456	0.106194	0.275624
TSN	-0.00170199	0.919769	0.975553	-0.0532673	0.0654195	0.196633	0.0109358	0.648973	0.834838	0.0254978	0.122669	0.301512
MIR671	-0.0577405	0.0029759	0.083887	0.0238215	0.604624	0.765602
MIR147B	-0.00169957	0.932073	0.979243	0.16079	0.0395802	0.143542
MIR765	-0.0484372	0.0223476	0.193388	-0.0053828	0.916437	0.958182
SLC48A1	-0.00541701	0.849045	0.946979	0.0267386	0.65359	0.799123	0.0206205	0.572355	0.79426	0.0395237	0.124699	0.304995
TSSK1B	-0.00087812	0.972611	0.992175	-0.0147294	0.728154	0.848101	0.0172013	0.505831	0.753753	-0.0100249	0.560275	0.750136
PRR22	0.0510545	0.0257518	0.205006	-0.0108197	0.828668	0.908337
TAS2R50	0.00137573	0.939904	0.98194	-0.081294	0.164104	0.349273
TAS2R14	-0.0696056	0.156318	0.461613	-0.098223	0.345048	0.550051	-0.0166657	0.584118	0.800673	-0.00343866	0.907847	0.955616
TAS2R13	0.0246316	0.234571	0.549251	-0.162094	0.0105489	0.0619224	-0.00282386	0.916887	0.96532	0.00473654	0.796809	0.898475
SNORA48	0.0298286	0.195888	0.509658	-0.0388614	0.292328	0.496151
RNU6-244P	-0.0366192	0.113975	0.399196	0.0818503	0.222314	0.420364
AC084018.1	0.0370291	0.158742	0.464416	0.0651524	0.391753	0.592774
CTAGE1	0.00403247	0.851128	0.947484	0.0317837	0.554746	0.729236	0.0147523	0.536147	0.773323	0.0119296	0.449703	0.662639
TTTY2B	0.0244198	0.322342	0.63267	0.172299	0.0142111	0.0746877	0.0244323	0.285846	0.575271	0.0170755	0.322372	0.549626
RNF208	-0.00694806	0.816196	0.932867	-0.274223	0.00199167	0.0217925	-0.0593828	0.0174691	0.14619	-0.0585761	0.00573955	0.038904
KRTAP3-2	0.0199368	0.232443	0.547158	0.205523	0.0195314	0.0916372
KRTAP3-1	0.0605387	0.0170833	0.174082	-0.036496	0.489133	0.676578
PTTG3P	-0.00748939	0.733843	0.897052	0.0152638	0.815981	0.90131	-0.0324861	0.135682	0.402621	-0.00100551	0.951364	0.975631
ZNF580	0.00464582	0.871044	0.956184	-0.125787	0.00727539	0.048399	-0.0146228	0.519058	0.760858	-0.0416721	0.0122344	0.0656693
ZNF611	0.0445163	0.111984	0.39621	-0.0873031	0.0836897	0.228414	0.0400801	0.179436	0.458964	0.0382355	0.0620496	0.196814
NUP62	-0.0465617	0.034988	0.233883	0.066297	0.106516	0.265912
DENND1B	-0.0243217	0.458517	0.741334	-0.000784438	0.99197	0.995406	-0.00840417	0.766122	0.895362	-0.0222338	0.302004	0.530833
SFT2D2	-0.0122044	0.704751	0.884419	0.1822	0.007036	0.0474798	0.132833	0.00143088	0.0400236	0.125663	0.000606885	0.00794095
FGFR1OP	-0.005788	0.804352	0.928386	-0.0560387	0.309584	0.514711
LPAL2	0.0133607	0.549162	0.798873	0.195308	0.00835191	0.0530419	-0.00707202	0.814132	0.919138	0.00213302	0.923265	0.96367
DARC	-0.0507632	0.24694	0.561192	0.196604	0.0681216	0.201489
ZNF254	0.0578937	0.00683797	0.1184	-0.219207	0.0134495	0.0722818	0.0614225	0.0044393	0.0733581	0.0400593	0.0159239	0.0791277
CRYGS	-0.0887774	0.00232614	0.0763406	-0.163223	0.0705426	0.205791	-0.0347408	0.149788	0.421845	-0.0225477	0.234615	0.453538
CRIP1	-0.0138797	0.781811	0.919326	-0.0977336	0.43168	0.627848	-0.0127504	0.70565	0.865543	-0.0539121	0.0504972	0.172671
KLHL23	0.0187292	0.459624	0.741934	-0.0558793	0.298372	0.502944	-0.00629421	0.768878	0.89659	-0.0185019	0.36583	0.592088
LINGO4	-0.0475915	0.108484	0.390796	0.0696216	0.458298	0.651285
RP11-641D5.1	0.00836564	0.608745	0.832849	0.0557931	0.156557	0.338963
FAM24B	-0.0339519	0.232546	0.547229	0.011419	0.802756	0.892966
MLLT11	-0.0338276	0.0132916	0.155451	-0.13756	0.00879286	0.0548732	-0.0993082	0.00694524	0.0920443	-0.0895283	0.000148834	0.00294411
ASIC3	-0.0109835	0.728604	0.894856	-0.213624	6.73e-08	5.15e-05	-0.000496823	0.983633	0.9931	0.00621713	0.74022	0.866856
GIMAP1	-0.0724305	0.00372816	0.0943549	0.101989	0.190232	0.38244
C6orf165	0.02578	0.156792	0.461926	-0.0386992	0.340672	0.546281	-0.0330774	0.31458	0.605812	-0.0231077	0.295931	0.524026
OR2F1	0.0124709	0.582136	0.818255	0.12754	0.0732074	0.210575	0.0416218	0.0363631	0.206443	0.0418246	0.0113956	0.062633
CSH2	0.0362288	0.165282	0.473383	0.0358589	0.818756	0.903135	-0.0110979	0.739585	0.883463	-0.00202463	0.926798	0.965307
DNLZ	-0.0699254	0.069544	0.322835	-0.0206795	0.742758	0.856503
TCL1B	0.0339629	0.141931	0.440965	0.156556	0.0582463	0.182769	-0.0299564	0.199075	0.481374	0.0201292	0.230967	0.449582
SUPT4H1	-0.0336306	0.0957964	0.370218	-0.0749961	0.0425663	0.150231	-0.0281165	0.332331	0.619468	-0.0281561	0.0920934	0.252219
TSGA13	-0.0149069	0.565608	0.807929	0.144763	0.149632	0.329122
NRAS	-0.0101779	0.584336	0.819767	0.200719	5.63e-05	0.00247383	0.0154272	0.573587	0.794801	0.0123792	0.514895	0.714955
QTRT1	-0.0391241	0.0686895	0.32142	-0.0365509	0.557941	0.731899	-0.0202737	0.339566	0.624101	-0.0262358	0.116364	0.290922
MXD3	0.00308995	0.898374	0.968602	-0.110757	0.0768369	0.216526	-0.00263019	0.911189	0.963153	-0.0110027	0.509426	0.710553
GSTM2	-0.129397	0.00541847	0.107007	-0.0306288	0.79191	0.886032	0.134326	0.00326992	0.0627098	0.116519	0.000645845	0.00829551
COG8	-0.0288097	0.33431	0.643758	-0.145956	0.00365937	0.031521	-0.0123332	0.60942	0.812486	-0.040948	0.0216219	0.0969032
ARHGAP19	-0.000840328	0.978538	0.993625	0.213453	0.00308785	0.0281032
LCAT	-0.031524	0.352112	0.658558	0.00844395	0.905312	0.952892	0.0407358	0.167484	0.445124	-0.00230257	0.917756	0.960901
PTPRCAP	0.0138422	0.425382	0.717171	0.0529247	0.313857	0.519303	-0.0121005	0.487998	0.74246	-0.00960272	0.495338	0.699356
KRTAP4-12	-0.0152233	0.552339	0.800588	0.178325	0.000874733	0.0129151
GPC2	-0.00491164	0.85533	0.949564	-0.0717802	0.252486	0.454377
KRT222	0.0854988	0.02152	0.190393	-0.213069	0.00795283	0.0514359
SIPA1	-0.057086	0.0445968	0.262125	0.156459	0.0664122	0.198384	-0.0387104	0.126769	0.38869	-0.00721617	0.699662	0.841156
SYNJ2BP	-0.0255919	0.246481	0.560877	0.11005	0.049182	0.164231	0.00576124	0.807464	0.915689	-0.0017249	0.919917	0.961944
ARL2	0.0166337	0.424824	0.716809	-0.0771374	0.0489598	0.16377	-0.0531469	0.041701	0.221326	-0.0233845	0.224761	0.442585
TTLL13	0.0755519	0.00181551	0.069844	-0.0398617	0.262346	0.465084
CCL14	0.0161064	0.578539	0.815734	-0.0676853	0.0772743	0.217243	0.0220115	0.392251	0.671797	0.0176358	0.342122	0.569344
RBMXL1	-0.0144225	0.694254	0.878391	0.013637	0.701184	0.831554
SRA1	-0.029481	0.219821	0.535949	-0.120842	0.002253	0.023504	-0.0538743	0.0153945	0.137771	-0.0449057	0.00325336	0.0262744
DJC9	-0.0192244	0.445017	0.731782	-0.129859	0.0139776	0.073917
C8orf82	-0.025452	0.254429	0.567875	-0.133678	0.0419254	0.148665
VDAC1	-0.0174733	0.435684	0.725188	-0.113157	0.0222038	0.0994557	-0.0628978	0.0367585	0.20746	-0.0493942	0.0245131	0.105288
ZBTB9	-0.0239597	0.235551	0.550008	-0.0906335	0.00346007	0.0303638
HEXA	-0.0420097	0.0117095	0.147425	0.0103145	0.872053	0.933551	-0.0271713	0.185645	0.466259	-0.0127358	0.390272	0.613369
NDUFS3	-0.0637254	0.00865439	0.129397	-0.124485	2.46e-05	0.00155209	-0.0923247	0.000115302	0.0117591	-0.0856805	1.75e-07	2.81e-05
LEPROT	0.025478	0.605947	0.831564	0.130383	0.0621133	0.190196
LBH	-0.141345	0.000145092	0.0278381	-0.247866	0.0398679	0.144069	-0.174193	7.43e-06	0.00454014	-0.204484	1.99e-10	6.16e-07
PPP1CB	0.0360963	0.272506	0.585175	-0.0828543	0.0744038	0.212084	-0.0421345	0.1691	0.447287	0.00720305	0.760669	0.878856
SULT1A4	-0.0291468	0.310648	0.623171	-0.0366482	0.605632	0.766444	0.00530693	0.835927	0.928332	0.00183599	0.931011	0.966954
GPSM3	-0.0318353	0.256494	0.570121	0.201874	0.0195996	0.0916984	0.015481	0.552773	0.782648	0.0158713	0.358669	0.584978
LAT	-0.036497	0.136505	0.433714	-0.0153712	0.847327	0.918086	0.00458299	0.843632	0.93178	0.0114386	0.496955	0.700888
NCKIPSD	0.0218959	0.402185	0.698987	-0.129885	0.00375402	0.0320061	0.0584968	0.0102571	0.112539	0.0317491	0.1171	0.291938
S1PR3	-0.0528625	0.206614	0.521716	0.378121	0.000217181	0.00554325
SLC35F6	-0.0564602	0.00385223	0.0957634	-0.0235729	0.636731	0.788404	0.0339875	0.0976696	0.343884	0.00684833	0.658999	0.818113
FAM209B	0.00256285	0.923714	0.976597	-0.12594	0.0330439	0.12777
DDAH2	-0.00541489	0.852692	0.948218	0.662436	2.75e-06	0.000431376	0.0286388	0.328053	0.615832	0.035617	0.199676	0.411686
RPS29	-0.0212372	0.255645	0.569073	0.0398176	0.146853	0.32571	-0.00271384	0.890606	0.954753	0.010528	0.428592	0.646832
CENPBD1P1	-0.0217587	0.43078	0.721114	-0.160394	0.00187161	0.021003	-0.0427468	0.0793489	0.309323	-0.065587	0.00170582	0.0165802
ATP6V1G2	-0.00964252	0.663463	0.862306	-0.135222	0.0079639	0.0514664	-0.0711923	0.0517813	0.245637	-0.0468544	0.0510682	0.173709
ZNF134	0.0153486	0.54673	0.797745	0.122719	0.0587295	0.18368	0.049382	0.0486679	0.238182	0.022372	0.188922	0.398334
ZNF816-ZNF321P	0.0247944	0.232906	0.547677	-0.0616453	0.210924	0.406523
EMP2	-0.0127851	0.762245	0.909744	0.109202	0.0736058	0.21119	-0.0288611	0.524589	0.764909	0.0417829	0.23415	0.453078
KCTD11	-0.0221668	0.357931	0.66373	-0.0199243	0.758286	0.866297
C8orf44	-0.0399523	0.197038	0.510723	-0.0232696	0.732226	0.85054	-0.0114761	0.688977	0.855875	0.0408572	0.0457694	0.161193
UBD	0.00865758	0.714624	0.889573	0.302751	3.28e-05	0.00181745	0.00395378	0.856442	0.937671	-0.00649895	0.669241	0.823762
PPM1N	0.0422305	0.0949934	0.368672	-0.0431116	0.633512	0.786084
SLC23A3	0.06589	0.0308384	0.221723	0.10765	0.139671	0.315225
LTB4R	-0.00984814	0.6431	0.849918	0.0598035	0.333551	0.53889	0.0540253	0.0299898	0.188898	0.00613913	0.742662	0.868485
DSE1	-0.0263819	0.218204	0.534744	-0.0453255	0.458961	0.651941	-0.0219803	0.350975	0.635106	-0.0148229	0.360496	0.58683
CSNK1E	-0.0767473	0.000994743	0.0562328	-0.00648404	0.859187	0.925444	0.00288166	0.891136	0.955023	-0.0375692	0.0185111	0.0873894
GALT	-0.0386447	0.0800153	0.342467	-0.0801855	0.0482052	0.162411	-0.0393508	0.0535271	0.250474	-0.0278379	0.0782389	0.227319
HBE1	0.0613209	0.0382115	0.244217	0.164019	0.0124055	0.0688288	0.0248269	0.389147	0.668862	0.0404068	0.064272	0.201234
HBG1	-0.0098883	0.876833	0.959075	0.111595	0.257521	0.459499	0.073398	0.177787	0.456813	0.0328296	0.478478	0.686599
CLDN9	0.0177187	0.432871	0.723171	0.0482911	0.628511	0.782624	0.0357102	0.135127	0.402144	0.0164199	0.347724	0.57515
ITGA1	-0.0495907	0.17569	0.485898	0.221764	0.0162869	0.0816213	-0.034643	0.0770287	0.304325	-0.0041727	0.857484	0.928782
TAX1BP3	-0.0298252	0.405489	0.701149	0.0350972	0.702697	0.83219	0.0371089	0.406204	0.682334	0.0986827	0.00523841	0.0367594
AP1G2	-0.00887991	0.692939	0.878076	0.00289635	0.968506	0.983704	0.0702742	0.063797	0.276254	0.0367843	0.104046	0.271699
TM6SF2	-2.7e-06	0.999911	0.999995	-0.162685	0.00444274	0.0355903
GANC	0.0112045	0.730727	0.896052	-0.150922	0.0382309	0.140411
TTLL3	-0.0707737	0.00996246	0.137528	-0.194796	0.00297444	0.0276147
REPIN1	-0.016887	0.31948	0.630319	0.01383	0.71969	0.842877	-0.0113823	0.486439	0.740912	0.00187094	0.891409	0.947089
MRPL23	-0.124311	1.53e-05	0.0128469	0.0643136	0.252137	0.454099	-0.0444362	0.0924661	0.334831	-0.0892344	2.13e-05	0.000761372
IF7	0.11972	3.43e-07	0.00353589	0.0731386	0.127306	0.29769	0.00838932	0.706647	0.865794	0.0121887	0.477201	0.686
SMIM7	-0.0545659	0.0372083	0.240731	0.0231342	0.667094	0.807519	-0.00255401	0.910913	0.963126	-0.0176842	0.247713	0.469026
FBXO16	-0.0159543	0.613504	0.835375	-0.222652	0.00336294	0.0297861
TSPAN4	-0.0193355	0.466427	0.746613	0.0202871	0.747093	0.859481	0.00549278	0.803688	0.914437	-0.0258281	0.123536	0.303039
CPNE1	-0.0651731	0.0682181	0.320164	0.130256	0.0611429	0.18838	-0.00280306	0.919765	0.967034	-0.0431237	0.0516969	0.175099
ARL16	-0.0208169	0.501641	0.768804	0.0630892	0.131938	0.3046
MAGEB1	-0.0117268	0.621252	0.839825	0.128177	0.023638	0.103746	0.0449191	0.0537899	0.251324	0.0225573	0.128659	0.310865
LYRM4	-0.00326255	0.904056	0.970542	-0.191285	8.95e-05	0.00319119	-0.0782573	0.00943754	0.108799	-0.0579748	0.00652213	0.0426193
MYCBP	0.0526196	0.0118101	0.148056	0.0698297	0.0547653	0.175871	0.00766395	0.777484	0.900699	0.0237692	0.206425	0.42056
ALG3	-0.0296593	0.124453	0.415862	-0.0235965	0.498004	0.683308	-0.0169287	0.379909	0.660265	-0.0277027	0.0757375	0.222972
SH3D21	0.0271425	0.309254	0.621565	-0.142199	0.000233563	0.00573522	0.015464	0.604538	0.811569	0.00306404	0.878188	0.941036
SNURF	-0.0319036	0.412375	0.706878	-0.176766	0.00113852	0.0153915
ANG	0.0858176	0.00419007	0.09865	0.300994	0.00101879	0.0142243
RP11-108K14.4	0.0474181	0.0232523	0.196622	-0.0954116	0.144841	0.32293
MBLAC1	0.0198717	0.361836	0.667673	-0.17162	0.00252054	0.0251463
C3orf56	-0.0178404	0.326347	0.636417	0.121358	0.105664	0.264792
RP11-252A24.2	-0.0363153	0.0773591	0.3363	-0.0489227	0.551291	0.726228
SOGA3	0.0102448	0.783133	0.919753	0.0109234	0.858816	0.925319	-0.0273149	0.367579	0.650209	-0.0253745	0.234386	0.453288
HAUS3	-0.0130218	0.691762	0.877737	0.0823871	0.0706276	0.205927	0.0730494	0.0180813	0.148572	0.010185	0.657108	0.817375
LRRC37A4P	-0.0790075	0.00199165	0.0716444	0.0656709	0.204237	0.398669
PLIN5	-0.00751776	0.812393	0.930888	0.0331645	0.49792	0.683288
PPME1	-0.0580963	0.00199531	0.0716444	-0.12896	0.0011501	0.0154704	-0.0693784	0.00823937	0.101289	-0.0808645	2.33e-06	0.000156367
STARD10	0.020839	0.436491	0.72589	-0.0896564	0.216604	0.412946
GTF2IRD2P1	0.0440025	0.0604082	0.303595	0.0257837	0.481847	0.67102	0.0174447	0.609672	0.812691	-0.000247772	0.990933	0.994225
MEG3	0.00488594	0.914045	0.973867	-0.141202	0.0135118	0.0725255	0.00117218	0.968083	0.987194	0.0463829	0.202538	0.415512
SLC6A10P	-0.0402768	0.121696	0.411379	-0.0212279	0.703779	0.832862	0.0436179	0.174614	0.453462	0.0666958	0.00636627	0.0419104
ZSWIM8	-0.0632481	0.011141	0.14387	0.0535839	0.382111	0.583812	0.00122318	0.9641	0.986001	0.00307534	0.871164	0.936507
AC007347.1	0.0073599	0.675723	0.869168	-0.0780166	0.16804	0.354065
IFRD2	0.014433	0.442071	0.729357	0.066565	0.420809	0.619066	-0.00144204	0.940761	0.975111	0.0295672	0.0345204	0.133126
ZBED1	-0.0367206	0.129089	0.422619	0.0256318	0.529721	0.708222	-0.0143578	0.511805	0.757844	-0.0160903	0.301591	0.530484
HNRNPUL2	0.011919	0.492042	0.763176	-0.0185189	0.64451	0.792925
MTCP1	0.0118145	0.593413	0.824825	0.0865812	0.0747714	0.212795	0.0419204	0.0859416	0.32204	0.0318566	0.0789444	0.228326
C14orf182	0.0114401	0.642934	0.849918	0.0304837	0.72792	0.848101
SPATA31D1	0.0893991	0.00416902	0.0985472	0.135633	0.00563752	0.0412789
ARHGEF28	-0.0470596	0.173321	0.483068	0.0270002	0.504554	0.689178	-0.000708439	0.982235	0.992985	0.0673592	0.00126134	0.0133417
C22orf29	-0.0273282	0.287533	0.599763	-0.0527447	0.432052	0.628077
PHB2	-0.0434765	0.00126252	0.0599997	-0.101941	0.00133686	0.0169497	-0.0325065	0.0656973	0.280102	-0.0186325	0.11219	0.284798
NEURL4	-0.0336718	0.0856379	0.352658	-0.125552	0.00432872	0.03505
RP11-1023L17.1	-0.021805	0.483291	0.757364	0.12411	0.165608	0.350873
LINC00680	-0.150883	0.022866	0.195455	-0.0323416	0.449343	0.642568
PEX26	-0.0156874	0.506691	0.772373	-0.0352562	0.495671	0.681705	-0.03595	0.192279	0.472707	-0.000806188	0.970423	0.984334
FASTKD5	-0.0408625	0.158139	0.463693	0.0241891	0.700909	0.83135	-0.0301273	0.320235	0.610434	-0.0359971	0.0659347	0.20427
HOMEZ	0.0174917	0.451384	0.736247	0.00128414	0.977708	0.987866
GAGE10	0.0299436	0.236382	0.550795	-0.103838	0.196468	0.389932
DDX3X	-0.0454833	0.0549299	0.288586	-0.0357078	0.420961	0.619159	-0.0944717	0.00478441	0.0755315	-0.0422583	0.0409703	0.15001
VPS16	-0.0181266	0.438488	0.726755	-0.0922317	0.00382958	0.0323942
MYL5	-0.0781587	0.0333323	0.229047	-0.284957	0.000424869	0.00817507	-0.0514845	0.07382	0.29655	-0.0969922	7.1e-05	0.00176184
LINC00478	-0.0294643	0.383766	0.683387	0.0656274	0.233651	0.433495
ZNF407	-0.027578	0.233957	0.548722	0.0920884	0.248165	0.449799	0.0283884	0.10538	0.355877	0.0285786	0.0440242	0.156969
KRTAP10-4	0.0541449	0.0955141	0.369643	-0.00222133	0.968407	0.983704
SIAH3	0.0168047	0.777689	0.917112	-0.314353	0.000767529	0.0120498
TTTY5	0.00485091	0.864682	0.95325	-0.0115123	0.853865	0.922194
BCORP1	0.0147436	0.374112	0.675395	-0.0246352	0.624184	0.779719
GCGR	0.0211438	0.383272	0.682943	0.133035	0.193191	0.386238	-0.0211397	0.399335	0.677659	0.0153021	0.356721	0.583557
SRSF10	-0.0956896	0.00793092	0.125146	0.0106119	0.904063	0.952158	-0.0462755	0.129248	0.392757	0.0312692	0.352622	0.579421
PNRC2	-0.0223717	0.288245	0.600495	0.0853296	0.210267	0.405838	0.00408698	0.875839	0.948239	0.0461749	0.00861856	0.0514578
CELA2B	-0.0616	0.00331724	0.0890018	-0.0623726	0.0407487	0.14611	0.023345	0.325859	0.614694	0.0056623	0.761993	0.879873
TMEM242	-0.0296132	0.318729	0.62987	-0.126457	0.0695248	0.203998	0.0511859	0.169864	0.448488	-0.00391597	0.86813	0.935031
TMEM167B	0.0268429	0.119729	0.409064	0.135487	0.00249656	0.0249533
KIR2DL2	0.0338112	0.243066	0.557317	0.0346314	0.74989	0.861107	0.0909137	0.0198159	0.154623	0.0243202	0.395976	0.616581
TNFRSF25	-0.039323	0.178419	0.488983	0.0140131	0.87512	0.935041	0.0406265	0.309498	0.60004	0.0200439	0.428881	0.647014
SLC35E2	0.0274681	0.611567	0.834264	-0.26342	0.000633679	0.0105569
CYB5RL	-0.032846	0.285747	0.598324	-0.0272997	0.563504	0.735729
ATAD3C	-0.0120872	0.70407	0.884097	0.183942	0.10015	0.255982
MIR935	-0.0131171	0.712962	0.888628	-0.146482	0.0140121	0.0740134
MIR939	-0.0949367	0.00137826	0.061784	-0.0661009	0.282483	0.485988
AC009336.1	0.00589174	0.745262	0.902685	-0.0148041	0.771023	0.873351	0.0282728	0.190561	0.471059	0.0269756	0.104623	0.272574
CCDC7	-0.0106202	0.688111	0.875914	0.000921097	0.984729	0.991716
RP11-568A7.1	-0.00296573	0.877342	0.959183	0.0845679	0.197315	0.390909
FNIP1	-0.01532	0.399286	0.697592	-0.0168735	0.705804	0.833834
CKLF	-0.055551	0.027438	0.210886	0.0852053	0.107202	0.267089
RP11-248G5.8	-0.043885	0.130696	0.425222	-0.150748	0.0743327	0.211986	0.0647917	0.0416178	0.221074	0.0273362	0.304241	0.532505
PAM16	0.000826929	0.971588	0.992021	-0.105041	0.00507093	0.0387431	-0.0285408	0.0891301	0.329068	-0.0267094	0.0741883	0.220027
MORF4L1P1	-0.0020951	0.932675	0.979546	-0.0438447	0.323826	0.5288
TENM3	0.0244732	0.537704	0.791728	0.0771948	0.29884	0.50339	0.0125626	0.722563	0.874466	0.0254103	0.329624	0.556322
PAPOLB	0.0224166	0.255334	0.56863	0.0476955	0.400356	0.600622	0.0381515	0.0940714	0.337308	0.0418957	0.00757495	0.047297
ZNF579	0.0167925	0.331319	0.640488	0.0556565	0.0729056	0.210118
RSEK	-0.0380231	0.0216346	0.190655	-0.115657	0.00307405	0.0280773
FAM19A5	-0.0529676	0.0198531	0.184544	-0.102889	0.0237292	0.103977
NBPF1	-0.0442954	0.0840871	0.350381	0.110644	0.134742	0.308488
TPT1P8	0.0439897	0.038739	0.246218	0.0825247	0.0854493	0.232198	0.0218715	0.226574	0.512856	0.0231564	0.0639182	0.200481
RP3-425P12.4	-0.0156717	0.700466	0.882048	0.0500119	0.36826	0.571132	-0.00537208	0.869919	0.944804	0.0130008	0.645263	0.80869
ZGLP1	-0.0589991	0.00941943	0.133985	-0.225817	0.00010573	0.00347043
VAMP2	0.0233493	0.371913	0.6738	-0.184813	0.000400759	0.00791329
U3	0.0198431	0.371513	0.673581	0.00088444	0.990398	0.994874
MIR1182	-0.0758053	0.0853086	0.3522	0.193513	0.00074793	0.0117963
MIR1229	-0.0397815	0.14472	0.444984	-0.0643121	0.277508	0.481443
MIR1227	-0.0221331	0.181511	0.492834	-0.175516	0.00253945	0.0252129	-0.00862405	0.579222	0.797534	-0.0554063	9.03e-06	0.000390341
SNORA34	-0.0250741	0.229613	0.544448	0.07481	0.0130288	0.070993
MIR1226	-0.0344859	0.0871149	0.355039	-0.145805	0.000638274	0.0106043
MIR1825	-0.0399496	0.0869569	0.354898	0.0818937	0.0790615	0.220392
OR6B1	0.0812138	0.00137622	0.061784	0.156974	0.000257245	0.00607698
EBF2	0.0127279	0.581894	0.81807	0.0993508	0.266669	0.469353	0.0247347	0.334398	0.621169	0.0462464	0.00915397	0.0536967
C16orf3	0.0627002	0.0291955	0.216236	-0.00665913	0.928514	0.964091	0.0407434	0.107337	0.358385	0.0357173	0.050434	0.172568
C6orf226	-0.0257733	0.334128	0.643663	-0.10313	0.312972	0.518374
PPP3R1	0.0881971	0.116929	0.403911	-0.0610311	0.257011	0.458894	-0.0856506	0.0514318	0.244929	-0.036791	0.355079	0.58208
PSG3	0.0904194	0.00490916	0.104743	-0.0114478	0.844942	0.917165	0.0455863	0.098956	0.345803	0.0327604	0.113884	0.287509
AP4M1	-0.0728253	0.00647262	0.115872	-0.210518	0.0239402	0.104532	-0.0565882	0.0196864	0.154263	-0.0453061	0.00753138	0.0471489
C2orf16	0.0455642	0.153869	0.458237	-0.0805504	0.028015	0.115596
KRTAP1-5	0.0861376	0.000694226	0.0491194	0.190181	0.0157523	0.0799822
CTD-2527I21.4	-0.0199241	0.405788	0.70129	0.0217465	0.744594	0.857826	-0.06044	0.0246476	0.172498	-0.0438472	0.031838	0.125717
PLX4	-0.0560717	0.0681899	0.320098	-0.050349	0.555548	0.729816
CEBPD	-0.0163041	0.832542	0.940106	0.742999	9.82e-07	0.000217807	0.0271251	0.632072	0.825585	0.163952	0.00128585	0.0135052
TMEM257	-0.0272803	0.36716	0.670507	-0.12718	0.0530886	0.172367	0.0476177	0.111634	0.364275	0.00735621	0.799916	0.900079
PSG7	0.0983471	0.00152578	0.0643673	0.0774844	0.12364	0.292281
C5orf54	-0.0628657	0.21475	0.52995	0.192227	0.00507615	0.0387446	0.0327578	0.499522	0.749768	0.053581	0.15488	0.351516
OR1C1	0.0219259	0.505525	0.771476	-0.0176777	0.764724	0.870861
NPTXR	-0.0614128	0.0457579	0.26537	-0.157745	0.0342289	0.130635	-0.0632515	0.0247498	0.172774	-0.0718361	0.00176441	0.0169108
POM121L12	0.0709282	0.0177869	0.177642	-0.0364046	0.690001	0.823847
OR2F2	0.00137306	0.942668	0.983017	0.0490801	0.526602	0.705711	0.0280974	0.251908	0.539984	0.0117493	0.475722	0.684631
PPP2R2A	-0.000582618	0.97552	0.992953	-0.0312059	0.276695	0.480675	-0.0176024	0.517898	0.760293	-0.0163305	0.298904	0.527405
C19orf73	0.0194354	0.467185	0.746735	-0.043919	0.180915	0.370531	0.0332216	0.131935	0.397313	0.0260154	0.0912286	0.25055
FAM45B	-0.0120915	0.568321	0.809167	0.010851	0.802761	0.892966	-0.03623	0.0533191	0.249879	-0.017742	0.212824	0.428408
TAS2R40	0.00806048	0.64355	0.85005	0.0552069	0.282412	0.485988
TIGD1	-0.0543037	0.0616705	0.306549	-0.0528781	0.118658	0.285296
C12orf61	0.0196808	0.275297	0.587682	0.223753	0.00279921	0.0267918
SLC12A8	0.00541066	0.904117	0.970561	0.0210458	0.866531	0.930101	0.00566538	0.88228	0.95126	-0.00559013	0.83668	0.919274
KIR2DS4	0.0734261	0.00440246	0.100452	-0.000214058	0.995926	0.997469
APOL6	0.00294591	0.91233	0.973613	0.272878	0.00993024	0.0597143	0.0641267	0.119623	0.377005	0.0774242	0.0106731	0.0598846
FADS3	-0.0469545	0.0245564	0.200948	0.0695367	0.0840328	0.229234	0.0700518	0.00413294	0.0701692	0.0545349	0.00807563	0.0493322
C3orf36	-0.0153509	0.560344	0.804987	-0.0281818	0.474415	0.664444	0.0294972	0.329187	0.616845	0.0106792	0.602911	0.781109
CCNL2	-0.0533722	0.0279467	0.212543	-0.170168	0.012717	0.0698766	-0.001005	0.965924	0.98654	0.00744453	0.727014	0.858291
UBA52	-0.0399903	0.0333171	0.229047				-0.0342495	0.0258906	0.176555	-0.0123613	0.379304	0.604677
PPT2	-0.0298094	0.0910362	0.362695	-0.0135875	0.661028	0.803777	-0.0376272	0.038651	0.2126	-0.0377768	0.00571591	0.0388049
ZNF630	-0.000572559	0.987631	0.995797	0.06176	0.335412	0.54087
FAM185A	-0.0387529	0.130464	0.424714	-0.0726675	0.0576656	0.181699
ADRA2B	-0.0351924	0.142822	0.442396	-0.0884683	0.0531772	0.172551	0.0165683	0.477525	0.73584	-0.0216229	0.28839	0.515836
LINC00152	-0.021523	0.631688	0.843898	0.170402	0.0199071	0.0925223
RN7SKP54	-0.017626	0.416478	0.710402	0.2747	0.0147521	0.0764143
RNU4-46P	0.00703938	0.741888	0.900929	-0.101713	0.227489	0.426812
MIR1909	-0.0322188	0.21866	0.534755	-0.111635	0.107114	0.267019
SEC22B	0.00246193	0.92592	0.977127	0.0322637	0.348329	0.553102	0.0138318	0.585989	0.801269	0.0130708	0.500584	0.703659
FAM115B	0.0572858	0.0365249	0.238976	0.0354162	0.229974	0.429319	-0.040802	0.154351	0.427631	0.00244521	0.901388	0.951324
EXOSC6	-0.030003	0.377627	0.678714	-0.0745895	0.170374	0.357017
VPS52	0.0094423	0.575525	0.814198	-0.126144	2.81e-06	0.000431376	0.00666029	0.714973	0.870472	-0.00604902	0.59925	0.778402
TINCR	0.106589	0.0277911	0.212015	-0.0102036	0.856344	0.92377
HBD	0.0237102	0.600519	0.828787	0.347149	0.000123189	0.00383058	0.00839073	0.83762	0.929295	0.0369785	0.282083	0.5083
CERS1	-0.115211	4.71e-05	0.0196698	0.0291775	0.522857	0.703485	-0.0214788	0.422639	0.693396	0.00934755	0.665477	0.821686
HLA-DPB1	-0.175793	0.0499032	0.276391	-0.0188714	0.859113	0.925444	-0.0635796	0.298961	0.589304	-0.0452859	0.388919	0.612097
C1QTNF5	-0.017603	0.519561	0.779742	0.120595	0.0680346	0.201368
AFG3L1P	-0.0140006	0.654515	0.856456	0.00401183	0.959717	0.97982
GLTPD1	-0.041469	0.063626	0.311528	-0.128004	0.0246576	0.106687	0.0159898	0.502527	0.751725	-0.0457749	0.0050569	0.0359057
SNHG14	0.034113	0.300955	0.613744	-0.0671214	0.232426	0.432014	-0.00404349	0.904517	0.960069	-0.0018165	0.936276	0.969877
TBC1D3B	-0.0679868	0.0767657	0.334714	-0.134779	0.0281554	0.115931
OR2L1P	0.055033	0.0291434	0.216133	-0.00873283	0.881591	0.938365
RP11-151A6.4	0.0123296	0.440914	0.728501	-0.0576705	0.481257	0.670486
HLA-DPB2	0.0837705	0.0182616	0.178763	0.214793	0.0286148	0.117078
GPX5	0.0102082	0.588555	0.821964	0.0707102	0.35176	0.556257	0.05166	0.032778	0.196935	0.0210645	0.204497	0.417867
GAGE12J	4.3e-05	0.998499	0.999527	0.128046	0.239117	0.439703	0.0806014	0.0024242	0.0536227	0.0457243	0.0088012	0.052274
DUX4L9	-0.042751	0.175276	0.485524	-0.132374	0.00846645	0.0534963	0.0164506	0.658078	0.839607	-0.0505588	0.0556453	0.183945
RP11-651P23.4	-0.0590387	0.0393922	0.248284	-0.149139	0.0291292	0.118256	-0.0434615	0.137959	0.405491	-0.0512673	0.0207075	0.0943763
IKBKGP1	-0.00961788	0.594381	0.825258	-0.0663669	0.112488	0.275043
APOC4-APOC2	-0.0875057	0.0085578	0.128922	0.396633	0.00100707	0.0141339	-0.0279039	0.354474	0.638401	0.0902216	0.000640732	0.0082476
SMEK3P	-0.0275744	0.0699903	0.324092	0.0963096	0.0560389	0.178403
PLEKHM1	-0.035885	0.0828336	0.347889	0.0582707	0.0776815	0.217745	0.048822	0.0293383	0.18593	0.0186883	0.192381	0.402749
MIR137HG	-0.0091141	0.605151	0.831279	0.0982915	0.0543795	0.175049
AL589743.1	-0.00419498	0.957684	0.987062	0.11882	0.0498683	0.165747
RP11-640M9.2	-0.00362504	0.913221	0.973613	-0.110207	0.12305	0.291152
ZNRF2P2	0.029838	0.159293	0.464945	-0.0981206	0.0653617	0.196633
TDGF1P3	0.0133842	0.807484	0.929344	0.0323275	0.400221	0.600499	0.0209282	0.644814	0.832293	-0.0659177	0.0236099	0.102836
RP11-3B7.1	-0.025887	0.291383	0.603597	0.280139	0.00785842	0.0510702
RBMS1P1	-0.0127581	0.602726	0.829863	0.0966072	0.0512108	0.168502	0.0113911	0.721448	0.873885	-0.036743	0.141028	0.330249
RFPL1S	-0.0506019	0.138472	0.436029	-0.27272	0.000688537	0.0111979
SBDSP1	-0.0111977	0.647029	0.851558	0.0826607	0.0627986	0.191737
FAM195B	-0.050937	0.0172476	0.175046	-0.0441405	0.578529	0.74685
SLC26A6	-0.0175311	0.518019	0.779019	0.0150423	0.792969	0.886665	0.0592347	0.0198735	0.154701	0.0143998	0.406063	0.625485
RP11-468E2.9	-0.0200727	0.480688	0.755806	-0.0797118	0.0552789	0.177017
ERCC6	-0.00422046	0.877466	0.959183	0.000652101	0.982022	0.990037	-0.0501463	0.024607	0.172498	-0.0375219	0.0279142	0.115451
RUSC1-AS1	0.0202371	0.496226	0.764934	0.0161492	0.662663	0.804814
NOL7	0.0239951	0.378545	0.679608	0.0111316	0.738633	0.853803	-0.0142096	0.555178	0.784321	-0.0230151	0.198956	0.411023
SATB2-AS1	0.10541	0.06552	0.316365	-0.107985	0.235489	0.435656
RP11-192N10.2	-0.0451523	0.115297	0.401526	-0.00273673	0.942127	0.97167
MEMO1P1	-0.0361274	0.0770825	0.335458	-0.152075	0.0392996	0.142909	-0.0356627	0.107017	0.358084	-0.0329534	0.0481388	0.167192
BAIAP2-AS1	-0.0223689	0.291292	0.603508	-0.147818	0.0200381	0.0929637
RP1-228P16.7	-0.0173522	0.275943	0.588463	-0.0659067	0.00803677	0.0517719	0.00892407	0.674394	0.84921	-0.0207962	0.179896	0.385741
NPY6R	0.0646012	0.0338525	0.230952	0.0179163	0.757237	0.865938	0.0100133	0.691273	0.857217	0.00547559	0.781105	0.890236
RPL10AP6	-0.0188077	0.306895	0.619213	-0.0612088	0.0732535	0.210597	-0.00792481	0.75967	0.892516	0.00708591	0.711552	0.848286
RP11-506B6.6	0.0461162	0.0760011	0.332985	0.0255757	0.464122	0.655453
UPF3AP1	-0.028528	0.28331	0.595953	-0.111165	0.012228	0.0681617	-0.0588448	0.0955943	0.339665	-0.00868625	0.715385	0.849899
TMEM185B	0.0269154	0.47388	0.750745	0.122489	0.0125534	0.0692621	0.0780697	0.0138238	0.130013	0.0689891	0.00646869	0.0423371
FTLP3	-0.0225142	0.202303	0.516354	0.161895	0.00232176	0.0239151	-0.00207973	0.906172	0.960702	0.0694366	9.11e-06	0.000390341
TBCAP1	-0.0334136	0.0437779	0.260188	-0.0397434	0.121894	0.289349	-0.0229508	0.39015	0.669949	0.0122309	0.478457	0.686599
HNRNPA3P1	-0.0324983	0.134801	0.431264	-0.000631095	0.99238	0.995523	-0.0180752	0.404459	0.681776	0.00975661	0.504185	0.705939
ERVMER34-1	-0.0326575	0.196404	0.510167	-0.0507343	0.5065	0.690603	0.0198201	0.469944	0.730349	0.0258852	0.156983	0.354665
LINC00161	0.0238401	0.213199	0.528819	-0.00257321	0.96019	0.980022
COX6A1P2	-0.0493669	0.0102378	0.139456	-0.0519825	0.184371	0.374764	-0.0119446	0.559315	0.786459	-0.0734318	1.55e-06	0.000116849
LTA	0.000200804	0.992963	0.998394	0.161215	0.0925901	0.243585	0.0250831	0.376098	0.657629	0.00268029	0.893301	0.947513
WDR46	-0.0152728	0.462076	0.743313	-0.122701	0.120409	0.28734	-0.0221663	0.381091	0.660981	-0.0409215	0.0242146	0.104332
RPL41P1	-0.000902177	0.945342	0.983693	0.0296931	0.175512	0.364196	-0.0106601	0.453232	0.716269	-0.00374265	0.730304	0.860621
AC092535.3	-0.0154896	0.470949	0.748987	-0.0450622	0.700845	0.831335
TRGC2	-0.025297	0.719507	0.891344	0.00676571	0.949606	0.9759	0.227573	0.0139914	0.130992	0.0148148	0.796824	0.898475
TP73-AS1	0.0300163	0.229107	0.544291	-0.0859427	0.126593	0.296673	0.0362234	0.182866	0.463323	0.00843965	0.652954	0.814133
AMYP1	-0.0561265	0.092371	0.365029	-0.0511662	0.152127	0.33281	0.0537541	0.272512	0.56196	0.0358973	0.394561	0.616231
SCAMP4	0.0324416	0.201509	0.515619	0.0278282	0.618798	0.776172
LTB	-0.0566537	0.0417127	0.255379	-0.168368	0.00340313	0.0300434	0.010292	0.716402	0.871441	-0.0358274	0.0854774	0.239961
RPL7P6	0.00723182	0.556642	0.802587	0.0110383	0.847328	0.918086	-0.0259433	0.20878	0.492865	0.0071219	0.616891	0.790528
GCOM2	-0.0511703	0.0599586	0.3024	-0.1841	0.0131262	0.0712813	0.00294511	0.915052	0.964784	-0.0123859	0.562301	0.751617
DJB3	0.0226271	0.251323	0.564789	0.0777529	0.142366	0.319038
TOP3BP1	-0.00916249	0.691474	0.877616	-0.0272676	0.527313	0.706197
CAP1	0.00864907	0.42275	0.714895	0.154791	0.0144872	0.0754045	-0.00406032	0.802204	0.914013	0.00442464	0.711347	0.848124
ORM2	-0.000179896	0.994719	0.99857	0.0288706	0.601058	0.763324	0.0311234	0.351335	0.635145	0.0577425	0.00678913	0.043673
LYPLA2P1	-0.0419119	0.0231535	0.196229	-0.0619817	0.14929	0.328816	-0.0362001	0.0469678	0.23412	-0.0419421	0.00244504	0.0213518
C19orf24	-0.043469	0.0507075	0.278503	-0.0454771	0.546758	0.72208
AC016734.2	-0.0460179	0.00961502	0.135292	-0.10486	0.0203154	0.0935261
SPCS2P4	-0.0194385	0.214934	0.530252	-0.126586	0.118663	0.285296	-0.00446748	0.82596	0.923623	-0.000987089	0.948411	0.974615
CES1P1	0.0752172	0.0090015	0.131907	-0.0338719	0.788935	0.884331	0.0486827	0.106663	0.357922	-0.00961512	0.65793	0.817747
DHFR	0.0464685	0.323399	0.633518	0.0344082	0.644388	0.792847
WEE2-AS1	0.0348102	0.203832	0.517988	0.272376	0.00106403	0.0146079
RP13-210D15.1	0.0422658	0.216908	0.532834	0.106581	0.580317	0.748142	0.0431329	0.182541	0.462689	0.00228216	0.924722	0.964283
RP11-313P13.3	-0.00566079	0.82651	0.937654	-0.121475	0.0361491	0.135189	0.00475859	0.852482	0.936405	-0.0288409	0.110681	0.282474
SPRR2C	0.0535512	0.044496	0.262125	0.0427029	0.476401	0.665785
LINC00242	0.0251517	0.362019	0.667751	-0.0608293	0.25058	0.452605
TTTY10	0.0520802	0.088632	0.357999	0.00153328	0.978614	0.988169
ORM1	0.00551538	0.822299	0.935849	0.165322	0.330037	0.535351	0.0356584	0.182069	0.462457	-0.00918016	0.678918	0.828769
HLA-DRB6	-0.166206	0.0328371	0.227765	0.3929	0.000586861	0.0101135
SUMO1P2	-0.010918	0.611401	0.834088	-0.0747351	0.0222368	0.099512
LINC00341	-0.0704819	0.037861	0.243103	0.136869	0.0488287	0.163591	0.0318229	0.368475	0.650942	0.0434407	0.182453	0.389403
ZNF688	0.00182766	0.933909	0.980137	-0.0597319	0.242417	0.443353	-0.0176163	0.409724	0.685383	-0.0306811	0.0468472	0.16378
PGA3	0.0600294	0.0271641	0.210204	0.177755	0.180065	0.369634	0.0100713	0.788384	0.905801	0.0299737	0.276091	0.501074
DEFB108P1	-0.00520718	0.800763	0.927225	-0.0328878	0.497886	0.683288
RHEBP1	-0.031682	0.0254318	0.204217	-0.0416108	0.230648	0.430142	-0.0460563	0.0069181	0.0920443	-0.0368384	0.00211471	0.0192547
PRPS1L1	0.0335117	0.107942	0.39015	0.145293	0.0199262	0.092577	0.0203733	0.304687	0.595188	-0.00489453	0.734884	0.863139
AC004797.1	-0.0313331	0.517339	0.778781	-0.0470409	0.618287	0.775772
POTEB2	0.00365978	0.838795	0.94292	0.121271	0.0981873	0.253004
AC118138.2	-0.00515324	0.807545	0.929368	0.0786307	0.0931276	0.244284
ATXN8OS	0.0586099	0.00191804	0.0710996	0.165652	0.0312729	0.123761
AC008738.1	-0.0611634	0.0229283	0.195556	0.197723	0.00405762	0.0336241	-0.0386173	0.131866	0.397203	0.00328824	0.864866	0.93257
DSCR9	0.0532363	0.0650223	0.314904	0.0135296	0.68135	0.817317
ERVMER61-1	-0.0326907	0.0178883	0.177752	0.177392	0.000829267	0.0125648
CTB-89H12.4	-0.00531084	0.710308	0.88721	0.0368822	0.472504	0.662628	0.00630326	0.773627	0.89934	0.0184783	0.190631	0.40037
RP13-228J13.5	-0.0257881	0.353199	0.659391	0.0192313	0.552733	0.727655
PRB4	0.0188587	0.459573	0.741934	0.0435992	0.72545	0.845948	-0.0102124	0.706006	0.865543	0.017504	0.343778	0.571027
HSBP1	-0.0284624	0.19865	0.512829	-0.115515	0.00114506	0.0154155	-0.0563891	0.044041	0.227474	-0.0610751	0.000981654	0.0111341
LINC00326	0.0248719	0.607061	0.832234	-0.26525	0.0050424	0.0386712
LINC00852	-0.0529276	0.0471329	0.26893	-0.0106206	0.8159	0.90131
ZNF826P	0.0500964	0.261981	0.575657	0.113218	0.0141757	0.0745746
AC125232.1	-0.0426566	0.412446	0.706878	-0.0911629	0.134731	0.308488
HLA-DPA1	-0.152077	0.109471	0.39229	0.502134	0.00198112	0.0217345	-0.207952	0.0289721	0.184934	-0.0465877	0.535719	0.731438
RP1-203P18.1	-0.0568921	0.00745419	0.121731	-0.0208401	0.591334	0.7568
LINC00574	0.0187671	0.512998	0.775551	-0.0708192	0.361399	0.564876	0.00508364	0.856762	0.937671	-0.00904375	0.638005	0.804589
PSG1	0.0420132	0.173416	0.483154	0.225743	0.00146456	0.0179305	0.0357104	0.29833	0.588718	0.0296717	0.203481	0.41683
TAPBP	-0.0677808	0.00335439	0.0892451	0.0148298	0.766392	0.871143	-0.059156	0.00328009	0.0627098	-0.0535003	0.00126264	0.0133417
PPP1R2P3	-0.0202817	0.581831	0.81807	-0.11095	0.0859924	0.233048	-0.0206862	0.553178	0.782874	-0.00757941	0.804699	0.9027
SCAND3	-0.0441117	0.313088	0.625376	-0.0314334	0.812353	0.899206
LINC01105	0.0343783	0.136593	0.43392	-0.0507258	0.274821	0.47824
MCTS1	-0.0310587	0.380611	0.68083	-0.221083	0.00110749	0.0150853	-0.0780996	0.0355946	0.204623	-0.0547361	0.0392399	0.145656
ST13P4	-0.0209449	0.282437	0.594976	0.149995	0.000952495	0.013678	-0.00685306	0.696456	0.860528	0.0110273	0.383312	0.607441
OR5K1	-0.0273145	0.138737	0.436319	0.0867873	0.213763	0.409523
CT45A1	-0.203106	0.000522193	0.0442241	-0.0517788	0.521563	0.702625
RP11-14N7.2	-0.081363	0.0291085	0.216016	-0.118848	0.0344996	0.131212
HLA-DQB2	0.0481038	0.00728938	0.12142	0.14776	0.13616	0.310284	-0.0287051	0.260053	0.548793	0.00132958	0.941113	0.971825
WI2-3658N16.1	0.0258444	0.611885	0.834299	0.195319	0.00308315	0.0280945
TNF	0.0123895	0.61891	0.838916	0.0904997	0.408294	0.607877	-0.0131644	0.621503	0.819545	-0.000925896	0.9591	0.979358
PET117	0.0174934	0.562439	0.805898	-0.093878	0.0124677	0.0689515
LYRM9	-0.0734899	0.0576614	0.295789	-0.336391	3e-05	0.00172029	-0.0478389	0.380091	0.660265	-0.0981159	0.00755979	0.0472366
CYP1B1-AS1	0.059848	0.0217604	0.191383	-0.13398	0.0737102	0.211409
AC073869.1	-0.00106952	0.949756	0.984754	-0.251006	0.0923393	0.243112	-0.0315972	0.163904	0.441833	-0.00539833	0.738018	0.865096
AC004987.9	0.00214617	0.951369	0.985064	-0.112058	0.0194663	0.0915057
DSCR10	0.010063	0.665858	0.863225	0.224179	0.00817363	0.0523824
EEF1A1P6	0.0164543	0.133309	0.428607	0.0227219	0.238485	0.439143	0.0139074	0.279562	0.569476	0.0131201	0.189989	0.399936
IF13	0.0459818	0.118415	0.406807	-0.037083	0.31921	0.523803	0.0501764	0.0926043	0.335046	0.0134226	0.561458	0.750756
RPS28	-0.056531	0.010288	0.139747	0.0431939	0.294282	0.498382
RP11-56M3.1	-0.0380939	0.148878	0.451031	0.086154	0.156438	0.338795
TRIM26	-0.00797915	0.734278	0.897176	0.0450607	0.331805	0.537034	-0.00144467	0.959469	0.984032	-0.00637181	0.749087	0.872291
C16orf82	0.057293	0.0138824	0.157575	0.015962	0.845378	0.917217
H2BFS	-0.149103	3.54e-05	0.0176971	0.232875	0.000774139	0.0120685	0.0237951	0.402837	0.680224	0.00155256	0.955666	0.97729
RPS26P47	-0.120086	0.0471201	0.26893	-0.130471	0.175945	0.364738
RP11-213G2.1	-0.00725434	0.665179	0.86286	0.0851146	0.0047948	0.0374312
CCT6P3	-0.0216873	0.386803	0.685992	-0.04509	0.407536	0.607252
MAPKAPK5-AS1	-0.0124295	0.635556	0.846251	-0.0717395	0.0331346	0.127937	0.00673797	0.791092	0.907282	-0.0303314	0.122409	0.301051
JRK	-0.0265502	0.0969375	0.372436	0.060491	0.341666	0.547273	-0.0138384	0.471216	0.731498	-0.00395149	0.776404	0.887329
MORF4	0.0252263	0.505654	0.771515	-0.127892	0.0236838	0.103885	-0.0820598	0.0386443	0.2126	-0.0260404	0.384933	0.60846
RP5-1099D15.1	-0.0262545	0.230403	0.545077	0.0103475	0.788752	0.884211	0.00569521	0.75252	0.889676	-0.00508764	0.742148	0.868047
TECRP1	-0.00460295	0.839919	0.943322	0.0209747	0.561851	0.734913	-0.00300698	0.912472	0.963459	0.0233665	0.237485	0.456572
SUMO1P3	-0.00138963	0.940876	0.982366	-0.125715	0.12185	0.289287	-0.0580798	0.15198	0.425182	-0.031335	0.217914	0.433551
ZSCAN31	0.028844	0.593702	0.824974	0.180164	0.0164426	0.0821214	0.000572559	0.991688	0.996222	0.0118757	0.763734	0.88057
CTB-114C7.3	0.0249457	0.183782	0.495551	0.0878472	0.0604004	0.18699
FAM203A	-1.31e-05	0.999555	0.999865	-0.0732786	0.244791	0.445737	0.0433545	0.195519	0.476784	0.0284515	0.225346	0.44293
TSPY26P	-0.000997998	0.963231	0.989217	-0.0535001	0.248148	0.449799
FAM103A2P	-0.00684995	0.781856	0.919326	-0.0851843	0.0730723	0.210327
DNM1P51	-0.00701085	0.767802	0.912276	-0.0552114	0.172831	0.360732
NFAM1	0.0267839	0.184161	0.496325	-0.00560786	0.929059	0.964119
RNF148	0.0418047	0.0611572	0.305746	-0.0887026	0.0594526	0.18524
H3F3AP4	0.0325205	0.0814887	0.345466	0.0783748	0.203878	0.398335
AC006978.6	-0.0470879	0.0276241	0.211383	-0.0499051	0.399941	0.600197
B3GALT4	-0.00944448	0.69575	0.87895	-0.0334671	0.591966	0.757039	-0.0777519	0.000324669	0.0192269	-0.0370305	0.0216783	0.0970507
PNMA6C	0.0242248	0.353037	0.65936	-0.204236	0.00615724	0.0437474
RP11-403I13.8	-0.0379537	0.2757	0.588174	-0.01449	0.81246	0.899218
FABP5P2	-0.0312691	0.26282	0.57639	0.131005	0.076314	0.215828	0.0158667	0.608422	0.812394	0.082747	0.0143688	0.0740446
DIAPH2-AS1	0.060879	0.0101076	0.138633	0.0714742	0.273758	0.47719	0.0292825	0.194206	0.475507	0.0168918	0.312971	0.540488
ZBED5	-0.0732486	0.00107784	0.0567214	-0.0707675	0.0765751	0.216162	0.0185012	0.539058	0.775051	0.012616	0.525174	0.723281
MRGPRG-AS1	0.068401	0.00432094	0.0996859	0.0154956	0.771268	0.873444
TRHDE-AS1	-0.0335923	0.384156	0.683721	0.0169447	0.835785	0.911735
RP11-334A14.2	-0.00137481	0.959272	0.987274	0.0840093	0.132085	0.304756
LINC00479	-0.00139309	0.955057	0.986194	0.130064	0.282614	0.486051
TAS2R39	0.0736397	0.00513724	0.105699	0.062539	0.140209	0.31603
RP11-175B9.3	-0.000970197	0.956902	0.987008	0.0943027	8.7e-05	0.00314158
CT47B1	-0.0603965	0.0532162	0.284336	0.0546628	0.221849	0.419883
ZNF26	-0.0239792	0.248367	0.562134	0.0313627	0.464004	0.655453	0.0240099	0.364089	0.647927	0.018754	0.296181	0.524168
IF4	0.0541318	0.0325655	0.227065	-0.0879348	0.0904555	0.239998	-0.00546204	0.808398	0.915973	0.0263788	0.125129	0.305555
MTX1P1	-0.0190107	0.316771	0.628587	-0.0979489	0.00737549	0.0487956
EIF1AXP1	0.064267	0.0052602	0.106485	-0.123744	0.00909897	0.0560912	-0.0186937	0.539843	0.775312	0.00912726	0.666413	0.821861
ARHGEF38	0.00882409	0.768854	0.912484	0.0900328	0.15473	0.336455	0.011951	0.655612	0.838133	0.0292169	0.135111	0.320589
ANKRD20A7P	-0.0206846	0.701605	0.882622	-0.00596407	0.928746	0.964091
Z97634.3	0.0279294	0.253087	0.566501	-0.0326226	0.405455	0.605449
TTTY12	0.0696184	0.00799179	0.125493	0.101263	0.152778	0.333772
TAAR9	0.052307	0.0506887	0.278468	0.0922255	0.127941	0.298708
B3GNT9	0.0620369	0.0370791	0.240292	-0.033777	0.636074	0.787947
CDKN2AIPNL	0.067686	0.0806433	0.343978	0.000994754	0.969967	0.984569
LINC00851	0.0160063	0.550485	0.79951	0.0429027	0.392651	0.593322
CKMT1B	-0.0348533	0.17445	0.484305	-0.204996	0.00415201	0.0340192	-0.0637591	0.0441038	0.227542	-0.0716581	0.001766	0.0169129
RGL2	-0.0705211	0.00135876	0.061784	0.132529	0.00614208	0.0436955	-0.00968567	0.68461	0.853745	-0.0215644	0.226392	0.444211
RP11-603J24.7	-0.0253539	0.413239	0.707676	0.465395	9.77e-06	0.000960571	0.0967389	0.00976392	0.110203	0.131876	3.83e-05	0.00114608
DGCR5	-0.0806445	0.060311	0.303516	-0.0746041	0.327102	0.532496	-0.0426549	0.299346	0.589782	-0.0807399	0.00432339	0.0322279
OR7E24	-0.00271106	0.899632	0.969013	0.101195	0.083017	0.227153	0.0255745	0.332513	0.61962	0.00211105	0.898834	0.950005
UBE2Q2P6	0.00123566	0.936433	0.981068	0.0666074	0.071499	0.20757	0.0010386	0.958445	0.983886	0.00791295	0.582976	0.767051
PYY2	-0.00389078	0.910193	0.972975	0.11731	0.100783	0.257053	-0.0233029	0.456917	0.719408	-0.0258486	0.2362	0.455332
OXCT2P1	0.0179385	0.476859	0.752757	-0.0230443	0.792855	0.886661	0.0148211	0.469761	0.730226	-0.0119722	0.50727	0.708656
LINC00312	0.0243171	0.352889	0.659356	-0.0644792	0.287559	0.49094	0.0483136	0.0996859	0.347256
RP11-219C24.6	0.0405304	0.13645	0.433711	0.126284	0.0751106	0.213497	0.0271665	0.524856	0.764909	0.0182141	0.441458	0.65619
RPL23AP32	0.0235504	0.352956	0.65936	-0.0422386	0.352692	0.557281	0.0721154	0.00382036	0.0681335	0.0202216	0.288227	0.515689
KCNQ1DN	0.0568997	0.0573894	0.295101	-0.109755	0.0501902	0.16643	0.0199271	0.463814	0.724735	0.0350247	0.0627393	0.198239
RP11-305M3.2	-0.0263694	0.251083	0.564415	-0.0330117	0.25649	0.458672
TSPY6P	0.0143094	0.489018	0.760879	0.0141824	0.814952	0.900683	0.00921774	0.728555	0.878026	-0.0105958	0.564505	0.753422
GOLGA2P5	0.0393621	0.121661	0.411379	-0.0427518	0.247982	0.449568	0.0563387	0.0147467	0.134602	-0.00350508	0.842966	0.922477
OR2W3	-0.0175546	0.680344	0.872547	-0.00343615	0.949492	0.975845
PAGE2B	-0.0175741	0.281832	0.594309	-0.084627	0.200754	0.394871
RNU7-1	-0.0743874	0.0202774	0.18604	-0.232821	0.00020702	0.00535142
snoU13	-0.0685429	0.00335478	0.0892451	-0.0276425	0.473957	0.664032
RNU1-123P	-0.0441033	0.272899	0.585519	0.0527104	0.463481	0.655327	0.0515058	0.321675	0.611483	0.0203852	0.645986	0.809148
TXNDC5	-0.0255478	0.121391	0.411315	0.0776397	0.393325	0.594007
GATSL3	0.00127836	0.976224	0.993109	0.142433	0.0577601	0.181879
RBM14	-0.0678045	0.00929686	0.13322	0.158808	0.00121029	0.0158839	0.00191733	0.946108	0.977438	0.02966	0.158654	0.35726
ALKBH6	-0.111022	6.81e-05	0.0211096	-0.143916	8.54e-05	0.00312514
ASB14	0.0701194	0.00745025	0.121731	0.123119	0.120887	0.288007
OR1J4	0.0307866	0.132177	0.42685	0.0231743	0.616733	0.774783
C2orf61	0.0408307	0.124243	0.415431	0.0949867	0.0399768	0.144334
NME1	-0.018873	0.459898	0.742271	-0.117783	0.0358215	0.134244	-0.0890448	0.0309969	0.191573	-0.0843778	0.00191969	0.0179951
TNFSF12	0.00396378	0.933913	0.980137	0.114028	0.331792	0.537034	0.0706438	0.0414687	0.220662	0.115732	0.000119995	0.00253999
CDRT4	0.0222348	0.467466	0.74681	-0.0508578	0.248813	0.450721
APOBEC3G	-0.0615642	0.0275024	0.211095	-0.00484002	0.917407	0.958804	-0.00088729	0.97347	0.989593	-0.00380152	0.845816	0.923725
TLR9	0.0135663	0.608762	0.832849	0.0848249	0.102161	0.259276
ADSL	0.00224774	0.901017	0.969396	-0.0495911	0.235332	0.435515	0.00968122	0.695011	0.859767	0.00207821	0.894224	0.947566
LILRA4	-0.0122555	0.727839	0.894597	-0.013322	0.83281	0.910291	0.0411062	0.177166	0.455986	-0.0106216	0.651233	0.812843
LILRA2	0.0243928	0.308614	0.621128	0.114911	0.182958	0.373063	0.000586654	0.985256	0.993734	0.0383531	0.0644793	0.201436
TEX35	0.0695797	0.00554439	0.108035	-0.143702	0.0108391	0.0629794
RP1-93H18.1	0.033205	0.190781	0.503761	0.115683	0.212653	0.408682
PSMB9	-0.0410827	0.230115	0.54485	0.369571	0.0105919	0.0621008	-0.00455501	0.896316	0.957118	-0.0118197	0.710651	0.847717
RP4-753P9.3	0.0408061	0.226732	0.542754	0.262099	0.0107599	0.0627445
PCDHGC3	-0.0458757	0.30236	0.615057	-0.0723359	0.319775	0.524214
ZNF542	0.0116668	0.676721	0.870079	-0.114613	0.186085	0.377262
COX19	-0.0130981	0.573914	0.81335	-0.138418	0.0996464	0.255341
RP11-499P20.2	-0.019703	0.610247	0.833506	-0.0807595	0.11998	0.286783
ACAD11	-0.0124365	0.648615	0.852554	0.0506767	0.504898	0.689473
PPIL3	-0.0616242	0.167489	0.476246	-0.0210229	0.658455	0.802431
RPL13P5	0.0136397	0.641472	0.849137	0.122888	0.0489909	0.163801	0.0212935	0.412716	0.687205	-0.00435356	0.85227	0.926491
TNFRSF13B	0.0139291	0.623189	0.840658	-0.02223	0.806684	0.895196	0.0156643	0.541561	0.776004	-0.00143098	0.937001	0.97006
AQP1	-0.0808398	0.363018	0.668267	0.153262	0.137895	0.312699	0.235383	0.00882692	0.104747	0.377253	9.58e-07	8.34e-05
C1QTNF9	0.00389176	0.822128	0.935768	0.0593353	0.290508	0.494404
PNMA2	-0.00148819	0.916612	0.974994	-0.100643	0.0261934	0.110871	-0.0572484	0.0720105	0.292605	-0.0262929	0.215423	0.431298
LRRD1	-0.000838228	0.958419	0.987204	-0.00429473	0.901859	0.95074
PCDHGC5	-0.015454	0.625428	0.841801	0.023013	0.5555	0.729813
ARHGEF25	0.0296497	0.232519	0.547224	-0.0495366	0.489626	0.677074
TMEM189	-0.0503607	0.0416681	0.255379	0.125187	0.0178807	0.0868125
RDH14	-0.0262934	0.36004	0.66573	0.00386405	0.901078	0.950451	-0.00621241	0.811402	0.917773	-0.00711329	0.75171	0.874121
KRTAP4-7	-0.00089224	0.953912	0.986056	0.0616116	0.358591	0.562443	0.0111138	0.635764	0.82656	0.0170328	0.285	0.51214
PLCXD2	0.0660872	0.0370782	0.240292	0.0241639	0.586917	0.75365
RP11-79D8.2	-0.0245103	0.404455	0.700418	0.0805649	0.236519	0.436714
HLA-DOB	0.0428419	0.219189	0.535513	0.143106	0.121297	0.288525	0.0241541	0.612244	0.814286	0.0179067	0.575914	0.762752
YAE1D1	-0.0420889	0.0429793	0.258539	-0.128106	0.000312113	0.00678806
KRTAP5-8	0.0809251	0.000902045	0.0540907	0.0858344	0.13116	0.30359
CRCP	-0.0444415	0.0902039	0.361177	0.0764475	0.0674354	0.200411
PPP1R2P4	-0.0683993	0.0286519	0.214752	0.0883661	0.192044	0.384563	0.0496528	0.110522	0.362552	0.0400439	0.0602552	0.19361
CD302	-0.0988717	0.0775745	0.337068	0.124913	0.153684	0.334983	0.0704306	0.1755	0.453944	0.10125	0.0174617	0.0840315
ATP5J2	-0.0376964	0.0438679	0.260322	-0.084163	0.00567276	0.0414058	-0.0505084	0.0388891	0.213165	-0.0315903	0.0490233	0.169238
SSX2	0.069806	0.00629073	0.114311	0.0266927	0.636306	0.78806	-0.0106233	0.701951	0.863623	0.0289111	0.223206	0.440413
PSMC1P1	0.000745972	0.967471	0.990548	-0.0591525	0.0245561	0.10639	-0.0396263	0.13182	0.397203	-0.040099	0.015723	0.0785072
ARPC4	-0.0503059	0.0932497	0.365966	-0.0704598	0.155563	0.337423	-0.0733791	0.00627946	0.0874442	-0.0467436	0.00626196	0.0414219
KRTAP9-4	0.0610254	0.0203599	0.186162	0.0425894	0.5511	0.726035
UGT1A8	0.0820723	0.00115495	0.0575492	0.129633	0.132992	0.306129	0.0150475	0.46854	0.729449	0.0153917	0.315466	0.543085
INMT	0.0372188	0.17034	0.47952	0.0571163	0.514737	0.697152
ARPC1A	-0.0324746	0.108376	0.390654	-0.0661098	0.131929	0.3046	-0.0407921	0.0520247	0.246049	-0.0347062	0.0173625	0.0839841
AP001062.8	-0.0189361	0.389204	0.687647	-0.113228	0.179998	0.369634
SPRR2A	-0.0266238	0.297415	0.610682	0.0272997	0.637698	0.788504
PLEKHO2	0.00446425	0.881285	0.960969	0.0920688	0.192223	0.384731	0.109974	0.000860367	0.0307178	0.0828008	0.000325633	0.00506701
C8orf58	-0.00426282	0.876243	0.958801	0.0472921	0.386346	0.588298
PISD	0.0182281	0.488269	0.760683	-0.105374	0.0684186	0.201961	-0.00821148	0.722914	0.87467	0.00318191	0.859531	0.930056
HOGA1	0.00833083	0.845559	0.944907	0.10041	0.187493	0.379063
PWP2	-0.104276	0.000687976	0.0489198	-0.187764	0.00659089	0.0457172	-0.0314157	0.325606	0.614613	-0.0508797	0.0142717	0.073636
C2orf15	-0.00287479	0.898268	0.968602	-0.17271	0.00286721	0.0270537
LINC00969	0.0302995	0.0517618	0.281178	-0.258156	0.010823	0.0629087	0.00265521	0.892292	0.955293	-0.0245512	0.063508	0.1997
AMACR	0.0112565	0.838314	0.942707	-0.0775578	0.196315	0.389707	-0.00936066	0.861907	0.940132	-0.0303341	0.41269	0.632244
SNHG3	-0.0251448	0.276357	0.588915	0.0423823	0.114729	0.279137	-0.0438511	0.2419	0.530593	0.0160333	0.553288	0.745281
ARHGDIG	-0.0324481	0.236923	0.551276	-0.219415	0.000199168	0.00526434	-0.140312	1.17e-05	0.00485194	-0.131771	1.07e-07	1.92e-05
TCP10L	0.00670124	0.787297	0.921002	-0.0825158	0.0812062	0.224169
PSG2	0.0649877	0.0162607	0.170542	-0.0415532	0.546059	0.721578	0.0483253	0.121436	0.380508	0.0310174	0.151861	0.346978
ARFGAP3	-0.00139306	0.963385	0.989241	0.108992	0.010176	0.060629	0.0285161	0.284028	0.573646	0.0279902	0.191005	0.400885
C22orf39	-0.00380269	0.904033	0.970542	-0.0401218	0.258462	0.460468
PEG10	0.0315123	0.331818	0.641123	0.059313	0.174511	0.362974	0.0708008	0.0453075	0.230968	0.116454	2.5e-06	0.000164582
PCDHGC4	-0.0524632	0.028598	0.214694	0.000225066	0.996369	0.997725
GTF2A1L	0.022996	0.149385	0.451375	0.153537	0.038793	0.141651
MRPL20	0.0184092	0.311235	0.623663	-0.0791088	0.381285	0.583172	-0.00929491	0.665843	0.843763	-0.00999605	0.545694	0.739596
C15orf38	-0.00379765	0.915346	0.974586	-0.0645108	0.378651	0.580845
MAGEA5	0.0542236	0.0348118	0.233649	0.0982622	0.0938412	0.245798	0.0434551	0.0627198	0.274208	0.0357286	0.0336941	0.130923
SERPINB10	-0.014567	0.602647	0.829805	0.0387762	0.437742	0.63291	0.0120518	0.595405	0.805479	0.0261989	0.128189	0.310334
HLA-DMB	-0.0924098	0.0231658	0.196229	0.259876	0.0482505	0.162507	-0.118136	0.00216968	0.0508768	-0.0214767	0.486012	0.691678
DECR2	-0.00563007	0.790778	0.92307	-0.160395	0.000905869	0.0132409	0.010238	0.579531	0.797782	-0.0102462	0.496355	0.70052
AC004893.11	-0.0319179	0.204582	0.519366	0.193078	0.00546594	0.040499
RGAG4	-0.035566	0.098169	0.374397	0.05602	0.569837	0.740353
ZNF702P	0.242702	0.0014889	0.0636573	0.0153485	0.905443	0.952945	0.113657	0.127634	0.389823	0.0291075	0.568709	0.756588
AP5Z1	-0.0119924	0.634056	0.845303	-0.0390516	0.547316	0.72258	0.0200895	0.384431	0.664168	0.000358488	0.983574	0.99005
ZNF709	-0.0276705	0.43891	0.727293	-0.00147035	0.973734	0.986009
ERVW-1	0.0443463	0.103701	0.383215	0.0874617	0.128646	0.299598
RBMY2FP	0.0378512	0.0741797	0.329925	0.160197	0.0221281	0.0992452
ABCC13	0.0529282	0.0332753	0.228838	0.119326	0.0116564	0.0660447
AC000120.7	0.0475517	0.0929633	0.365771	-0.103866	0.288814	0.492372
PSG11	0.0480227	0.0669805	0.318435	0.0364503	0.440392	0.634758	-0.0070888	0.769117	0.896699	0.00623551	0.715485	0.849899
PSG4	0.0291544	0.15744	0.462543	0.134572	0.0427066	0.150463	0.00351469	0.894824	0.956411	0.0134851	0.494454	0.698793
MRPL33	0.0229952	0.43672	0.725912	-0.052024	0.256991	0.458894	-0.062382	0.0086908	0.103928	-0.0341719	0.0365168	0.138573
PPAN-P2RY11	-0.00943329	0.727786	0.894597	-0.0428343	0.542749	0.718863	-0.0104618	0.599507	0.80785	-0.014405	0.381004	0.605956
PCDHAC2	-0.0266189	0.410477	0.705695	-0.197413	0.0112831	0.0645169
STON1	0.027935	0.409155	0.704525	0.146288	0.022088	0.0992027	0.060803	0.0262482	0.177984	0.0167561	0.302422	0.531102
PGBD3	0.0128511	0.643216	0.849918	-0.0459819	0.488405	0.675963
PRAF2	-0.0194184	0.247929	0.561735	-0.0880852	0.0514362	0.168935	-0.0469227	0.0278017	0.182242	-0.0431154	0.0019715	0.0183419
KCTD7	0.0115847	0.567377	0.808678	-0.148549	0.00127514	0.0164037	-0.00548385	0.836421	0.928631	-0.032003	0.0737035	0.219234
EF4	0.0333148	0.214584	0.52983	0.0623408	0.436667	0.632061	-0.0254767	0.326816	0.615583	0.00137601	0.935799	0.969464
TICAM2	0.0156586	0.55511	0.801955	0.324297	0.000403171	0.00793033
PALM2	-0.0150799	0.645562	0.851127	0.02804	0.561609	0.734913
INGX	-0.00431165	0.850227	0.94734	0.00563678	0.886476	0.940854
T6	-0.0254228	0.35072	0.656932	-0.206191	0.013924	0.0737405
KRTAP10-11	0.0383423	0.151223	0.454552	0.0353131	0.606932	0.767235
UPK3B	-0.0499778	0.344745	0.652243	-0.0685139	0.466902	0.657678	-0.0225048	0.406302	0.682334	-0.0250966	0.557184	0.74808
IL10RB	-0.058713	0.145534	0.446011	0.103997	0.146255	0.324943	-0.00679737	0.851962	0.936228	0.0116052	0.66787	0.822828
WDR92	-0.0565888	0.071238	0.325943	-0.0824563	0.0205204	0.0942833
NME1-NME2	-0.0102396	0.725871	0.894211	-0.163335	0.00724175	0.0482876
PLA2G4B	0.0525655	0.00903052	0.132083	-0.0220714	0.67279	0.811984	0.0410064	0.0291053	0.185081	0.0161551	0.35865	0.584978
LEFTY1	-0.0686584	0.0274018	0.210803	0.0385185	0.601323	0.763484	0.00282431	0.920137	0.967151	-0.0131171	0.503629	0.705848
WDR65	-0.00480906	0.84253	0.943865	-0.100742	0.0421184	0.149105
OR5V1	0.0116522	0.627782	0.843109	0.242847	0.0230852	0.10215
OSTCP1	0.033721	0.0236929	0.198128	0.0322356	0.491046	0.678343
OR2A7	0.0538276	0.0227334	0.195069	0.0866531	0.274596	0.477951
TUBA4B	0.0123258	0.588794	0.821993	-0.0359102	0.647967	0.79483	-0.0821065	0.000378902	0.0203899	-0.0416709	0.0153288	0.0771614
MRPS6	-0.0532501	0.0373705	0.241297	0.0812412	0.0331098	0.127926
ZNF512	-0.00359578	0.857974	0.950772	-0.0845457	0.0550517	0.17658
GSTA1	-0.0419475	0.17495	0.484979	0.181556	0.0486662	0.163337	0.0129995	0.6849	0.853849	0.00308607	0.889598	0.946336
RGAG1	0.0803265	0.0104442	0.140798	0.0476081	0.581383	0.749177
ACY1	-0.0660618	0.0420429	0.256247	-0.0593786	0.478619	0.667725	-0.0151903	0.558378	0.786261	0.00864103	0.663245	0.819984
NFS1	0.0203601	0.230689	0.545084	-0.0239512	0.663436	0.805371	-4.86e-05	0.998092	0.998818	-0.0125856	0.384305	0.608237
MT1HL1	-0.0150831	0.703634	0.883848	0.203346	0.0157715	0.0800545	0.151279	0.000227441	0.0160859	0.157623	4.38e-07	5.07e-05
KRTAP19-3	0.00126928	0.947655	0.983952	0.0932437	0.0108969	0.0631783
TMEM199	-0.0246562	0.199485	0.513462	-0.0269291	0.409231	0.608712
UGT1A7	0.00196904	0.935459	0.980649	0.0268151	0.655362	0.800322
PBX2P1	0.0330962	0.257777	0.571681	-0.0684496	0.0650468	0.196122	0.0112654	0.726253	0.876852	0.0148946	0.47429	0.683947
TMEM141	-0.0372375	0.0465434	0.267456	-0.14952	0.0015963	0.0188672
CSPG4P2Y	0.0329228	0.111478	0.395462	-0.0756582	0.445063	0.638476	0.0382465	0.0947437	0.338132	0.0397978	0.00954034	0.0552612
RPS20P21	0.00788131	0.799004	0.926636	-0.19463	0.010739	0.062713
RPS2P45	-0.0196879	0.407916	0.703784	-0.0991939	0.00551064	0.0406626	-0.0351539	0.141185	0.409958	-0.0191361	0.254057	0.476395
ETV5	-0.112336	0.00123372	0.0596085	-0.199053	0.0210032	0.0959285	-0.208494	4.87e-05	0.00783354	-0.233501	1.4e-08	5.78e-06
RBM12	0.00922708	0.690077	0.876806	-0.15694	0.000770144	0.0120498
SCARF2	-0.0293812	0.235949	0.550484	0.0204632	0.718101	0.841711
APOBEC3C	0.0115928	0.609601	0.833177	0.0995655	0.158916	0.342467	0.0269408	0.258884	0.547762	0.00952432	0.554952	0.746462
KRTAP4-2	0.0595514	0.01484	0.163464	0.170385	0.027186	0.113295
AC006011.4	0.0394344	0.141869	0.440936	-0.0141185	0.622474	0.778911
CCDC13	0.0877264	0.00036151	0.0403431	-0.051183	0.29264	0.496489
ASPRV1	0.0610479	0.00649462	0.115872	0.0258057	0.645484	0.793288
PTCHD4	0.0498839	0.0316556	0.224177	-0.0814737	0.236288	0.436572
RP5-894A10.2	-0.0457867	0.0142683	0.160037	0.05292	0.111714	0.273901
HBB	0.00566587	0.966278	0.990318	0.208409	0.244794	0.445737	0.0560818	0.628768	0.824076	0.0390725	0.726977	0.858291
CRYBB2	0.069307	0.451708	0.736413	-0.25943	0.0649501	0.196013	-0.017645	0.730862	0.879284	-0.0405313	0.378685	0.604132
N4BP2L2	0.00129517	0.966044	0.990217	-0.00599863	0.912101	0.955811	0.0121787	0.681276	0.852293	0.0578832	0.00816579	0.0496158
ZNF585B	-0.0201719	0.472509	0.750184	-0.0614558	0.314279	0.519507	0.027564	0.275198	0.565125	0.0396781	0.0476087	0.165974
NUDT16P1	0.0491138	0.0511992	0.280047	0.0457541	0.322608	0.527531
RP11-29H23.5	0.00241088	0.90936	0.972712	-0.14726	0.000225923	0.00566827
H2AFJ	-0.00376455	0.875472	0.958521	0.228042	0.0114671	0.0653151	0.0928389	0.00188147	0.0474276	0.0593354	0.00224572	0.0200786
PGAM5	0.0191021	0.484187	0.758202	-0.170003	0.00665551	0.0459397
SNHG10	0.00322149	0.868672	0.955046	0.0326602	0.167134	0.353017
AL034548.1	0.0167164	0.377529	0.678714	0.0975956	0.0846944	0.230728
TWF2	-0.0674533	0.00218095	0.0743825	-0.0611955	0.259389	0.461173
MARS2	0.0292916	0.28921	0.601122	-0.0735308	0.0603711	0.186971
USP51	0.0693467	0.00292903	0.0834146	-0.0436449	0.205341	0.399907
INSL3	0.067605	0.0174256	0.175905	0.0573359	0.469531	0.659831	0.00379752	0.901731	0.959155	0.0240514	0.246993	0.46815
ADH1C	0.00719608	0.736322	0.898333	0.238781	0.00338937	0.0299779	0.0859132	0.00142635	0.0400236	0.0490466	0.00431352	0.0321773
TRIM39-RPP21	-0.0568779	0.0207243	0.187946	-0.00861415	0.756562	0.865383	-0.0149364	0.591019	0.80335	-0.0536178	0.00529172	0.0369239
TNXA	-0.00460628	0.862264	0.952399	0.103353	0.237924	0.438406	0.0241718	0.414068	0.68771	-0.00960933	0.619431	0.791989
CDK11B	-0.021968	0.328238	0.637694	0.0206347	0.664684	0.806126	0.0147025	0.681594	0.852293	0.0190636	0.395375	0.616538
PCDHAC1	0.0427232	0.0879279	0.357194	-0.0695193	0.435247	0.630996
PRR5-ARHGAP8	0.041845	0.101815	0.380331	0.00943922	0.860472	0.926222
BACH1-IT1	0.00316005	0.87438	0.958013	0.111379	0.0363928	0.135819
POU5F2	0.0294082	0.215257	0.530563	-0.0328303	0.403033	0.603152
ABHD14A	-0.0273245	0.19425	0.507666	-0.155719	0.000231742	0.00572527	-0.0456739	0.0519725	0.24599	-0.0363225	0.057061	0.18673
ANP32C	-0.0220771	0.313658	0.625872	0.003334	0.927864	0.964067	0.0117871	0.572416	0.79426	-0.00852351	0.620879	0.79245
TMEM110-MUSTN1	-0.0597304	0.00936558	0.133527	0.0892097	0.0930023	0.244075	-0.0129159	0.55175	0.781709	-0.0233891	0.17359	0.378378
RP11-432B6.3	-0.0178155	0.820218	0.935051	0.00151855	0.992084	0.995406
CCDC153	0.000247689	0.992681	0.998275	0.0449885	0.517526	0.699267
ACTN3	0.0194908	0.365077	0.669787	-0.0969373	0.186258	0.377465	-0.0166507	0.514965	0.758859	0.00864641	0.615275	0.789306
RP11-632F7.1	-0.0108261	0.649616	0.853225	-0.113987	0.209347	0.404785	0.0167368	0.611895	0.814261	0.0575401	0.0211594	0.0955567
RP11-510N19.5	-0.00716025	0.79461	0.924741	0.0129738	0.816108	0.901365
C1orf213	0.0749041	0.00243216	0.0780105	0.029309	0.700684	0.831266
AP000304.12	-0.0541934	0.00966544	0.13558	-0.204745	3.42e-05	0.00187026
RP11-376N17.4	0.00877123	0.781855	0.919326	-0.212991	0.0313512	0.12401
AC068533.7	0.000486945	0.986783	0.995797	-0.0413412	0.498449	0.683782	-0.0128573	0.633257	0.825913	-0.0325744	0.0702794	0.212624
IP	-0.0758747	0.125592	0.417754	0.208384	0.0527155	0.171673
ZNF324B	0.047299	0.0414978	0.254831	-0.200605	0.00212746	0.022649	0.0350835	0.0827364	0.316547	-0.00341589	0.803063	0.901753
RP4-539M6.19	-0.0394632	0.210241	0.525474	-0.0303605	0.657444	0.801594
ZNF564	0.000985999	0.965975	0.990217	0.0121309	0.821726	0.904938
MRPS17	-0.0574358	0.0195971	0.183556	-0.208225	0.000889139	0.0130919
HS3ST5	-0.0178055	0.567213	0.808678	-0.140833	0.119392	0.286099
PDCD6	-0.0955166	1.28e-05	0.0119651	-0.0594606	0.176483	0.365477
GBA3	-0.0639569	0.0420034	0.256213	0.166506	0.235676	0.435752	0.0168162	0.46966	0.730183	0.0216145	0.217207	0.432981
CCDC79	0.0507008	0.112658	0.397353	0.0183099	0.733004	0.850645
HMGB1P3	-0.0185324	0.30044	0.613525	0.281493	0.000730601	0.0116622
YJEFN3	-0.13586	6.99e-06	0.00951913	-0.154935	0.042929	0.151017
ARPC4-TTLL3	-0.0377241	0.123765	0.41456	-0.132412	0.110026	0.271417	0.0485868	0.0721418	0.292731	0.0012702	0.949925	0.975182
AC079776.6	0.0493806	0.0626445	0.309642	0.124936	0.0441745	0.153793
PTTG2	0.0367168	0.0487607	0.274179	-0.0297514	0.280465	0.484209	0.01409	0.62952	0.824288	-0.00088078	0.963553	0.980901
KIAA1456	-0.0451699	0.202845	0.516757	-0.225252	0.00381245	0.0322834	-0.0179689	0.479727	0.737312	-0.0425629	0.0595318	0.192075
GYPB	0.0559291	0.0222824	0.193046	-0.0584819	0.63986	0.789976	-0.00488934	0.861703	0.940132	0.021136	0.308175	0.536304
WBP1LP2	-0.00145486	0.951696	0.9851	0.0368937	0.452045	0.645354
CHCHD10	-0.0325407	0.0742514	0.329925	-0.045494	0.304476	0.509307
FAM218A	-0.0152327	0.659826	0.859929	-0.064453	0.396594	0.596806
CTD-2324F15.2	0.0837034	0.00184768	0.0704169	0.0516843	0.469899	0.660176
GPR162	-0.0187674	0.411294	0.706271	-0.0619882	0.0962739	0.249749	-0.0863467	0.00124	0.0375244	-0.0587021	0.00368878	0.0286743
STK19P	0.00279561	0.904268	0.970677	-0.0112921	0.780057	0.878541
ATP6V1E2	0.0862709	0.00544148	0.10718	-0.00340232	0.949935	0.976019
IQCJ-SCHIP1	0.0483123	0.0231407	0.196229	-0.0400059	0.366257	0.569774	-0.0579967	0.0798311	0.310323	-0.00816111	0.698487	0.840772
SEPP1	0.0319808	0.592206	0.824414	0.178468	0.0796337	0.221338	0.024065	0.78709	0.905674	0.0501969	0.478047	0.686599
PRODH2	0.0211367	0.394552	0.693071	0.026704	0.626681	0.781516	0.00590333	0.812774	0.918359	0.0119087	0.535141	0.730863
AC007742.7	-0.00473409	0.791549	0.923222	0.000761538	0.986668	0.992548	0.00980192	0.539555	0.775168	0.0135618	0.245252	0.465933
ZNF345	-0.0145611	0.533921	0.78944	0.022546	0.492056	0.67939	-0.00557883	0.835582	0.9282	-0.0304723	0.098967	0.263324
TUBB7P	0.0762613	0.0120398	0.149523	-0.0778303	0.2329	0.432648	0.0278214	0.302164	0.592879	-0.0193191	0.338595	0.565528
SHANK3	-0.066948	0.00397035	0.0970769	-0.0761519	0.17909	0.368144
MSANTD3-TMEFF1	0.0625065	0.128281	0.421976	-0.175937	0.0156233	0.0794959	-0.0631743	0.110925	0.362918	-0.0137388	0.681912	0.829726
AP000350.10	-0.0512144	0.0230978	0.196202	-0.127568	0.00412612	0.0338928	-0.0538657	0.0122502	0.122869	-0.020168	0.236658	0.455902
WWC2-AS2	0.0189363	0.492362	0.763378	-0.122237	0.0895733	0.238597
ZNF550	-0.0519371	0.0626795	0.309659	0.132259	0.00532316	0.0398054	0.0700015	0.000323534	0.0192269	0.046355	0.0126087	0.0670964
C5orf20	0.0438228	0.0386758	0.246218	0.00352006	0.949304	0.975845
RPL32P3	0.00855937	0.70777	0.885828	0.00771873	0.883838	0.939508
AC022486.1	-0.0172117	0.629128	0.843412	-0.182374	0.00561502	0.0411887
MALAT1	0.0332571	0.503352	0.770029	0.0895163	0.182016	0.371938
PRB1	0.0430749	0.214608	0.529831	-0.0951535	0.0475084	0.161312	0.0677805	0.115789	0.37148	0.0606843	0.0213599	0.0960827
U3	0.00690197	0.63991	0.848128	0.111684	0.0188768	0.0898954
GUSBP3	-0.0106211	0.857728	0.950772	0.134553	0.0851588	0.231681
CCDC71L	0.0109279	0.758678	0.9081	0.029854	0.51571	0.697994
HOXA10	-0.0335735	0.174934	0.484979	0.0220248	0.474931	0.664878	0.0275871	0.306652	0.596953	0.0349026	0.0794802	0.228884
TMEM200B	0.0610468	0.0748396	0.330766	-0.0450011	0.54269	0.718863
PCDHGB6	0.0016836	0.931144	0.979194	-0.028743	0.602832	0.764801
C1orf210	0.0207572	0.31394	0.626009	-0.115746	0.00119597	0.015766
TRNP1	0.0295304	0.170021	0.479221	0.095351	0.200127	0.394549
RNF5P1	-0.0441256	0.0290426	0.215799	-0.0854841	0.180462	0.36993	-0.0150424	0.74465	0.886461	-0.00339775	0.901928	0.951569
PRKDC	0.0412094	0.113932	0.399196	-0.00322765	0.924242	0.962159	0.00672247	0.797826	0.911117	0.0372555	0.0626979	0.198159
UTP14C	-0.0106495	0.672203	0.866829	-0.00866372	0.789484	0.88448
PCDHGA10	0.0372827	0.162234	0.469109	0.0712751	0.132577	0.305695
PCDHGA11	-0.0170997	0.418005	0.711426	-0.0223914	0.690669	0.824462
RP11-61L23.2	0.0151749	0.693282	0.878076	-0.0135361	0.770743	0.87317
ZNF260	-0.0318632	0.237215	0.551444	0.0865856	0.0579234	0.182039
LYN	-0.0619416	0.247422	0.561327	0.39875	0.00012856	0.00396258	0.0247808	0.601394	0.809635	0.123736	0.00337165	0.0268669
PINX1	-0.0651166	0.00374981	0.0945657	-0.0827179	0.0436582	0.152765
PCDHGB7	0.0352923	0.092491	0.365276	0.0171635	0.75266	0.862735
CD8BP	0.014983	0.551007	0.799608	0.111746	0.345016	0.550051	0.0127408	0.589682	0.802915	-0.0239385	0.15617	0.353056
RP4-798P15.3	-0.094371	0.0220501	0.192414	-0.0296081	0.547462	0.722655
NPIPB11	0.00290667	0.949935	0.984776	-0.115866	0.017902	0.0868589	0.0563632	0.138775	0.407213	0.0219272	0.526261	0.72381
PBOV1	0.02938	0.207	0.522108	0.110205	0.124776	0.293989	0.0445637	0.0774839	0.305128	0.000890645	0.957923	0.97871
HSPB2-C11orf52	0.00538878	0.838562	0.942846	0.122536	0.197844	0.391527
AP5B1	0.0337942	0.23574	0.550311	-0.197173	0.00705076	0.0475398
RP11-108K14.8	-0.0172648	0.495909	0.764934	-0.0757749	0.329133	0.534689	0.0508225	0.028298	0.182855	-0.0391237	0.0293353	0.119258
OMP	-0.016313	0.550912	0.799608	0.00451197	0.965138	0.982161	0.00287685	0.910989	0.963126	0.0237768	0.181398	0.387954
RP1-27O5.3	0.0253991	0.445451	0.73205	-0.00258427	0.957035	0.97867
CSNK2A3	-0.0131149	0.626602	0.842519	0.0808194	0.125732	0.295654	-0.0273526	0.190517	0.471059	0.0032142	0.825608	0.913955
INS	-0.0543693	0.0389569	0.246896	-0.21449	0.0137898	0.0733414
RP11-727A23.4	-0.0963609	0.00406462	0.0971419	0.00548133	0.94662	0.974007
FPGT	0.0488326	0.200428	0.514307	0.0257878	0.627913	0.782394	0.0111596	0.771217	0.897845	0.0508239	0.0830998	0.235367
EEF1G	0.00816711	0.566825	0.808596	0.438536	0.00876016	0.0547744	0.0304518	0.0480285	0.236738	0.0326186	0.010076	0.0573661
CKLF-CMTM1	-0.0198016	0.583928	0.819639	-0.150734	0.0154792	0.0789177
SYS1-DBNDD2	-0.00323511	0.943819	0.983258	-0.00378248	0.964109	0.98164	0.00381248	0.953389	0.981378	-0.00350953	0.946103	0.973379
SLC22A18AS	0.0177286	0.55394	0.801339	-0.273099	0.00307458	0.0280773	0.00117665	0.963996	0.986001	0.00112272	0.951484	0.975673
MPV17L2	-0.0323385	0.111761	0.395723	-0.0470287	0.395272	0.59577
ATP6V1G2-DDX39B	0.0181273	0.455314	0.738945	-0.0363252	0.313174	0.518444	-0.030877	0.238613	0.527424	0.0042586	0.788967	0.895243
RP11-466P24.2	-0.0350256	0.0720545	0.327629	0.0795754	0.108591	0.269137	0.0127714	0.672693	0.848631	0.048107	0.0247631	0.106068
AF131215.3	-0.0421446	0.118683	0.407293	0.0198608	0.623531	0.779575
INMT-FAM188B	0.0393176	0.120562	0.409577	-0.0868469	0.120469	0.287443
RP11-872D17.8				0.154436	0.0354836	0.133534
DPP3	-0.0372744	0.0894571	0.359674	-0.0533018	0.526513	0.705711	-0.0279969	0.234936	0.523924	-0.0338858	0.0511208	0.173807
STX16-NPEPL1	-0.0266066	0.263911	0.577524	-0.0294385	0.552196	0.727143	-0.00497393	0.835756	0.928227	-0.0102623	0.599773	0.778755
KRTAP5-9	0.046251	0.0746909	0.330705	-0.19274	0.000121147	0.00379187	0.00968478	0.707733	0.866235	0.0038136	0.844739	0.923412
BRK1	-0.018781	0.346896	0.653612	-0.152162	0.0318629	0.124995
RP11-802E16.3	0.00536748	0.827666	0.938035	0.336903	0.000448623	0.00845124
RP11-23J9.4	-0.00447114	0.887909	0.963913	0.00903319	0.928761	0.964091
SAA2-SAA4	0.0595186	0.0421359	0.25626	0.0600203	0.203088	0.397288	-0.0197371	0.51482	0.758859	-0.0287449	0.148082	0.340921
ZNF286A	0.0419445	0.1533	0.457665	0.0689596	0.147194	0.325974
CHMP1B	-0.0509061	0.0255292	0.204378	0.0374254	0.396175	0.596529	-0.0356734	0.12306	0.382886	-0.0395549	0.0111437	0.0615761
EID3	-0.0282174	0.444964	0.731759	-0.121509	0.191585	0.384071
RP11-299M14.2	-0.040281	0.061191	0.305803	-0.0630393	0.109684	0.270896
NOX5	-0.0254247	0.307422	0.619751	0.0427569	0.616718	0.774783
C8orf49	0.0290913	0.0843871	0.351088	-0.0432111	0.705813	0.833834
PCDHA3	-0.019226	0.503335	0.770029	-0.0834078	0.0683169	0.201808	-0.0357166	0.208499	0.492761	-0.0132491	0.496666	0.700798
EBLN2	-0.0551883	0.0309665	0.222099	0.0959054	0.193335	0.386383	0.0150561	0.593625	0.804254	0.047438	0.0430361	0.154827
OR8G3P	0.0393591	0.073835	0.329366	-0.0246852	0.642632	0.791801
RP11-196G11.1	-0.0150753	0.464361	0.745325	0.0394896	0.66048	0.803326	0.0258426	0.205636	0.489076	0.00899872	0.572137	0.75976
CARD18	0.0301602	0.178268	0.488983	-0.0256149	0.765608	0.871143
BRWD1-IT2	0.0735329	0.00415024	0.0984027	0.0422597	0.256927	0.458894
Z82188.1	-0.0122916	0.696724	0.879491	0.250513	0.0297709	0.119809
PCDHB17	0.0258298	0.110905	0.395247	0.0716507	0.228314	0.427712	0.0426219	0.144226	0.41407	0.0246268	0.147684	0.340426
NKG2-E	-0.0947117	0.104072	0.383693	0.0953698	0.217022	0.413305	-0.00326197	0.945957	0.977438	-0.0759842	0.056403	0.185418
AC013718.1	-0.015809	0.611082	0.834069	-0.0378657	0.490748	0.678181
AC005013.1	-0.0696111	0.385134	0.684588	-0.131638	0.118696	0.285296	0.151916	0.0196927	0.154263	0.119162	0.049513	0.170424
OR4D2	0.0492393	0.0716929	0.327168	0.136431	0.0654807	0.196697
CTC-435M10.3	0.00981164	0.517697	0.779005	-0.0964315	0.00503385	0.0386239	-0.0130796	0.486117	0.740838	-0.00634666	0.653754	0.814814
AL162497.1	-0.0161683	0.42275	0.714895	-0.0146163	0.878345	0.936911
KLRC4-KLRK1	0.0213636	0.503063	0.769827	-0.14923	0.0190041	0.0902623	-0.0301281	0.589054	0.802462	-0.0145822	0.709074	0.846718
AL590369.1	0.0587545	0.00528398	0.106502	-0.155913	0.0193023	0.0910907	0.00237493	0.925056	0.968484	0.00890703	0.589671	0.771889
AL139385.1	-0.0221817	0.410772	0.705848	-0.0480666	0.149417	0.328881
RP11-613M10.9	-0.0580081	0.020852	0.188294	-0.0511195	0.231784	0.431168	-0.00123714	0.958803	0.983886	-0.0202541	0.306754	0.535458
AL391319.1	-0.064996	0.265199	0.578886	0.162194	0.0566747	0.179622
CYP2A6	0.0352016	0.0957373	0.370053	-0.0664403	0.40465	0.604621	0.045787	0.0484837	0.23753	0.00683443	0.655419	0.816094
AC034102.1	0.0375787	0.114112	0.399383	-0.0718255	0.0017783	0.0202651	0.0303217	0.118246	0.374883	0.0160623	0.261511	0.484557
CCDC177	-0.0494813	0.106737	0.388134	-0.151918	0.0288173	0.11752	-0.0213962	0.439447	0.705755	-0.0125141	0.55517	0.746462
AC084117.3	-0.0115625	0.587667	0.821418	-0.0639994	0.212021	0.407909
HIST1H3G	0.0501046	0.0848824	0.351597	0.15015	0.00240739	0.0243478	-0.0314971	0.182235	0.462457	0.0225371	0.220046	0.436251
RP11-197N18.2	-0.00313075	0.864847	0.95325	-0.122952	0.0454719	0.156826	-0.034137	0.0723809	0.293054	-0.039884	0.00369223	0.0286831
CTSO	-0.039729	0.269541	0.583349	-0.0351362	0.587797	0.754212	-0.0192901	0.633953	0.826091	-0.00131304	0.968296	0.98335
APOPT1	-0.00761935	0.732442	0.896638	0.0113194	0.829898	0.909174
C21orf119	-0.0534614	0.0262389	0.206802	-0.0743896	0.256339	0.458554
ZNF432	-0.0121791	0.567344	0.808678	-0.168271	0.00433649	0.0350755	0.0623423	0.0327934	0.196935	-0.0180915	0.434601	0.65099
AL513327.1	-0.00657608	0.683778	0.874571	0.0356584	0.420317	0.618835
ZNF10	-0.00812124	0.783871	0.919796	-0.0237557	0.669559	0.809534	0.0116939	0.742315	0.885047	-0.00235419	0.922496	0.96324
AL590710.1	-0.0918299	0.000669659	0.048687	-0.027552	0.742432	0.856315
SMIM3	-0.0476681	0.243083	0.557317	0.179833	0.00607466	0.0434188
HMBS	-0.0231408	0.267025	0.580741	-0.0670302	0.138789	0.313978	-0.0623737	0.00261296	0.0553778	-0.0475902	0.00434108	0.0322857
ZNF225	-0.0266616	0.36822	0.671233	-0.0500457	0.249284	0.45122	0.0575737	0.0230917	0.166456	0.00248377	0.88468	0.943372
HIST1H3F	0.0614469	4.31e-05	0.019096	0.220898	0.00145326	0.0178426	0.0383395	0.0810425	0.313261	0.0230147	0.108748	0.279918
ABCC6P1	0.0101633	0.571629	0.811891	0.0891311	0.0833722	0.227816
CTD-3074O7.11	0.0172169	0.395424	0.69404	-0.0214853	0.611173	0.770849	0.0540287	0.00873981	0.104112	0.0254945	0.149583	0.343208
AC092143.1	0.0239002	0.432624	0.722969	0.209347	0.0276713	0.114667	0.0166746	0.567294	0.791683	-0.00562045	0.78447	0.892921
AC008731.1	-0.0686232	0.00114051	0.0575492	0.161163	0.00273567	0.026319
SALL3	0.0379948	0.521319	0.780718	0.0374821	0.659802	0.803077
AL118508.1	-0.0383888	0.594222	0.825258	0.927618	1.86e-07	8.24e-05
AP003419.11	-0.0574643	0.00415161	0.0984027	0.0334231	0.596481	0.760516	-0.0389333	0.0527982	0.248757	-0.00516625	0.746118	0.870389
AL139819.1	-0.0671791	0.10428	0.383905	-0.11656	0.049596	0.165238
AC091171.1	-0.0255409	0.155141	0.460153	-0.0859874	0.089266	0.238092
AC093668.2	-0.0510735	0.234912	0.549447	-0.130512	0.242108	0.442988	0.115802	0.000522448	0.0242067	0.00573276	0.855889	0.928632
CYP2B7P	0.0253804	0.30743	0.619751	-0.0390739	0.332877	0.538312	0.0398803	0.213162	0.497347	-0.0194639	0.375133	0.601329
TMEM75	-0.0036356	0.862185	0.952358	0.197569	0.00118496	0.0157044
CLEC12B	-0.00911858	0.62712	0.842769	0.114552	0.0433319	0.151972
KLRAP1	-0.0165297	0.448159	0.733871	-0.204121	0.00446043	0.0356262	-0.0388191	0.107502	0.358385	-0.0390671	0.0262657	0.110629
ZNF350	0.0330107	0.221364	0.537704	0.181147	0.0501056	0.166243	0.0763865	0.0167013	0.142799	0.0637485	0.00139375	0.0143012
STH	0.0488624	0.0524239	0.282344	-0.112599	0.118753	0.285325
ZNF253	0.0367191	0.191786	0.50534	-0.103304	0.0609875	0.188182	0.082976	0.012432	0.123668	0.0713187	0.000839476	0.00993808
AP001029.1	-0.0644947	0.00565312	0.108648	-0.0670528	0.160743	0.34487
CAPNS2	0.0468832	0.0680407	0.320095	0.0275861	0.709707	0.836378
RP11-804A23.4	0.0701085	0.0112159	0.144262	-0.138838	0.0432897	0.151953
SLC5A8	-0.00951462	0.67864	0.871254	0.0596476	0.256401	0.458564
AL021977.1	-0.0619612	0.000294569	0.0362	-0.0480868	0.36669	0.570007
AC067852.1	-0.00439925	0.8358	0.94166	-0.0761205	0.0284469	0.116627
HP	-0.050914	0.148911	0.451031	0.121875	0.0122884	0.0684043	0.0231604	0.524683	0.764909	-0.0225475	0.35088	0.578126
AC040173.1	0.0147514	0.463533	0.744461	-0.00594833	0.925638	0.962687
AL021707.2	0.00121431	0.958957	0.987204	-0.12805	0.0137903	0.0733414
RP11-783K16.10	0.0072449	0.787502	0.921067	-0.186461	0.0469716	0.160087	-0.0722185	0.00886336	0.104978	-0.0317389	0.0878806	0.244106
LSM14A	-0.0131389	0.586248	0.82082	-0.0024978	0.94229	0.971714	-0.00107062	0.960098	0.984111	0.0299794	0.110192	0.282007
NHLRC4	0.02129	0.428018	0.718939	-0.0526957	0.30513	0.509999
TAS2R38	0.00789606	0.760681	0.909023	-0.0670346	0.165067	0.350401
ZNF271	-0.00828026	0.800683	0.92718	-0.00749476	0.867821	0.930869	0.0014998	0.968329	0.987233	0.0369971	0.147422	0.34014
FNTB	-0.00833401	0.693309	0.878076	0.105273	0.0258631	0.110078	-0.0514927	0.244898	0.532616	0.00243381	0.933978	0.968748
RP11-571M6.8	-0.0278177	0.269885	0.583483	-0.192629	0.0218306	0.0983745
RP11-203J24.9	-0.0470757	0.006344	0.114748	-0.00707258	0.874026	0.934613	-0.0417102	0.0208793	0.157776	-0.0461875	0.00178351	0.0170148
GALNT4	-0.0268099	0.354681	0.661033	0.0855758	0.132368	0.3053	0.115639	0.000796232	0.0296977	0.00243569	0.909877	0.956606
CUX1	-0.0180613	0.294413	0.60731	0.140929	0.00152214	0.0183815	0.0229854	0.195782	0.477101	-0.0111184	0.467519	0.678617
PRSS58	0.00733517	0.799632	0.926859	0.0676702	0.0729834	0.210195
CLEC5A	0.000385881	0.98736	0.995797	0.223297	0.00123336	0.0160436	0.033075	0.200494	0.482633	0.0422832	0.0519072	0.175619
CHURC1	0.177296	0.0813473	0.345066	-0.259311	0.107749	0.267832
RP11-644F5.10	-0.0197796	0.297654	0.61098	0.0429144	0.560945	0.734284	-0.0431389	0.0226421	0.164848	-0.08225	2.9e-07	3.71e-05
RTEL1	0.0113982	0.543685	0.795715	0.131123	0.190772	0.383012	0.0130543	0.523013	0.763641	0.000244603	0.985858	0.991662
RBM8B	-0.0367884	0.203764	0.517872	-0.151416	0.00223497	0.0234669
RP11-164J13.1	-0.0590971	0.339262	0.648524	0.0403528	0.731417	0.849966	-0.101988	0.082206	0.315492	-0.0477115	0.366795	0.593108
RP11-192H23.4	-0.00807752	0.818394	0.934056	0.0988308	0.265229	0.468142
SPESP1	0.0663906	0.0724824	0.327658	-0.107788	0.0163691	0.081881
SPECC1L-ADORA2A	-0.016404	0.512297	0.775052	0.275531	0.00284482	0.0269608	-0.0368895	0.142637	0.411519	-0.0152022	0.402531	0.622416
TRIM6-TRIM34	0.00081303	0.979916	0.994027	0.0346826	0.43868	0.633705	0.0195749	0.449881	0.714009	-0.00173945	0.929077	0.965974
SYNJ2BP-COX16	-0.0173344	0.520701	0.780632	0.00291316	0.916099	0.958014
RP5-1021I20.4	-0.0285295	0.125279	0.417081	0.141961	0.000349632	0.00720733	-0.0079161	0.760995	0.893252	-0.0157958	0.348243	0.575465
RP11-193F5.4	0.0317561	0.205051	0.519907	0.0336713	0.566752	0.738124
IFRG15	0.0514624	0.111112	0.395247	0.0367606	0.221163	0.419004
RP11-404P21.8	0.0168911	0.536817	0.791298	0.03397	0.684843	0.820212	0.00453147	0.857	0.937671	0.0162617	0.379738	0.604823
ITPK1-AS1	-0.00189837	0.924649	0.976651	-0.0793792	0.126963	0.297283
KIAA0391	-0.00766828	0.755218	0.906506	-0.0735373	0.0154082	0.0786549	-0.0767013	0.0190983	0.152208	-0.0535846	0.00519716	0.0366316
RSE4	-0.0563844	0.226894	0.542855	0.118916	0.294311	0.498382	0.115353	0.000904118	0.0315219	0.0440858	0.0679861	0.207972
CTC-554D6.1	-0.0159212	0.497175	0.765499	-0.0262305	0.426909	0.624054
CEP95	-0.0326467	0.188862	0.501769	-0.0129131	0.714332	0.838908
RP11-407N17.3	-0.0283978	0.399532	0.697731	-0.00362153	0.953337	0.977826	0.0401477	0.192015	0.472583	-0.00927176	0.610887	0.786106
UBE2F-SCLY	0.0786224	0.00871985	0.129634	-0.0326363	0.525545	0.705101	0.0191333	0.387488	0.667109	-0.0104438	0.582645	0.766835
FPGT-TNNI3K	-0.112531	0.0399943	0.250003	-0.0834912	0.246087	0.447315	0.0533405	0.175434	0.453944	-0.0318001	0.32063	0.547788
AL157871.2	-0.0266659	0.155684	0.460864	0.0674203	0.245361	0.446267
RSE11	0.0366393	0.0813051	0.345066	0.0791142	0.098455	0.253393
RP11-134E15.2	-0.0288217	0.144116	0.443911	-0.0886977	0.178567	0.367535
RP11-69H14.6	0.0445362	0.0484546	0.273367	0.0939453	0.200738	0.394871
ITGB3	0.0645229	0.00253929	0.0792111	0.144052	0.0273315	0.113708	-0.0141982	0.625847	0.822305	0.00208807	0.917063	0.960613
CTD-2054N24.2	-0.0258451	0.278443	0.590746	0.149701	0.0724849	0.209412
GH1	0.0291969	0.32004	0.630596	0.055239	0.603411	0.764995	0.0145736	0.675133	0.849402	0.0213711	0.349853	0.576939
TGIF2-C20orf24	-0.0218711	0.314414	0.626225	0.0284676	0.494855	0.681141	-0.03519	0.114771	0.370385	-0.0635926	6.77e-05	0.0016905
RP11-468E2.2	-0.0328399	0.136332	0.43367	0.117977	0.0236321	0.103746
LINC00052	0.0912103	0.000631127	0.0474319	0.0905109	0.0908459	0.240916
RP11-468E2.4	-0.0459986	0.0813727	0.345086	0.266053	0.00434932	0.0351097	0.028595	0.325022	0.613793	0.0255475	0.417304	0.635752
BLID				0.0158833	0.816562	0.901522
TYRO3P	0.0302242	0.193393	0.50738	-0.0981743	0.045596	0.157101
RP13-608F4.6	0.0139649	0.684216	0.8746	-0.140347	0.114917	0.279466
C15orf37	0.016733	0.587165	0.821239	-0.222295	0.0340841	0.130236
SLC39A12	-0.0956982	0.395076	0.693645	0.317697	0.132931	0.306075
RAB43P1	-0.0063549	0.796773	0.925933	0.0455145	0.51166	0.694779
GALNT9	-0.062414	0.0212735	0.189683	-0.131897	0.056677	0.179622
HOXB7	0.0175167	0.4631	0.74413	-0.00832048	0.933016	0.966793	0.0013962	0.937851	0.974543	0.00807383	0.530107	0.72714
RP11-77K12.7	-0.0247498	0.27531	0.587682	-0.101621	0.0686746	0.202606	0.000844061	0.970605	0.988271	0.00817725	0.630791	0.799579
AOC4P	-0.00375361	0.869525	0.955472	0.0316377	0.433253	0.629169	0.0104876	0.732669	0.880584	4.12e-05	0.998392	0.998897
RP11-140H17.1	-0.0439047	0.118135	0.406335	0.0374099	0.28339	0.486558
ZMYND11	-0.026735	0.0804927	0.343656	-0.0646421	0.0659564	0.197543	-0.028655	0.035842	0.205378	-0.0165859	0.0903923	0.248961
FRRS1L	0.0166742	0.425514	0.717183	-0.0472989	0.489057	0.676578	0.0110736	0.697669	0.861023	0.00441387	0.84253	0.922429
PMF1-BGLAP	-0.0944497	0.00871746	0.129634	0.0671379	0.147385	0.326151	-0.0097222	0.746238	0.887433	0.0193232	0.414265	0.633236
CTD-2323K18.1	0.0160925	0.509674	0.773681	-0.0894518	0.0678343	0.201117
RP11-20I23.1	-0.02221	0.208589	0.523666	-0.0956932	0.118582	0.285296	-0.0607962	0.00116045	0.0364858	-0.0592944	4.94e-05	0.00136609
RP11-77H9.2	-0.050597	0.146168	0.4466	-0.0933249	0.0524	0.171144
AC009052.12	-0.00188201	0.912957	0.973613	-0.0487055	0.198186	0.392025
RP6-24A23.6	0.000461817	0.984945	0.995779	-0.014542	0.744896	0.858003
ERVK13-1	-0.0817632	0.127862	0.421469	-0.16382	0.00186543	0.020964
AL136419.6	-0.007806	0.730032	0.895867	0.0242839	0.601776	0.7637	-0.00404389	0.821012	0.922563	0.0188503	0.236889	0.456063
RP11-106M3.2	-0.0123141	0.739342	0.899778	-0.21023	0.000116055	0.00366915
SNTB2	-0.0822823	0.00939831	0.13391	0.246733	0.00151404	0.0183426	-0.0722509	0.0114758	0.118649	-0.0767149	0.00028006	0.00456915
XKR7	0.00927026	0.675071	0.868694	-0.0285922	0.644011	0.792568
QSOX2	0.00601058	0.730534	0.89601	0.0344757	0.423409	0.620729
RP11-93O14.2	-0.0185114	0.301218	0.61406	-0.186258	0.000102704	0.00340564
RP11-697E2.6	0.0239958	0.0972651	0.372972	-0.065833	0.00486707	0.037772	-0.0269533	0.223789	0.509436	-0.0110108	0.50542	0.707071
RNF126P1	-0.0142442	0.520286	0.780412	-0.0644986	0.125738	0.295654	-0.0399113	0.0467627	0.23412	-0.0451743	0.00239696	0.0210657
RP11-195F19.30	-0.0641689	0.00461239	0.101801	0.0516727	0.585047	0.75215	-0.0166739	0.483265	0.739185	-0.0499831	0.00384511	0.0294277
TEN1-CDK3	0.000425462	0.986436	0.995797	0.0530997	0.388281	0.589803	-0.014879	0.543465	0.776657	-0.00659528	0.732833	0.86199
AC135048.13	-0.0638083	0.00714525	0.120529	-0.087816	0.195844	0.389235	0.0222224	0.364457	0.64795	0.00817446	0.641847	0.806738
RP11-46D6.1	-0.0914143	0.000406336	0.040966	-0.0708571	0.423331	0.62067
RP11-29G8.3	0.0135411	0.709477	0.886924	0.0529417	0.225691	0.424864	0.0371404	0.249337	0.537462	0.00696492	0.765108	0.881297
RP11-414J4.2	-0.0160436	0.638458	0.847296	0.0626653	0.367931	0.57095	0.0109882	0.680658	0.851821	-0.0301919	0.150852	0.345415
GAN	0.00798607	0.75526	0.906506	0.132353	0.0145352	0.0755569	0.0392339	0.0340744	0.200721	0.0472115	0.0182861	0.0866245
SLC25A26	-0.0503772	0.269786	0.58342	-0.229802	0.00542428	0.0402825
HPR	-0.0912457	0.217443	0.533684	-0.0165556	0.82361	0.905934	0.14193	0.018652	0.150055	0.0158301	0.715646	0.849899
RP11-345J4.5	-0.0351175	0.467513	0.746831	-0.0406132	0.496279	0.682252	-0.0431475	0.30636	0.596892	-0.055175	0.0288761	0.117783
DYX1C1-CCPG1	-0.00736288	0.69127	0.877456	-0.0423954	0.21242	0.408386	-0.00411676	0.840914	0.930864	-0.000425261	0.979648	0.988106
ISY1-RAB43	-0.0243763	0.284124	0.597082	-0.0937098	0.108102	0.268399
CLN3	-0.00648335	0.765666	0.911485	-0.0700553	0.468627	0.658888	-0.00288064	0.898353	0.957619	0.00917771	0.584733	0.768576
CTC-479C5.12	-0.0757845	0.00336222	0.0893379	-0.00235004	0.954868	0.978078	-0.0278178	0.276237	0.566163	-0.0530652	0.0145192	0.0744943
CRIM1	-0.0201624	0.490827	0.761917	0.071918	0.316242	0.521462	0.0338701	0.252471	0.540852	0.0335988	0.130715	0.313874
PCDHGA9	-0.00597782	0.825262	0.937126	-0.050548	0.314131	0.519471
MYO1F	-0.0464532	0.132159	0.42685	0.267584	0.00497168	0.0382375	-0.065053	0.0331281	0.198176	0.0268985	0.224674	0.442585
OCLM	0.0203877	0.301576	0.614345	-0.161491	0.0128049	0.0702276	0.0315469	0.297769	0.587982	-0.00317863	0.863915	0.931993
CORO7	-0.038019	0.131525	0.426348	-0.0974635	0.216864	0.413285
SHPK	-0.00729237	0.818753	0.934262	0.0428364	0.541743	0.718094	0.0711611	0.0146256	0.133595	0.0449738	0.0329703	0.128914
TTC12	-0.0864199	0.0137573	0.157151	-0.095624	0.102683	0.259918
PTPRC	-0.0207185	0.733229	0.896864	0.116407	0.135783	0.309911
LPHN3	0.0148131	0.558851	0.804222	-0.114816	0.0479288	0.161917	0.0110406	0.575074	0.794941	0.0198129	0.210447	0.425583
CBX8	0.00700268	0.731046	0.896346	0.00654768	0.840671	0.914599	0.0211675	0.36763	0.650209	-0.00124671	0.936825	0.97006
A60	-0.0357049	0.0339366	0.231137	-0.0453263	0.450888	0.644262	-0.0102328	0.505771	0.753753	-0.00616101	0.594204	0.7751
SLC25A10	-0.00880444	0.742037	0.900929	-0.280771	0.000212138	0.00544029	0.0215452	0.393048	0.671986	-0.0106693	0.540697	0.734714
RP11-64J4.2	-0.0023087	0.917392	0.975001	0.0894655	0.156654	0.33911	0.0384748	0.241108	0.529488	0.00116373	0.959979	0.979437
FHIT	-0.0445934	0.129503	0.423108	-0.015549	0.62996	0.783371	0.0251263	0.306257	0.596892	-0.00833838	0.670838	0.824761
MRPL12	-0.031923	0.0846118	0.351505	-0.199145	0.000195158	0.00519415	-0.0410053	0.037313	0.209319	-0.0325009	0.0366645	0.138843
BPTF	0.0355543	0.299289	0.612519	-0.024204	0.699483	0.830391	0.00688481	0.79923	0.91211	0.0428988	0.0326642	0.128122
RP11-104H15.7	-0.0337163	0.252937	0.566309	0.248245	0.000559753	0.00984557
ALOX12P2	0.0624618	0.0219997	0.192312	-0.0657539	0.111163	0.27297	-0.00293319	0.912466	0.963459	0.0221714	0.2682	0.492456
ZNF234	0.0360435	0.170927	0.48009	0.151762	0.00699265	0.0472858
CSNK2B-LY6G5B-1181	-0.0289506	0.0463457	0.266848	-0.0963007	0.0042981	0.0349116	-0.0120474	0.317035	0.608375	-0.0147457	0.150229	0.344306
ARSG	-0.033976	0.236434	0.550795	-0.100743	0.0199722	0.0927376
MEGF11	-0.0469653	0.324772	0.635022	0.109754	0.169003	0.355317
AL512428.1	0.0436483	0.0866512	0.354034	-0.06149	0.332417	0.537679
MIR4750	0.000109459	0.995246	0.99878	-0.0838791	0.0676692	0.200774
RP11-707O23.5	-0.00286563	0.896837	0.96804	-0.253689	8.76e-05	0.00315671	-0.0526953	0.040717	0.217839	-0.0393469	0.0311171	0.12366
MIR5193	0.0149472	0.526126	0.784384	0.110418	0.250821	0.45281
LINC00909	-0.0245232	0.506474	0.772245	-0.0990283	0.0607265	0.187677
RP11-287D1.3	-0.0354083	0.18613	0.498529	0.039522	0.546435	0.721888	0.0579708	0.0946017	0.337723	0.0119878	0.589769	0.771889
DYNLL2	-0.0180755	0.252837	0.566224	-0.0660459	0.272732	0.476123
ZFP41	-0.0145028	0.516693	0.778445	-0.291265	6.09e-06	0.000709377
PPY2	0.0167966	0.549558	0.799015	0.0251557	0.675733	0.813292	0.0157105	0.539294	0.775063	0.0098878	0.594525	0.775265
MIR4751	-0.0545724	0.0330488	0.228152	0.101934	0.0566462	0.179594
SENP3-EIF4A1	-0.0459257	0.040556	0.251592	0.0788797	0.133425	0.306775	-0.0489429	0.055079	0.254756	-0.0363219	0.0266094	0.111848
AC004943.1	-0.0260709	0.453918	0.738074	0.348005	9.51e-05	0.00332297
AP000275.65	-0.00328783	0.878104	0.95949	-0.0321432	0.455687	0.648542	-0.000402816	0.981858	0.992985	0.0010129	0.94725	0.973912
MIR4722	-0.0114813	0.759998	0.908743	0.216029	0.00335065	0.029726
MIR3064	0.0247466	0.185442	0.497889	0.0159085	0.706611	0.834257	-0.0415027	0.270578	0.560303	0.00898071	0.706497	0.845336
MIR4647	-0.00956507	0.685187	0.874801	-0.0832473	0.194053	0.387244
RP11-227G15.3	0.0864789	0.025531	0.204378	-0.215518	0.0379557	0.139777
hsa-mir-5195	-0.0159517	0.313162	0.625376	0.108816	0.123693	0.292291
AC139149.1	-0.0152776	0.318953	0.629983	0.0251941	0.25609	0.45821	0.00810807	0.645654	0.83249	0.0144516	0.192797	0.403346
RP11-507M3.1	0.00387708	0.910818	0.973226	-0.0394946	0.658913	0.802539
STRADA	0.0145598	0.393284	0.691698	-0.123271	7.67e-05	0.00290753	0.0186219	0.220543	0.505398	-0.00507763	0.672341	0.825646
MIR4668	-0.0229121	0.512635	0.775199	0.0760812	0.0740147	0.211721
RP11-1096G20.5				-0.169778	1.02e-05	0.000960571
RP11-710M11.1	-0.0314455	0.127494	0.420922	-0.0504456	0.373453	0.576195
R28S5	0.0344546	0.56334	0.806677	0.149612	0.110939	0.272872	-0.0333928	0.312263	0.60304	-0.0255432	0.462281	0.673342
TBC1D29	0.0376038	0.151586	0.454859	0.155662	0.0683409	0.20184
ASB16-AS1	0.0578547	0.00971986	0.13609	0.0948961	0.216205	0.412682
TBC1D3P1-DHX40P1	-0.07865	0.0347627	0.233458	0.141026	0.00332347	0.0295334	-0.00553929	0.866056	0.943174	0.0421368	0.0557881	0.184183
CTD-3199J23.4	0.0409883	0.103383	0.382567	-0.0983876	0.081673	0.225112
RP11-793H13.10	-0.0403686	0.131537	0.426348	-0.0634279	0.247686	0.449283	0.0803804	0.00827638	0.101423	0.0356304	0.0829677	0.235148
CTD-2369P2.12	0.0224073	0.273779	0.586462	0.0600746	0.427982	0.624773
RBFOX3	-0.00772895	0.772041	0.913952	-0.0515918	0.250248	0.452327
CIRBP-AS1	-0.0110965	0.637774	0.847168	-0.00698988	0.945091	0.97299
ZNF285	0.015415	0.62998	0.843481	-0.0388312	0.490833	0.678194
S1PR2	0.00510912	0.842126	0.943757	0.097588	0.335081	0.540499	0.00670635	0.792187	0.908029	-0.000240996	0.99	0.993772
AC007229.3	-0.00877047	0.825501	0.937166	-0.054482	0.41512	0.613804
AC138430.4	-0.0398514	0.484476	0.758339	-0.684401	1.07e-05	0.000993456
ZNF224	-0.0697804	0.0409732	0.253346	0.00479359	0.926964	0.963647	0.0619105	0.0261235	0.177654	0.0374471	0.0757627	0.222972
CTB-102L5.4	-0.0171842	0.540511	0.793656	0.165547	0.244382	0.445387
AC104534.3	-0.0540667	0.212586	0.528298	-0.111361	0.0576806	0.181699
PCGF7P	0.0195617	0.43098	0.721319	-0.0754659	0.351612	0.556186
AC004076.9	-0.0239247	0.398179	0.696632	-0.0755943	0.269746	0.472961	0.0171598	0.541468	0.776004	-0.00343179	0.866562	0.933748
PIK3R2	0.0456556	0.155149	0.460153	0.443767	0.00237634	0.0241697	0.012449	0.710244	0.867794	0.0678167	0.0138547	0.072055
LINC01101	0.0322013	0.185619	0.498092	0.0809985	0.384989	0.587061
CLEC4GP1	0.0698918	0.299379	0.612519	-0.0265534	0.832634	0.910291
AL133373.1	-0.00198577	0.89077	0.965214	0.0572911	0.0288562	0.11759
CTC-444N24.8	0.0141182	0.628552	0.843227	0.0408788	0.427303	0.624344
PRED57	-0.0462938	0.0495941	0.275872	-0.00991547	0.839421	0.913976
CTB-167G5.5	0.00991592	0.685393	0.874801	0.247364	0.0337039	0.129297
MIA-RAB4B	-0.0508649	0.0307159	0.221405	0.0857727	0.206295	0.40104	0.0176395	0.520078	0.761704	-0.0139207	0.469616	0.680147
CALR3	0.0254705	0.152969	0.457107	-0.0394484	0.620981	0.778126
CTB-25J19.9	0.0295005	0.274391	0.586772	0.0340111	0.435085	0.630816
FBXO17	-0.0218327	0.445484	0.73205	-0.0138967	0.844957	0.917165	0.00757858	0.78042	0.902228	0.0384447	0.0437662	0.156364
CTD-2192J16.22	0.00594534	0.822587	0.936043	0.13743	0.0683998	0.201942
ITGB1P1	-0.114173	0.00648781	0.115872	0.385098	2.95e-05	0.00172029
RP11-727F15.13	0.0209272	0.413695	0.708033	-0.0283751	0.280375	0.484151
CTD-3148I10.9	-0.0407451	0.110967	0.395247	0.0178854	0.86135	0.926633
ZIM2	0.0296201	0.494319	0.764381	-0.0976361	0.128628	0.299598	-0.0138751	0.669638	0.846963	0.00227547	0.940457	0.971621
CTD-3214H19.16	-0.0370074	0.160862	0.467288	-0.0191303	0.716398	0.84042
CTD-2245F17.9	0.0140339	0.538323	0.79203	0.0225202	0.494833	0.681141
ARHGAP19-SLIT1	-0.0484402	0.093492	0.366448	0.0209215	0.832754	0.910291	-0.0439221	0.241512	0.530172	-0.0165637	0.537341	0.732324
ZNF559-ZNF177	-0.0709288	0.0722819	0.327658	-0.0899646	0.216044	0.412654	0.00999278	0.794971	0.909455	0.0365698	0.194553	0.405172
C8orf44-SGK3	0.00301327	0.954372	0.986056	0.184205	0.00881304	0.0549779	0.0362609	0.5298	0.76907	0.103837	0.0280563	0.115892
RP11-88H12.2	-0.0313339	0.41929	0.712437	-0.137046	0.0028198	0.0268412
MINOS1-NBL1	-0.0590004	0.0186822	0.180058	-0.0747743	0.135246	0.309147	-0.0401951	0.0669422	0.282255	-0.0811551	2.69e-05	0.000906367
C10orf32-ASMT	-0.016527	0.601747	0.829381	0.0430482	0.415918	0.614533
44804	-0.0163741	0.522881	0.781737	-0.0276149	0.393767	0.594397
RP11-407N17.6	-0.0144263	0.493657	0.764034	-0.0544016	0.250427	0.452449
PRAMEF23	0.0415689	0.132567	0.427254	0.00973002	0.795534	0.88871	0.0268271	0.263401	0.552706	0.0238011	0.209266	0.424115
URGCP-MRPS24	-0.0307788	0.0941787	0.36729	-0.0808763	0.0304468	0.121656
SRXN1	-0.0191895	0.46318	0.74413	0.0407241	0.503424	0.688332
MROH7-TTC4	-0.0115319	0.617809	0.838277	0.040015	0.421374	0.619433	0.032194	0.101768	0.349405	-0.00700542	0.633866	0.80159
RP1-178F15.5	-0.00166089	0.972917	0.992224	0.0259141	0.778237	0.877346	0.0706246	0.0574026	0.261491	0.074308	0.0301432	0.121225
RP11-482H16.1	0.0129936	0.642847	0.849912	-0.0577697	0.302186	0.506995
GTF2H5	0.0224722	0.319718	0.630529	-0.0961856	0.0492062	0.164278	-0.0427854	0.211461	0.495299	0.0060154	0.795677	0.898445
TPTE2P2	0.0245994	0.287059	0.599296	0.0704023	0.455369	0.648261
NUDT3	-0.00103559	0.945968	0.983693	0.123029	0.000604888	0.0102882	-0.00394031	0.783766	0.90348	0.000369201	0.976224	0.987454
FAM47E-STBD1	-0.0431489	0.113037	0.398254	-0.0515111	0.18718	0.378724	0.0272706	0.229899	0.517635	-0.0118658	0.565732	0.754086
RP11-444E17.6	0.035776	0.129208	0.422754	-0.138776	0.26953	0.472743
C6ORF165	-0.00961037	0.719988	0.891463	0.0256497	0.699118	0.830145
MUSTN1	-0.0105353	0.866414	0.954	-0.0295022	0.778725	0.877591
RP11-447L10.1	-0.0196705	0.500355	0.767919	-0.199082	0.0325921	0.126755
STAG3L5P-PVRIG2P-PILRB	0.0109974	0.816594	0.933099	0.0224328	0.73478	0.851441	0.00428962	0.911393	0.963153	-0.0191096	0.611599	0.786686
RP5-855D21.3	-0.0546592	0.067438	0.319152	0.180339	0.0112673	0.0644649
RP11-574K11.31	-0.0407633	0.0469835	0.268615	-0.0168439	0.735371	0.851626	-0.0285407	0.123726	0.384141	-0.0183405	0.162706	0.363286
RP11-514P8.8	-0.109983	0.000213729	0.0324352	-0.0332247	0.740939	0.85538	0.0510187	0.129203	0.392718	-0.0482928	0.0729254	0.217599
SLC5A3	-0.048724	0.1204	0.409479	0.347818	0.00124624	0.0161591	-0.0264509	0.574973	0.794941	-0.0481999	0.179836	0.385678
RBAK-RBAKDN	0.028157	0.258243	0.572152	-0.0816615	0.0805862	0.222937
RP11-517H2.6	0.0332444	0.158586	0.46426	0.0217817	0.397195	0.59738	-0.0317969	0.213454	0.497631	-0.0261124	0.114133	0.287606
RP11-399J13.3	-0.0143826	0.482857	0.75706	0.0334828	0.213771	0.409523	-0.00112056	0.95731	0.983695	-0.0226313	0.130433	0.313318
RP11-834C11.14	0.00895651	0.664993	0.862826	-0.0192814	0.773145	0.874042	0.0165089	0.470264	0.730663	0.0113965	0.463543	0.674824
RP4-583P15.15	-0.0594787	0.0198513	0.184544	-0.14884	0.0142552	0.0747117	-0.00437244	0.85452	0.937248	-0.0325179	0.0784468	0.227499
RP11-986E7.7	0.0596656	0.521635	0.780785	1.6544	4.14e-05	0.00203857	0.0815404	0.377792	0.658954	0.488721	4.49e-05	0.00127177
CTD-2540B15.13	-0.0547086	0.0153576	0.166156	-0.0936802	0.0625974	0.191339
RP1-170O19.22	-0.00230587	0.919817	0.975558	0.0737056	0.467297	0.657833	-0.0272925	0.257092	0.545802	-0.00364681	0.821982	0.911816
THSD7A	0.0743386	0.0782169	0.338711	-0.112473a_x001E__x0010_			-0.0559263	0.195274	0.476738	-0.072113	0.0259003	0.109649
BZRAP1	-0.0498884	0.0551744	0.289047				0.000810681	0.976984	0.991154	0.00952945	0.62812	0.797744
KDM7A	-0.041644	0.148271	0.449725				0.00219724	0.941833	0.975667	-0.0381469	0.0824025	0.23436
GGCT	-0.0167707	0.542002	0.794589				-0.0199749	0.540295	0.775677	-0.00535963	0.824296	0.913238
DK	-0.0293844	0.115936	0.402262				-0.00211712	0.925291	0.968566	-0.0166377	0.216853	0.432853
UBE3C	-0.0434398	0.0779885	0.338155				0.0110114	0.619879	0.818722	0.00454139	0.790582	0.895844
ETV7	0.0173331	0.466761	0.746679				0.00533485	0.817927	0.920818	-0.0126692	0.479252	0.686872
BTK	-0.0615311	0.0467295	0.267913				-0.0019559	0.950709	0.979807	-0.0335039	0.133311	0.317828
MKS1	0.0407857	0.0503933	0.277722				0.0202219	0.39926	0.677659	0.0126738	0.4091	0.62899
MBTD1	0.0185125	0.498073	0.766063				0.0557898	0.0179841	0.148482	0.0256728	0.230098	0.448567
WIZ	-0.0173888	0.379519	0.680352				0.0077063	0.759688	0.892516	0.0110363	0.501912	0.705068
CLDN11	-0.0145444	0.872392	0.956823				0.131368	0.118337	0.374941	0.0757463	0.300768	0.529734
MTMR11	-0.0332421	0.269539	0.583349				0.0580162	0.0444367	0.228213	0.0267818	0.191941	0.402098
CCDC88C	-0.00112537	0.958297	0.987204				0.00694878	0.824212	0.923623	-0.00762378	0.710827	0.847717
ISL1	0.0420541	0.0361416	0.237844				0.0182799	0.476779	0.735613	-0.0156641	0.337421	0.56448
CLCA4	-0.122451	0.0491877	0.275101				0.00991519	0.88312	0.951668	0.0686719	0.222505	0.439512
GRAMD1B	-0.00455356	0.836317	0.941773				-0.0365012	0.116976	0.373146	-0.040313	0.0227835	0.100652
DEF6	-0.0260258	0.264623	0.578223				-0.0111906	0.6022	0.810419
DEPDC1	0.0086027	0.671565	0.866494				0.00187641	0.940305	0.974883	0.0201894	0.232205	0.451042
IFNGR1	-0.0596812	0.0713714	0.326162				-0.00523673	0.897886	0.957405	0.0381636	0.232955	0.452073
BAK1	-0.00231675	0.930539	0.978986				0.0616758	0.0250922	0.173673	0.00882336	0.638261	0.804764
ATP6V0A1	-0.00345385	0.923627	0.976597				-0.0563059	0.116536	0.372513	-0.0857503	0.00507926	0.0360107
THAP3	-0.0364169	0.0630924	0.310546				0.0164397	0.415909	0.689302	0.00883915	0.580998	0.766044
RETSAT	0.055857	0.0382923	0.244505				-0.0231976	0.432816	0.70125	0.0327739	0.0789944	0.228388
PER3	0.0594254	0.0942903	0.367412				0.0647321	0.0708933	0.290161	0.018996	0.499158	0.702714
MPHOSPH9	-0.0402592	0.17562	0.485763				-0.0188974	0.411887	0.687108	-0.0013374	0.944494	0.972744
LY75	-0.0543483	0.196262	0.510113				0.0223645	0.547029	0.779213	-0.0153264	0.55211	0.744304
USP36	-0.0155934	0.544258	0.796245				0.0139247	0.622905	0.820521	0.0129093	0.502313	0.705095
PPP1R12A	-0.0201791	0.430606	0.720929				-0.00762208	0.809796	0.916584	0.0177195	0.43896	0.654266
POLR3E	-0.0516594	0.0431335	0.258761				-0.02292	0.325825	0.614694	-0.0507925	0.00375187	0.0289647
SLC2A3	-0.0115511	0.798679	0.926472				-0.128251	0.00202587	0.0492457	-0.099981	0.00417531	0.0313731
RPS17P5	0.0639814	0.026743	0.208689				-0.00223681	0.936858	0.973927	0.0559129	0.00652609	0.0426227
EPN1	-0.0330448	0.142036	0.441049				0.0355273	0.144588	0.414292	-0.00151769	0.928677	0.965974
GOLGA5	-0.0432278	0.0408567	0.252833				0.0406326	0.0948715	0.338296	0.00899238	0.576987	0.763255
DDX3Y	-0.14205	0.299473	0.612656				-0.148167	0.165561	0.443347	0.00691001	0.905936	0.954567
EVI5	0.0557408	0.0531563	0.284154				0.0666471	0.019231	0.152687	0.0178043	0.422103	0.640187
STON1-GTF2A1L	-0.0239698	0.191755	0.50534							-0.0107034	0.503126	0.705496
SRBD1	0.011851	0.639486	0.847749				-0.000590058	0.982721	0.9931	-0.0198449	0.334702	0.561603
KIF2A	-0.0591993	0.0362974	0.238105				-0.0263209	0.303604	0.594857	-0.031591	0.139317	0.32732
KIAA1107	0.0547541	0.0817831	0.345991				-0.0385541	0.299466	0.589924	-0.00368411	0.888103	0.945523
CNGB1	0.00178041	0.948682	0.984244				0.00536103	0.842613	0.931584	-0.000781582	0.966648	0.982678
EIF2B3	-0.0258824	0.271442	0.584356				-0.037838	0.138882	0.407428	-0.0331769	0.0575795	0.187971
TCF3	-0.0497437	0.0326724	0.22711				0.0125992	0.5395	0.775168	-0.0010424	0.943977	0.972744
CPSF1	-0.00369215	0.866653	0.954124				0.0116536	0.688563	0.855761	-0.00935602	0.625233	0.795402
LPHN1	-0.0392563	0.144096	0.443911				-0.0305203	0.16466	0.442597	-0.0557084	0.0016023	0.0158562
TFRC	-0.0287273	0.546186	0.797689				-0.0593979	0.207659	0.491622	-0.0854611	0.0401058	0.147806
KDM5A	-0.020045	0.605453	0.831491				0.0529559	0.0625145	0.273601	0.0307659	0.216324	0.432403
CD5L	0.0095906	0.571911	0.812162				0.00502388	0.797128	0.910572	0.0268708	0.0943048	0.255699
GTSE1	0.0479154	0.0123403	0.150669				-0.0250778	0.179758	0.459304	0.0259303	0.0619774	0.196731
ZNF638	0.00666548	0.754651	0.906355				-0.00118023	0.957857	0.983886	0.0134525	0.410936	0.630716
FNDC3B	-0.0827468	0.00911924	0.132437				0.102089	0.00686399	0.0917588	0.0931729	0.000348086	0.00530178
TMEM131	0.00505529	0.824872	0.93702				-0.0257902	0.341044	0.625627	0.00661411	0.749416	0.872428
SPAG5	-0.0182543	0.488617	0.760871				0.051685	0.106991	0.358084	0.00341028	0.872495	0.937449
PAK3	-0.0199371	0.351445	0.658018				-0.0260581	0.335467	0.62173	-0.0283107	0.158788	0.357309
CAPN6	-0.00466191	0.827283	0.937973				0.0315996	0.133581	0.399741	0.00991463	0.519351	0.719204
ARAF	-0.0170287	0.469524	0.748059				0.0288359	0.248695	0.537108	0.0434774	0.0137362	0.0717399
SLC1A3	-0.00824487	0.923226	0.976597				0.349042	0.000391835	0.020593	0.327115	2.86e-06	0.000171889
AFM	0.0679629	0.00316073	0.0866309				0.0530608	0.00723004	0.094196	0.0168973	0.302772	0.531427
KIF22	-0.0250637	0.359044	0.664958				-0.0402392	0.259141	0.547803	-0.0223035	0.346874	0.574397
STX7	-0.0199386	0.39147	0.68994				-0.0343356	0.162228	0.439943	-0.0478197	0.0104704	0.0590146
SESN1	0.0250653	0.266935	0.580741				0.0383123	0.173434	0.451804	0.0863399	0.000166671	0.00318624
CPOX	0.0269998	0.437694	0.726322				0.0267929	0.513232	0.758589	0.069601	0.0382796	0.143034
IGSF9B	-0.0576616	0.0526689	0.282947				-0.000680835	0.982032	0.992985	-0.0255406	0.261479	0.484557
CROCCP3	-0.0554074	0.159679	0.465351				-0.0300324	0.307556	0.598322	-0.00887137	0.680808	0.828953
ZNF506	-0.0207124	0.388729	0.687252				-0.0011322	0.964232	0.986001	0.00323646	0.855598	0.928561
C5orf22	0.000890026	0.967181	0.990548				-0.038329	0.352919	0.636776	-0.0165113	0.522202	0.721217
GRHL2	0.00255664	0.91764	0.97503				0.0241729	0.333184	0.62049	0.0215128	0.236711	0.455932
APLP2	-0.00944297	0.582105	0.818255				-0.0219502	0.332129	0.619438	-0.0375329	0.0128743	0.0681582
EFR3B	0.0273472	0.313114	0.625376				-0.0847899	0.0010578	0.0346089	-0.0513582	0.00560007	0.0382702
CD59	-0.0222389	0.360671	0.666516				0.0320042	0.236413	0.525421	0.0638687	0.0021617	0.0194962
WDR47	0.00950185	0.598874	0.827641				-0.0457705	0.170132	0.448682	-0.00729692	0.741137	0.867472
B4GALT1	-0.0665775	0.0161005	0.169808				0.0227563	0.446063	0.711201	0.00100613	0.958862	0.979346
TXLNG	0.0167205	0.482252	0.75664				0.024811	0.260599	0.549045	0.00867769	0.650968	0.812669
ACOX3	0.0160419	0.556986	0.802587				0.0158267	0.451122	0.715122	0.00330671	0.81906	0.910369
TMPRSS11E	0.0442607	0.0329917	0.228093				-0.0699138	0.365802	0.648922	-0.0707075	0.161166	0.360824
L2HGDH	-0.00865753	0.760856	0.909183				0.0207772	0.35917	0.642763	-0.0091426	0.619337	0.791951
CASS4	0.0693713	0.000760409	0.0506048				0.0167285	0.481078	0.738333	0.016673	0.306853	0.535517
SLC15A1	0.0453674	0.0532159	0.284336				0.0325028	0.184439	0.465179	0.0136854	0.390868	0.613754
PXN	0.0113957	0.725378	0.894092				0.102736	0.000446251	0.0219177	0.0879533	5.2e-05	0.00141108
BRAP	-0.0152452	0.493243	0.7637				0.0195583	0.291747	0.581567	0.00786894	0.586356	0.76981
KCNH4	0.0283745	0.33051	0.639635				-0.0159173	0.650454	0.835564	-0.00197436	0.934243	0.96876
GMIP	-0.0194964	0.445737	0.73222				-0.00918719	0.697375	0.861023	0.0238612	0.223124	0.440413
ARHGAP4	-0.02498	0.2753	0.587682				-0.0102771	0.667627	0.845404	-0.00349504	0.850243	0.925737
CERS4	-0.0513703	0.0699228	0.324005				-0.0045586	0.859516	0.938914	-0.040806	0.0338026	0.131139
CMTM6	-0.0544418	0.0461611	0.266278				-0.0217831	0.429731	0.699012	-0.0102692	0.659089	0.818113
SLC17A6	-0.0274878	0.587126	0.821239				-0.137881	0.0779865	0.306112	-0.148314	0.00238494	0.0209972
CPA1	0.0364753	0.0423351	0.256944				0.00105878	0.957388	0.983695	0.0100491	0.464898	0.676081
TINF2	-0.0164233	0.285049	0.597667				-0.00521439	0.79201	0.907994	0.0046494	0.731906	0.861684
SEMA6A	0.0114055	0.783437	0.919753				0.0890046	0.0818734	0.314788	0.0577752	0.142903	0.333252
WDR76	-0.0225835	0.400911	0.698121				-0.0262807	0.347078	0.631269	-0.00663945	0.715512	0.849899
XXbac-B461K10.4	-0.0693906	0.0199299	0.18477				0.0122714	0.637917	0.826991	-0.0123524	0.590558	0.77246
XYLB	0.00959789	0.703896	0.884004				0.0468153	0.0459406	0.2318	0.0305051	0.0543078	0.180998
GABRP	0.00704824	0.758054	0.90771				-0.00108182	0.96107	0.984694	0.00260079	0.884809	0.943395
KRT31	-0.0415918	0.371584	0.673581				0.0294292	0.269554	0.559668	-0.0064239	0.762198	0.879946
CDC6	-0.00892321	0.744523	0.902415				-0.0222647	0.608119	0.812394	-0.0459945	0.0701937	0.212546
MSH2	-0.00509182	0.860465	0.951667				-0.0535742	0.18398	0.464909	-0.0410962	0.133082	0.317587
MAP3K1	-0.114836	0.000284368	0.0358533				0.0280399	0.284675	0.57394	-0.0493619	0.0441079	0.157131
BLNK	-0.216811	0.00339106	0.0897877				-0.177243	0.00134731	0.0392838	-0.0557828	0.216433	0.432486
PCSK5	-0.063767	0.0725419	0.327658				0.0554105	0.0479948	0.236666	0.0180167	0.401016	0.621189
SCD	-0.105414	0.0901782	0.361177				0.0480495	0.439356	0.705755	-0.00269828	0.958119	0.978829
PALMD	-0.0571342	0.141128	0.440034				0.00419495	0.907859	0.961357	-0.0254481	0.357024	0.583557
MAST3	-0.0664643	0.00331384	0.0890018				-0.0714797	0.00492905	0.0767381	-0.0494518	0.00779857	0.0480686
MAGEB2	0.021349	0.342388	0.650305				0.0268566	0.195558	0.476784	0.0427994	0.00220297	0.0197677
POLR2E	-0.0662152	0.0111412	0.14387				-0.0903372	0.0025838	0.0551374	-0.0574471	0.00752675	0.047144
RANBP1	-0.0426937	0.0638201	0.311943				-0.0337898	0.196628	0.47822	-0.0424619	0.025793	0.109344
DDTL	-0.050017	0.134196	0.430315				-0.0281859	0.304439	0.594986	-0.0248219	0.233665	0.452995
TOP3B	0.038194	0.113354	0.398531				0.0627475	0.00468445	0.0745185	0.00407193	0.808949	0.904489
CRYBB2P1	-0.0897238	0.0118429	0.148117				-0.0374424	0.20595	0.489447	-0.0441355	0.0645256	0.201468
TTC28	0.0069646	0.823104	0.936267				0.101379	0.000104459	0.0114312	0.0617793	0.00254853	0.0219613
GTPBP1	0.00289534	0.889452	0.964605				0.0394345	0.0453965	0.231128	-5.43e-05	0.997239	0.997964
IL2RB	0.0472918	0.048106	0.272128				0.00404092	0.853385	0.936793	0.00518896	0.764308	0.880821
SDR39U1	-0.00702105	0.702911	0.883476				-0.036828	0.0595368	0.266891	-0.0341545	0.00438573	0.0325006
NFKBIA	-0.00845277	0.875312	0.958477				0.0306569	0.57606	0.795714	0.0832939	0.0377765	0.141711
TUBB1	-0.0259796	0.165336	0.473416				-5.03e-05	0.997973	0.998818	0.00285852	0.833928	0.918159
PSMA7	-0.0460877	0.0688519	0.32173				-0.0562907	0.00821376	0.101257	-0.0630232	4.49e-05	0.00127177
GID8	-0.0431662	0.022023	0.192323				-0.0103869	0.552894	0.782689	-0.0273401	0.0364197	0.138296
AVP	-0.0564883	0.0204958	0.186951				-0.048455	0.0408716	0.218046	-0.0273376	0.0686112	0.209316
RPS10L	0.0123348	0.488093	0.76063				-0.00919514	0.639195	0.82789	-0.000612165	0.964484	0.981526
CST4	0.0294108	0.346061	0.653074				-0.00458081	0.857543	0.937996	0.0246742	0.201217	0.413486
SPINT3	-0.0126036	0.579444	0.816552				0.0534014	0.0167042	0.142799	0.0217548	0.199629	0.411657
ZNF516	-0.0123544	0.732592	0.896638				0.112141	0.000206022	0.0150884	0.0740514	0.000483534	0.00678097
SMCHD1	0.045578	0.101766	0.380291				0.0114276	0.658351	0.839641	0.0314356	0.185853	0.39401
MOSPD1	0.00810313	0.774504	0.915143				0.0487064	0.137439	0.404539	-0.0163046	0.491102	0.696202
TEX28P2	0.0295132	0.324962	0.63504				0.0131262	0.612236	0.814286	-0.00347527	0.845896	0.923725
FMR1	0.0224565	0.397858	0.696475				-0.0493992	0.0710436	0.290488	-0.00914238	0.676573	0.827936
SCML2	0.0151879	0.474161	0.750973				0.0522811	0.0311834	0.192401	-0.0230269	0.170126	0.373987
MAGT1	-0.0348989	0.434952	0.724504				0.122	0.0242519	0.171426	0.0895629	0.0421712	0.152692
FLT1	-0.06608	0.182502	0.494304				-0.0625779	0.186488	0.467335	-0.0391347	0.34951	0.576526
CYB5B	-0.0276422	0.363003	0.668267				-0.0140912	0.540855	0.775864	0.0291949	0.133345	0.317828
SEC14L5	-0.027935	0.370016	0.672788				-0.044993	0.161297	0.43886	-0.0541821	0.0404589	0.148577
CLCN7	-0.0137879	0.397901	0.696496				0.0162324	0.429175	0.698567	0.00487225	0.72488	0.856998
GSPT1	-0.0130202	0.436991	0.725974				-0.023582	0.265626	0.555066	0.0152397	0.313164	0.540626
KAT8	0.0226365	0.174296	0.484198				-0.0278769	0.183096	0.463525	-0.0213231	0.131067	0.314595
AAGAB	-0.0287585	0.266091	0.579938				0.0173843	0.586385	0.801481	0.00098275	0.966029	0.982371
FAM189A1	-0.0233296	0.366028	0.669887				0.00979974	0.688695	0.855761	-0.0372027	0.0704107	0.212865
NIPAL2	-0.0841211	0.018854	0.180571				-0.0939964	0.0201961	0.155133	-0.00426677	0.879786	0.941526
EIF3E	0.0333279	0.111437	0.395446				0.0407462	0.16497	0.442818	0.0331738	0.103874	0.271516
ESRP1	0.0462855	0.124849	0.416492				0.036183	0.15991	0.43691	0.00412105	0.824764	0.913593
IL7	-0.00105159	0.946524	0.983946				0.0055594	0.752443	0.889676	-0.0055665	0.681285	0.829288
R3HCC1	-0.059502	0.00030871	0.0369977				-0.0570494	0.0026787	0.0562935	-0.0583109	0.000136127	0.00276338
HNRNPL	-0.0323857	0.363009	0.668267				-0.0204973	0.432455	0.701139	-0.00239428	0.914157	0.958835
PPP1R37	-0.0270505	0.406123	0.701601				-0.0337895	0.126093	0.387775	-0.0263086	0.143393	0.334081
LYL1	-0.0206891	0.474369	0.751203				-0.00318127	0.909317	0.961984	0.0123652	0.514322	0.714651
FAM32A	-0.025677	0.0809737	0.344609				-0.0110105	0.588127	0.802256	-0.0379888	0.00811014	0.0494475
OVOL3	0.0119182	0.684088	0.8746				0.0115221	0.656813	0.838598	0.0163798	0.401968	0.622041
CLIP3	-0.0401705	0.0385569	0.24566				-0.026171	0.256418	0.5454	-0.0462011	0.00570582	0.0387888
ZFR2	-0.0638962	0.222515	0.53865				0.065986	0.0208925	0.157776	-0.020874	0.480311	0.687515
BBC3	-0.0188544	0.501035	0.768421				0.00400666	0.88669	0.952901	-0.0261982	0.180622	0.386807
LIM2	0.0559405	0.0149184	0.163834				0.0147475	0.571888	0.79426	-0.00177462	0.927306	0.965593
GLTSCR2	-0.00184162	0.924298	0.976651				0.015517	0.409705	0.685383	-0.000161536	0.992416	0.995044
PLEKHA4	-0.00991184	0.715182	0.889874				0.00240035	0.924314	0.968284	0.0124836	0.540589	0.734658
ETV2	-0.0298665	0.137047	0.434182				0.0246108	0.23751	0.526444	-0.000632672	0.968765	0.983456
TCEB1P28	-0.00188665	0.918398	0.975217				0.00385152	0.852452	0.936405	-0.0024918	0.856528	0.928782
TFPI2	0.0209043	0.490509	0.761876				0.0271845	0.322191	0.612092	-0.0315646	0.126705	0.308236
STEAP1B	-0.00965825	0.731385	0.896481				-0.0308267	0.480252	0.737608	-0.0857016	0.00570994	0.0387888
PCOLCE	-0.035365	0.268135	0.581925				-0.0607351	0.0722357	0.292731	-0.0314154	0.210955	0.425766
ZNF862	0.00562666	0.748779	0.903682				0.0530677	0.00397332	0.0695152	0.029729	0.022598	0.0999754
STAG3L4	-0.0339401	0.494831	0.76465				0.0498436	0.198144	0.48021	-0.0539126	0.0774595	0.226435
RHEB	-0.00840818	0.720169	0.891567				-0.0452757	0.066359	0.281258	-0.0438458	0.00814558	0.0495808
POLD2	0.0221576	0.362593	0.668048				0.0143554	0.507014	0.754697	-0.00461936	0.769115	0.882986
TLE4	-0.000371494	0.992161	0.997943				0.047056	0.189781	0.470326	0.00463247	0.869012	0.935532
DNMBP	0.0129629	0.624259	0.840784				0.086921	0.000441597	0.0218626	0.0287779	0.11895	0.295068
TLX1	-0.0534788	0.0394408	0.248284				0.0387375	0.154104	0.427465	0.00459499	0.814097	0.907148
TNKS2	0.0169988	0.692617	0.878017				-0.0104142	0.83345	0.927117	0.0244013	0.343852	0.571073
NEURL1	-0.0489788	0.04126	0.254077				-0.106432	3.11e-05	0.00724999	-0.0154835	0.440011	0.655044
FAM208B	-0.0260333	0.366794	0.670419				-0.00285558	0.908995	0.961853	-0.0112071	0.62195	0.793242
TSPAN14	0.0398363	0.103887	0.383299				-0.000834855	0.971141	0.988271	0.0224005	0.170379	0.374243
TBC1D12	-0.0125435	0.732572	0.896638				0.0153433	0.741114	0.884377	0.0321032	0.396135	0.616641
PEX12	0.0069474	0.795794	0.925452				0.0257555	0.368256	0.650803	0.0312029	0.127074	0.308481
RND2	0.0259549	0.398525	0.696703				-0.0254887	0.373376	0.655105	-0.0977811	7.83e-06	0.000346364
ABCC3	0.0506668	0.0419399	0.255993				0.0213306	0.388489	0.667917	0.0146326	0.374182	0.600427
AC016292.3	4.41e-06	0.999817	0.999975				-0.00156128	0.940272	0.974883	-0.003968	0.78596	0.893712
IFT20	-0.0395634	0.0884813	0.357816				-0.00866353	0.718112	0.872577	-0.00446307	0.818562	0.909979
PHOX2B	0.00638409	0.778356	0.917681				0.0290477	0.247135	0.53542	0.00436223	0.806405	0.903605
TMEM33	-0.00988798	0.591162	0.823518				-0.0114932	0.574405	0.794801	-0.00834265	0.597446	0.777609
GNRHR	0.114856	0.000123204	0.0251329				0.0280713	0.310216	0.600927	0.00998833	0.641113	0.806226
AREG	0.0023954	0.898015	0.968563				0.0218948	0.42763	0.697555	0.0312733	0.0923631	0.252547
UCP1	-0.0231325	0.262048	0.575657				-0.0278811	0.226282	0.512384	0.00263109	0.870122	0.936026
IL2	0.0093332	0.636076	0.846251				-0.0181425	0.288417	0.578223	-0.0147623	0.272736	0.497538
FRG1	-0.00472421	0.875534	0.958521				-0.0581941	0.070812	0.29002	-0.0419619	0.0995913	0.264303
GALNT7	-0.029357	0.33438	0.643758				-0.0454971	0.209464	0.493432	-0.0267993	0.393962	0.615963
RAPGEF2	-0.0191169	0.322527	0.632684				-0.0148367	0.517527	0.760109	0.00125215	0.943706	0.972744
CRTAM	0.00128484	0.951475	0.985064				0.0357647	0.0686974	0.285708	0.0302582	0.0210744	0.095392
DJC4	-0.071254	0.00482394	0.104282				-0.0545508	0.0224323	0.163706	-0.0721776	8.87e-05	0.00206426
LPXN	-0.0204976	0.46031	0.742558				-0.011316	0.637591	0.826991	0.000754551	0.971726	0.985171
DTX4	-0.0596617	0.0234932	0.197563				-0.053603	0.0262242	0.177984	-0.0603474	0.00330886	0.0266063
CCDC86	0.00416936	0.844859	0.944617				0.0242324	0.268379	0.558273	-0.00123016	0.941312	0.971834
C11orf21	-0.000762855	0.977495	0.993354				0.0302877	0.270802	0.560303	0.0246165	0.171753	0.376027
CLEC2B	-0.121883	0.0207937	0.188134				-0.028964	0.402455	0.680118	-0.000377467	0.990663	0.994048
MYF6	-0.0199647	0.418777	0.711984				0.0175307	0.515054	0.758859	0.011212	0.540498	0.734658
MYF5	-0.0335833	0.100045	0.377917				0.017658	0.403681	0.680828	-0.00250491	0.880949	0.941849
PPM1H	-0.00260584	0.907932	0.972118				-0.0753171	0.00484701	0.076228	-0.0437339	0.0240819	0.103978
SLC6A12	-0.0412046	0.204192	0.518678				-0.0442691	0.331453	0.619278	-0.0603372	0.02403	0.103978
MAGOHB	0.00423454	0.886692	0.963427				0.00578679	0.803041	0.914121	-0.00554301	0.739102	0.865875
ITFG2	0.0460867	0.0725866	0.327658				0.00854048	0.716589	0.871582	0.0283345	0.102712	0.269753
SH2B3	-0.0490716	0.0730691	0.3282				0.0367705	0.10877	0.359862	-0.00724133	0.685974	0.832378
RERGL	-0.0925333	0.26492	0.578611				-0.245354	0.000588215	0.025635	-0.292382	1.61e-06	0.000120251
TBC1D30	0.034245	0.326639	0.636594				-0.0270965	0.415608	0.689172	-0.017681	0.429228	0.647239
NOG	0.0486589	0.29045	0.602758				0.0311598	0.362244	0.645385	0.0243572	0.288796	0.516338
LDHB	0.00347356	0.759254	0.908369				-0.015923	0.373416	0.655105	-0.0225824	0.0637576	0.200107
FAM65B	0.0192549	0.609342	0.833177				0.0323679	0.366942	0.650012	0.0832478	0.0043384	0.0322851
BAG2	-0.0856559	0.0601533	0.302988				0.0194023	0.548626	0.779843	0.0281332	0.346679	0.574305
C6orf62	-0.0324963	0.0757922	0.332521				-0.0757349	0.0186584	0.150055	0.00759262	0.701775	0.842552
UNC93A	-0.00630257	0.75371	0.906206				-0.00170049	0.94006	0.974883	-0.016798	0.287245	0.514755
GUCA1B	-0.00725498	0.769453	0.912851				0.0158935	0.547232	0.779412	0.00359796	0.840328	0.920948
SEMA5A	-0.0236814	0.353037	0.65936				-0.00531124	0.857179	0.937714	-0.0835983	0.000252144	0.00423075
NME5	-0.096666	0.038138	0.244029				-0.123879	0.0258778	0.176555	-0.0709811	0.0354186	0.135492
HMGCR	-0.0426598	0.174476	0.484319				-0.0713288	0.123638	0.384102	-0.0628342	0.0591236	0.191202
HAVCR1	0.0279132	0.236125	0.550552				0.046394	0.103889	0.353651	0.0359929	0.0512612	0.174144
IRX4	0.0414927	0.14137	0.44025				0.000980482	0.968971	0.987656	-0.0300452	0.128307	0.310418
SLC12A7	0.0213076	0.460772	0.742887				-0.044191	0.176416	0.455224	0.00203213	0.91325	0.958371
HMGXB3	0.00632467	0.749167	0.903754				0.0209676	0.282614	0.572451	-0.00188461	0.879553	0.941497
CRBN	-0.0124464	0.504911	0.771052				-0.0432471	0.0901458	0.33049	-0.0102027	0.549184	0.742051
KP1	-0.0371948	0.0711845	0.325943				-0.0032751	0.889747	0.954694	-0.0104777	0.558863	0.749124
TFDP2	-0.0422896	0.0680797	0.320095				0.0217454	0.370852	0.652921	-0.011423	0.505251	0.706952
ECT2	-0.0045159	0.898566	0.968602				0.0484219	0.0377058	0.210291	-0.00633149	0.772654	0.885389
FRMD4B	-0.0249528	0.71907	0.891212				0.039606	0.616544	0.816496	0.0498504	0.471296	0.681474
KLHL24	0.00446323	0.895382	0.967603				-0.00563151	0.841807	0.931353	0.0362463	0.0752305	0.222016
MOB1A	-0.0161316	0.556122	0.802495				0.0327333	0.217984	0.502782	0.071053	0.0020779	0.0189793
GTF3C2	-0.0336918	0.205467	0.520446				-0.00827909	0.702452	0.864068	-0.00798181	0.619991	0.792279
ITGB6	0.0114626	0.590947	0.823318				0.0102707	0.635486	0.826285
PLCL1	-0.069606	0.087936	0.357194				0.00392611	0.928497	0.970199	0.0661187	0.065158	0.202727
COX7A2L	-0.0151197	0.475968	0.752207				-0.00745693	0.736304	0.882306	0.00578715	0.72531	0.857424
TIA1	-0.0105306	0.613286	0.835375				-0.0174883	0.482879	0.739129	0.0204681	0.459794	0.671248
PCYOX1	0.0255553	0.143608	0.443434				-0.0358796	0.369175	0.651544	0.00386976	0.88065	0.941849
CAPZA1	0.0127504	0.470387	0.748619				-0.0267744	0.205064	0.488185	0.00938259	0.571366	0.759063
DJC6	-0.00514258	0.7501	0.904214				-0.0223656	0.421293	0.693028	-0.0147782	0.439125	0.654419
PRG4	-0.00725882	0.661755	0.861166				-0.00279263	0.898661	0.957751	-0.0047995	0.785453	0.893547
PLEKHM2	-0.0542416	0.0181599	0.178225				-0.0358828	0.154271	0.427631	-0.0500539	0.0056961	0.0387888
GPR89A	-0.0304836	0.113706	0.398746				0.0247592	0.389474	0.669237	0.0021773	0.90046	0.950588
MPL	-0.0112065	0.635079	0.845925				0.0109093	0.655615	0.838133	0.0278198	0.144792	0.336264
F3	0.0262976	0.736019	0.898199				0.172059	0.0279157	0.182242	0.271161	9.94e-05	0.0022188
ABCD3	0.0243617	0.423897	0.716036				0.0404058	0.24085	0.529315	0.058429	0.00929854	0.0543644
RCN2	0.0181919	0.550677	0.799529				-0.0544439	0.0987482	0.345777	-0.00922874	0.674941	0.826931
CHRNB4	0.0209362	0.274226	0.586642				0.00614577	0.812148	0.918072	0.0154398	0.374391	0.600606
MUC5B	0.0751086	0.00138107	0.061784				0.0286962	0.318152	0.608952	0.00592568	0.758582	0.877818
CRYGD	-0.0327386	0.213609	0.528982				-0.00525538	0.834249	0.927424	-0.00477288	0.78853	0.895045
C1orf54	0.0165344	0.622361	0.840269				0.101797	0.0110849	0.117263	0.0622698	0.0450473	0.159237
ATP10B	-0.00470932	0.908123	0.972226				0.0353327	0.562614	0.788884	0.0723402	0.0783667	0.227488
CASP8AP2	-0.0609277	0.0437799	0.260188				0.00503874	0.836843	0.928841	0.00616589	0.777832	0.888255
ADGB	-0.00436002	0.800107	0.926859				0.0156436	0.316716	0.608292	-0.00967626	0.41641	0.635276
RAB3GAP2	-0.0429146	0.0505117	0.278016				-0.0563166	0.0645915	0.278069	-0.058199	0.00242969	0.0212751
BTF3P11	0.0042261	0.808829	0.9299				0.00582395	0.738973	0.883366	-0.00966326	0.48859	0.694309
FKBP15	-0.00861052	0.603963	0.830302				-0.00284283	0.875198	0.947876	0.0218514	0.121555	0.299546
BSPRY	0.0561758	0.127111	0.420086				0.0641238	0.0570813	0.260795	0.0216261	0.318975	0.545855
YLPM1	0.000884617	0.965825	0.990217				-0.0101966	0.590447	0.802985	0.0188196	0.190575	0.40037
NEK9	-0.0168893	0.418683	0.711984				0.0316414	0.201983	0.484109	0.0395847	0.0366123	0.138699
NPC2	-0.0443984	0.137896	0.435003				0.0891158	0.038007	0.210973	0.0932664	0.00620174	0.0410894
LTBP2	0.0436675	0.166652	0.474923				0.0289787	0.344888	0.629691	0.0217818	0.32902	0.555909
AREL1	-0.0533411	0.0369578	0.240072				-0.0482618	0.037531	0.209716	-0.0709687	8.49e-05	0.00199815
TGFB3	-0.00637998	0.825194	0.937126				0.116775	0.0125471	0.124323	0.179319	8.44e-08	1.68e-05
KLHL29	-0.0984931	0.00159598	0.0655747				0.0128447	0.636445	0.826991	0.0345119	0.0908403	0.24985
TMEM214	-0.0212291	0.225521	0.541461				0.000207167	0.988197	0.994802	0.00226196	0.833769	0.918065
ATAD2B	-0.0635829	0.0347342	0.233458				0.0480134	0.0984034	0.345319	0.05446	0.0237027	0.103094
CCDC170	0.0601325	0.0163854	0.171135				0.0270612	0.242492	0.531339	0.00729723	0.662482	0.819451
MSANTD2	-0.0867316	0.00374852	0.0945657				-0.0230369	0.420282	0.692839	-0.0156652	0.470711	0.681107
TAF12	-0.0302107	0.243223	0.557317				0.0297354	0.204476	0.487537	-0.0140141	0.42079	0.638873
PYROXD1	-0.0539524	0.12677	0.41959				-0.0649641	0.170756	0.449021	-0.00234957	0.934551	0.9689
RGSL1	-0.00574905	0.82246	0.935957				0.00959448	0.663218	0.842432	0.0687246	1.02e-05	0.00042239
MAPK8IP1	-0.00761562	0.854664	0.949384				-0.0627952	0.101793	0.349405	-0.0617121	0.0711909	0.21423
ZMYM2	-0.01026	0.629794	0.843481				-0.0335517	0.109344	0.360509	-0.021971	0.199416	0.411469
CCRL2	-0.0358203	0.173288	0.483068				-0.0348612	0.126665	0.388682	-0.022775	0.177013	0.383114
ZNF639	0.00138093	0.957591	0.987062				0.0185193	0.464573	0.725463	-0.0250516	0.27309	0.49779
GTF3A	-0.0286175	0.154293	0.458822				-0.0667545	0.00226462	0.0520093	-0.0668852	0.000112911	0.00241899
UBL3	-0.0378379	0.0274487	0.210897				-0.0114952	0.63465	0.826091	-0.0119153	0.459739	0.671248
OCM	0.0168691	0.527155	0.784972				-0.0723845	0.164266	0.44227	-0.0524794	0.111281	0.283481
KIAA0087	0.0151723	0.387852	0.686667				-0.00198653	0.933133	0.972334	-0.00630559	0.673772	0.826159
KIAA1045	-0.0588722	0.0231491	0.196229				-0.132265	2.26e-05	0.00620861	-0.101634	1.1e-05	0.000450624
DCAF10	-0.0294369	0.272345	0.585104				0.0251957	0.309147	0.599817	-0.00398573	0.837688	0.919274
ACADS	-0.0118122	0.627996	0.84321				0.0150781	0.547937	0.779716	0.00569805	0.733003	0.862074
GUCY1B2	0.0546823	0.0409384	0.253242				0.0300454	0.217618	0.502699	0.0104379	0.553633	0.745583
MORF4L2	-0.0160593	0.238954	0.553126				-0.0460478	0.121193	0.38006	-0.0263617	0.13529	0.320772
MAGEA9B	0.0422894	0.0552496	0.289047				-0.0130827	0.58447	0.80084	0.0210826	0.209104	0.423925
ATXN3L	0.0408504	0.054335	0.28686				0.0185908	0.361808	0.644846	-0.00847371	0.601691	0.780264
NMI	-0.0562766	0.10522	0.385786				-0.00943733	0.78192	0.902613	0.0525374	0.101469	0.267679
OBSL1	-0.0278503	0.150917	0.454037				0.0105656	0.672215	0.848377	-0.0226087	0.200061	0.412073
ATP5E	-0.0321306	0.107439	0.389018				-0.033735	0.155434	0.429698	-0.014091	0.386168	0.609395
SI1	0.0153398	0.522751	0.781737				0.0284425	0.264271	0.553729	0.00746885	0.678229	0.828418
GK	-0.0361989	0.0656699	0.316701				-0.0469915	0.0718386	0.29229	-0.0367781	0.0496112	0.170601
PAIP2B	0.0830978	0.0666077	0.317776				0.106839	0.0463414	0.23284	0.139289	0.00165013	0.0162171
USP22	0.018271	0.276248	0.58885				0.00190959	0.937301	0.974135	0.00734533	0.661931	0.819095
EMC3	0.0189019	0.439163	0.727359				-0.0504133	0.105981	0.356973	-0.0458894	0.021082	0.095392
WNT1	-0.00254472	0.923853	0.976597				0.00734488	0.759988	0.892693	0.00353752	0.852132	0.926464
MT2A	0.00908355	0.888002	0.963913				0.305363	2.52e-05	0.00650856	0.321613	1.08e-08	5.13e-06
EML2	-0.0125832	0.671368	0.866486				-0.0341764	0.2487	0.537108	-0.0494044	0.032585	0.127935
FAM182A	-0.0357945	0.259214	0.57346				-1.66e-05	0.999618	0.999725	-0.0506453	0.0561694	0.185129
NCLN	-0.0336293	0.121583	0.411379				-0.0265261	0.17143	0.449438	-0.0501798	0.000264676	0.00438753
GRPR	0.0689451	0.0106317	0.141916				-0.0329994	0.286215	0.575827	-0.0220998	0.287829	0.515353
MAP2K2	-0.0258267	0.287196	0.599315				-0.0181201	0.370444	0.652668	-0.0321211	0.0500981	0.171751
IL22	0.0111648	0.608662	0.832849				0.00718683	0.764567	0.894597	0.00340105	0.827042	0.914637
SPINK2	0.0270012	0.493271	0.7637				0.040834	0.141822	0.410546	0.00792431	0.687069	0.833054
RFPL1	-0.011038	0.5143	0.776739				-0.00671888	0.799364	0.912116	-0.00962861	0.584829	0.768585
RFPL2	0.000459667	0.994706	0.99857				0.0308775	0.517171	0.759856	0.033233	0.392506	0.614951
C22orf24	0.014997	0.590737	0.823231				-0.0166643	0.549023	0.780078	0.0182415	0.261181	0.484162
RFPL3	0.0307683	0.557069	0.802587				0.0456891	0.33156	0.619293	0.00393771	0.90659	0.954879
RAC2	-0.0268551	0.278427	0.590746				-0.0150711	0.505438	0.75362	0.0413197	0.0255454	0.108592
EIF2S2P4	-0.0276216	0.315005	0.627				-0.0433185	0.112059	0.365085	-0.0343986	0.0730387	0.2178
USP6	-0.0150695	0.533208	0.78886				-0.0316793	0.107358	0.358385	0.00833157	0.626685	0.796576
CCL4	0.0100387	0.854108	0.949092				0.0398064	0.606871	0.81208	-0.0732309	0.0106073	0.0596385
EAPP	-0.0182764	0.430427	0.720859				-0.0508923	0.154918	0.428761	0.00386969	0.869947	0.936026
EPB41L4A	0.0444445	0.188797	0.501701				0.073691	0.0258211	0.176555	-0.0210183	0.412004	0.631885
MAP7D3	0.0145454	0.542346	0.794684				0.0218508	0.369056	0.651519	0.0353185	0.0283777	0.116641
TTI2	0.00543332	0.838526	0.942846				0.0625002	0.0183448	0.149526	0.0311135	0.100114	0.265322
SHC2	-0.01436	0.497148	0.765499				-0.00273298	0.911275	0.963153	-0.0269305	0.132674	0.31704
LBP	0.0968842	0.000944547	0.0546243				-0.00537364	0.842275	0.931584	0.0560504	0.00796525	0.0488527
TNNI3	-0.0134284	0.599128	0.827832				-0.0122375	0.61528	0.816099	0.00385853	0.823292	0.912582
GNL3L	-0.00236771	0.970625	0.991631				-0.0503366	0.244206	0.532248	2.12e-06	0.99994	0.99994
GADD45G	0.0180974	0.682994	0.874164				0.0359906	0.422152	0.693359	0.0513296	0.115043	0.28902
XPO7	-0.0481066	0.0174688	0.176027				-0.0250718	0.243474	0.531748	-0.0078011	0.55111	0.74356
MLLT4	-0.0285883	0.211689	0.52756				0.0351308	0.0997759	0.347341	0.0462316	0.0271649	0.113605
ARPC1B	-0.0439473	0.155001	0.460019				-0.09059	0.000344517	0.0193664	-0.0190373	0.403593	0.623154
PRRC2B	0.0026492	0.896221	0.967687				0.00441933	0.801566	0.913871	0.023233	0.0827288	0.234886
GMFG	-0.0383423	0.195653	0.509631				0.00183828	0.938659	0.974883	0.0405109	0.0712769	0.214385
HSD17B3	0.0661176	0.0518619	0.281378				-0.0295375	0.5579	0.786014	0.00132084	0.972907	0.985724
ULBP2	3.46e-05	0.999408	0.999828				0.058443	0.0545683	0.253811	-0.016337	0.509489	0.710553
NDUFA2	-0.0518425	0.0127024	0.152503				-0.0426974	0.0493381	0.239474	-0.0538585	0.000374754	0.00557093
RBM8A	-0.0052485	0.795961	0.925457				0.024059	0.273911	0.563463	0.0191793	0.224316	0.441959
CLUHP3	-0.0191088	0.379031	0.679899				0.00923404	0.637749	0.826991	0.000328905	0.984849	0.990851
RAI2	-0.0194928	0.434102	0.724025				-0.0355522	0.171431	0.449438	-0.0198133	0.328841	0.555758
MCCC2	0.0499869	0.0832707	0.348753				0.0991876	7.64e-05	0.0097273	0.0781595	0.000105429	0.0022904
RAP1GAP2	-0.0344021	0.289704	0.60143				-0.0747643	0.0173426	0.145752	-0.0265795	0.307374	0.536086
RPA1	0.0287978	0.30963	0.621845				0.0154617	0.532889	0.771321	0.0431836	0.037829	0.141822
MTSS1L	-0.0243255	0.521129	0.780632				0.0285681	0.431457	0.700413	-0.0272766	0.343585	0.570859
SSTR4	-0.0485187	0.0921496	0.3646				-0.043297	0.114048	0.368643	-0.0147206	0.461479	0.672724
DCAF8	-0.0295764	0.273333	0.586024				-4.85e-05	0.997924	0.998818	-0.0307147	0.0253483	0.107987
TOE1	-0.0118124	0.526945	0.784875				0.0202749	0.389718	0.66956	0.0245105	0.0977264	0.261936
RP11-445H22.3	0.0492181	0.214058	0.52928				0.0491184	0.124404	0.384938	0.0182003	0.480057	0.687257
ANGPTL3	-0.00667617	0.695388	0.878736				-0.024581	0.218757	0.503177	-0.0111785	0.424745	0.642828
DCTN4	0.0259422	0.158908	0.464615				-0.00732099	0.799476	0.912154	0.0437803	0.0324553	0.127585
CHRM3	0.000294322	0.990642	0.997187				-0.101492	0.00451426	0.0741425	-0.0361462	0.133698	0.318362
CHIT1	0.0291665	0.237579	0.552008				0.037575	0.160752	0.437858	0.0205246	0.306948	0.53557
BTBD2	-0.0206722	0.463076	0.74413				-0.00134827	0.960322	0.984259	-0.0288657	0.145453	0.33716
ATP13A3	-0.0156913	0.517661	0.779005				-0.0598319	0.0343703	0.201325	-0.0275826	0.163699	0.36478
RRAS2	-0.00373046	0.877059	0.959179				0.0755308	0.00402498	0.0695152	0.0105558	0.619922	0.792279
C14orf159	-0.00601001	0.7762	0.91626				0.0399621	0.114864	0.370385	0.0387344	0.0371922	0.140198
TTC9	0.0255641	0.266797	0.580741				0.00489924	0.829729	0.925436	-0.00508829	0.762905	0.880433
TSHB	0.0337045	0.154282	0.458822				0.0301982	0.161847	0.439582	0.0249619	0.107726	0.278317
SLCO1B1	-0.0295409	0.106304	0.387202				0.0393639	0.0679654	0.284288	-0.010744	0.438209	0.653833
TCN1	0.0513037	0.099643	0.377029				0.0136069	0.623053	0.820521	0.0164211	0.404073	0.623506
AGTPBP1	-0.00875532	0.70611	0.884918				-0.0169039	0.536495	0.773621	0.00848293	0.710063	0.84737
CCNJL	0.0215999	0.443519	0.730598				0.0214734	0.469556	0.730113	-0.0135123	0.529329	0.726683
TAOK3	-0.0301608	0.176512	0.487038				-0.00795895	0.737457	0.882738	-0.0277271	0.129422	0.311796
TMEM243	0.00938599	0.757205	0.907333				0.0243966	0.469806	0.730226	0.0324179	0.206257	0.420424
LMO2	-0.131773	0.00306856	0.0853686				-0.0559201	0.187922	0.468272	-0.140435	2.63e-05	0.000888303
TESPA1	-0.0190273	0.629232	0.843428				-0.0958701	0.0230261	0.166274	-0.0780924	0.0152053	0.0768521
AGAP2	-0.0355188	0.262682	0.576285				-0.0468931	0.176628	0.455287	-0.0603299	0.0287352	0.117485
MIP	-0.0206864	0.368208	0.671233				0.00288374	0.916618	0.96532	0.0162389	0.366178	0.592556
EGR4	-0.197084	0.000512243	0.0438744				-0.0894838	0.128456	0.391214	-0.200566	8.62e-07	8.02e-05
SLC9A5	0.00905083	0.685904	0.874822				0.0105928	0.649334	0.834838	-0.00736631	0.657668	0.817747
KIAA1614	0.0229849	0.355637	0.661811				-0.00843457	0.738144	0.883166	-0.0203522	0.289914	0.517218
CEP350	-0.0204517	0.463139	0.74413				0.054519	0.0427551	0.224397	0.0613407	0.00789028	0.0485131
LAMC1	-0.0806191	0.00395581	0.0970769				-0.0114437	0.648241	0.83422	-0.0119025	0.546352	0.740206
CKAP4	0.0246667	0.302823	0.615535				0.0384932	0.0681282	0.284488	0.00730435	0.678051	0.828418
SUCLA2	0.036011	0.242689	0.556963				-0.07283	0.103465	0.352861	-0.0575654	0.0624237	0.197595
RPL13AP25	-0.00114832	0.930666	0.979016				-0.0036766	0.842272	0.931584	0.0146601	0.313545	0.541086
RAPGEF5	0.0134396	0.593387	0.824825				-0.0530621	0.204648	0.48777	0.00235239	0.933524	0.968543
AOAH	-0.0627804	0.0226381	0.194784				-0.10513	0.00526372	0.0792567	-0.0453826	0.102108	0.268735
CAD	-0.0635317	0.0128114	0.152802				-0.0494131	0.101705	0.349405	-0.0688906	0.00320332	0.0259887
RP11-84C10.2	-0.00355187	0.874066	0.957808				0.0309361	0.298516	0.588895	0.0193404	0.273051	0.49779
NKX2-8	-0.0313092	0.233215	0.548119				0.00939951	0.70527	0.865508	-0.0216068	0.290249	0.517591
SLC31A1	-0.0334123	0.236697	0.551004				0.0115215	0.712425	0.86908	0.00457978	0.831922	0.916997
RPL35	-0.0479858	0.00992684	0.137353				0.00633169	0.735403	0.881985	0.00634711	0.680647	0.828953
KIF13A	0.00572171	0.843059	0.943865				0.085955	0.00798414	0.0997171	0.0643105	0.0139705	0.0725951
POU2F3	0.0277739	0.302328	0.615045				-0.00499573	0.815584	0.919939	0.00720515	0.665882	0.821686
RDX	-0.0428342	0.35704	0.66286				0.0364851	0.498331	0.748866	0.0785505	0.0749572	0.221453
PAQR5	0.0247858	0.573301	0.812982				0.021189	0.435842	0.703222	-0.00257819	0.90957	0.956393
TUBGCP4	-0.0477327	0.0986673	0.375548				-0.0706286	0.072664	0.293621	-0.0750848	0.0067643	0.0435808
SLC28A2	-0.00366963	0.86051	0.95167				-0.0229496	0.316757	0.608292	0.00902236	0.579536	0.765237
GIPC2	-0.0182226	0.331287	0.640488				0.0123221	0.628915	0.824076	-0.00706756	0.674509	0.826651
SMEK2	-0.00702582	0.736854	0.898466				-0.00472361	0.804685	0.914591	-0.00425195	0.799777	0.900079
TMEM180	-0.0336259	0.328002	0.637694				-0.0411399	0.0982707	0.345049	-0.015843	0.423709	0.641809
FAM149B1	-0.0314891	0.251131	0.564415				0.0368708	0.137759	0.405294	-0.00491542	0.809186	0.904592
CILP	0.0618482	0.0523363	0.282239				0.0170441	0.575224	0.794994	0.0172602	0.411088	0.630872
KIAA1109	-0.0247454	0.19544	0.509428				-0.0315527	0.117157	0.373339	-0.0201041	0.220549	0.43697
CCNG2	-0.00673034	0.791221	0.923115				-0.0196168	0.420484	0.692955	0.0301188	0.166521	0.368944
ENPEP	0.0494876	0.0453981	0.264365				0.0106096	0.747971	0.888142	-0.000929126	0.963889	0.981162
LEF1	-0.109984	0.0041883	0.09865				-0.0373467	0.365589	0.648687	-0.102138	0.00248026	0.021553
KIAA1644	-0.0337054	0.153963	0.458381				-0.0503507	0.118553	0.374954	-0.0369966	0.109537	0.281041
FAM60A	-0.00287999	0.93393	0.980137				0.0896667	0.176931	0.455748	0.0495824	0.20518	0.41883
NDUFA9	-0.0128507	0.542614	0.794826				-0.0862069	0.00331003	0.0630075	-0.0554508	0.00148529	0.0149775
TAPBPL	0.0210391	0.59573	0.826211				0.0692721	0.0362912	0.206353	0.0778267	0.00401359	0.0304163
SLC38A4	0.0108787	0.516656	0.778445				0.0268646	0.153319	0.426854	-0.00106734	0.94114	0.971825
TDG	-0.0393565	0.122547	0.412643				-0.0313889	0.369974	0.65221	-0.0320664	0.245837	0.466688
SMIM2	0.00340807	0.848588	0.946813				0.0243631	0.284511	0.573908	-0.0049774	0.763724	0.88057
SETD1B	-0.0346676	0.0734309	0.328861				0.00267873	0.894159	0.95603	-0.00205319	0.883366	0.942929
TLE3	-0.046996	0.0564613	0.292219				0.0288051	0.21626	0.500921	0.0360167	0.0486268	0.168574
CYP1A1	0.000467847	0.986715	0.995797				-0.00221737	0.944743	0.976948	-0.0293191	0.155107	0.351775
MFGE8	-0.00799916	0.809603	0.930133				-0.0429527	0.125596	0.387142	-0.0643693	0.00678918	0.043673
CRTC3	-0.0270143	0.22409	0.539759				0.0337268	0.264523	0.553976	0.0210763	0.343299	0.570626
GLYR1	0.021003	0.336048	0.645601				-0.0167522	0.479248	0.736851	-0.0423122	0.0447083	0.158314
TAF4B	0.000834174	0.979696	0.99402				0.0172672	0.589485	0.802735	-0.0036022	0.870188	0.936026
GALNT1	0.0129975	0.690205	0.876866				-0.0121539	0.66006	0.840663	-0.0125678	0.533041	0.729272
ASXL3	-0.0462183	0.106172	0.386959				0.0417413	0.0884553	0.327494	0.0298646	0.135577	0.320942
SLC14A1	-0.0978491	0.444159	0.731304				0.4862	0.000172311	0.013815	0.461973	7.64e-06	0.000343859
CCDC40	0.00676877	0.80883	0.9299				-0.0338335	0.196237	0.477541	0.00191022	0.919893	0.961944
RAB40B	0.0299907	0.289302	0.601174				-0.0496829	0.045696	0.231535	-0.00477645	0.802435	0.901684
OR1E3	0.0295496	0.170812	0.48009				-0.000154488	0.995266	0.997846	0.00820713	0.629308	0.798804
URB1	-0.000240088	0.992713	0.998275				0.0349853	0.153067	0.426307	0.0341052	0.0583794	0.189791
SLC6A3	0.0241561	0.289277	0.601174				-0.00690318	0.785118	0.904365	-0.0114625	0.494957	0.699105
CELA3A	0.0309731	0.222886	0.538702				0.0323355	0.200555	0.482633	-0.00751325	0.68616	0.832523
SERBP1	-0.00367601	0.853765	0.948859				-0.0175945	0.530003	0.769085	-0.0255226	0.142376	0.332337
MTF2	-0.00872479	0.725725	0.894186				0.0301167	0.247104	0.53542	-0.0234146	0.209389	0.424224
XCL2	0.0323743	0.261048	0.575232				0.0142243	0.590244	0.802985	0.02282	0.265809	0.489445
F13B	-0.0119555	0.46943	0.748059				0.0165803	0.34002	0.624251	-0.00351548	0.795853	0.898445
AC027612.6	-0.091821	0.0200284	0.185152				-0.0245916	0.409251	0.685159	-0.0472207	0.041189	0.150367
GALNT2	-0.0614593	0.00435439	0.0998786				-0.0113821	0.559158	0.786459	-0.0133253	0.39525	0.616529
PARP1	-0.0226531	0.164115	0.471858				-0.0081791	0.708466	0.866728	-0.00227563	0.894794	0.94792
MEIS1	0.00454922	0.911418	0.973546				0.0820802	0.150432	0.42268	0.108821	0.00994271	0.0568161
EXOC6B	0.0340742	0.0999071	0.377587				0.00912683	0.67367	0.848912	-0.00865779	0.618038	0.791335
RP11-395L14.17	0.0073471	0.7852	0.920102				-0.0238141	0.440773	0.70686	-0.0256929	0.317465	0.545088
DYNC1LI1	-0.0215033	0.510788	0.774274				-0.107724	0.00561461	0.0824342	-0.0805166	0.00410814	0.0309435
ITGA9	-0.142502	0.00329553	0.0887125				-0.00910847	0.756876	0.891108	-0.0118002	0.664248	0.820815
MYH15	-0.0512378	0.0439612	0.260564				0.0517802	0.0251016	0.173673	0.0171033	0.304212	0.532505
KIAA0226	-0.0335798	0.100774	0.378665				-0.0366956	0.100692	0.348156	-0.0356982	0.0276783	0.114782
VPRBP	-0.0429452	0.0651738	0.31538				0.016831	0.451734	0.715526	-0.0132812	0.415171	0.634197
STXBP5L	0.0325593	0.264094	0.577806				-0.0950855	0.00254561	0.0548262	-0.0705643	0.00662037	0.0429665
NDUFS6	-0.0309441	0.179742	0.490505				-0.0384605	0.0472179	0.234828	-0.0368904	0.0164077	0.080786
PPIP5K2	-0.0014679	0.958919	0.987204				-0.0660883	0.0274526	0.182242	-0.0595666	0.0131635	0.0693045
GABRA6	-0.0159996	0.465851	0.746189				0.0212346	0.441812	0.70758	0.00373421	0.847729	0.925019
FAM193B	-0.0144241	0.460984	0.74302				-0.0538256	0.0276681	0.182242	-0.017215	0.298988	0.527478
MUT	0.0121401	0.623987	0.840763				0.0394952	0.149145	0.420782	0.0589375	0.00539822	0.0374908
PRIM2	0.00388847	0.859458	0.951391				-0.0156598	0.466442	0.727097	-0.0183643	0.225789	0.443519
TPBG	-0.0965712	0.121811	0.411379				-0.0611446	0.0779842	0.306112	-0.101953	0.000937323	0.0107227
C6orf123	0.0117021	0.630399	0.843481				0.0121975	0.605378	0.81208	0.0395752	0.0283199	0.116641
AGBL3	-0.0219959	0.217359	0.533534				0.00671816	0.756629	0.891037	-0.0154348	0.370092	0.596628
CXorf36	0.0499752	0.0536135	0.285249				0.0511542	0.100076	0.347529	0.054738	0.0217504	0.0971425
ZNF185	-0.0467537	0.0835303	0.34932				0.0106477	0.646549	0.833022	0.0313316	0.0790993	0.228547
RPL10	0.0654805	0.00315102	0.0865746				0.00901291	0.802229	0.914013	-0.0158684	0.542965	0.736825
MRPS28	-0.0073831	0.765566	0.91144				-0.00658392	0.858214	0.938183	-0.0178511	0.456507	0.668669
UGCG	-0.0543813	0.034898	0.233755				-0.0383864	0.37036	0.652668	-0.0616386	0.027598	0.114526
SURF1	-0.0705794	0.108374	0.390654				-0.0513141	0.206706	0.490491	-0.0356407	0.237429	0.456572
NRBF2	-0.0057995	0.85063	0.947484				-0.00917286	0.783446	0.903247	-0.0585125	0.0349275	0.134277
PDCD11	-0.0179637	0.353797	0.66018				-0.00130334	0.949555	0.979278	-0.0264237	0.0615494	0.196131
ZNF214	-0.0171411	0.506849	0.772379				0.0659577	0.0148015	0.135002	0.0297006	0.105117	0.273632
PTPRJ	0.00500307	0.790368	0.92294				-0.0222138	0.259967	0.548706	0.00077162	0.954425	0.976823
ENDOD1	0.0397792	0.114822	0.400733				0.0122987	0.775669	0.899935	0.0299036	0.33474	0.561603
TENM4	-0.0499424	0.104714	0.384573				-0.0274991	0.307246	0.597827	-0.0445181	0.0229187	0.10089
MS4A2	0.00646489	0.780592	0.918686				0.00518078	0.802798	0.914013	-0.0153373	0.310615	0.538386
CCDC15	0.0318712	0.196912	0.510616				0.00874468	0.739219	0.883366	0.0327726	0.108807	0.279918
PPP4C	-0.0271237	0.140718	0.439412				0.00407493	0.793112	0.908273	-0.0378288	0.00478602	0.0344165
ANXA8L1	-0.0298443	0.296347	0.609903				-0.0533076	0.152964	0.426212	-0.0241434	0.304246	0.532505
TEX12	-0.0174437	0.26735	0.580889				-0.0348687	0.188864	0.468871	-0.0416664	0.0230903	0.101393
PIP4K2A	0.0120366	0.783893	0.919796				0.0775723	0.179571	0.458964	0.108124	0.0164001	0.0807804
EPS8	-0.0803807	0.0167097	0.172184				0.0648052	0.0841864	0.320017	0.0919751	0.0030767	0.025181
QDPR	0.00587667	0.843746	0.944177				0.0307715	0.501379	0.751006	0.00587285	0.861401	0.931104
AC093838.4	-0.028523	0.22329	0.539253				-0.0185668	0.51715	0.759856	-0.000449124	0.98069	0.988674
USP12	0.0066731	0.794076	0.924352				-0.0172351	0.591763	0.803627	-0.033735	0.164699	0.366283
TMEM251	-0.0118389	0.706117	0.884918				-0.00154659	0.953865	0.981545	-0.0210445	0.307711	0.536296
GOLGA8I	-0.00157269	0.946642	0.983951				0.0355284	0.319007	0.609179	-0.0259013	0.316764	0.544337
GTF2E1	-0.014288	0.561106	0.805365				0.0509148	0.0788594	0.308289	0.00475981	0.78355	0.892284
ZDHHC7	-0.0320375	0.0817075	0.345991				0.0135022	0.456745	0.719363	0.0132807	0.258166	0.481095
DGKE	0.0300643	0.191564	0.505088				-0.00713341	0.805083	0.914847	-0.00638559	0.735781	0.863701
PPP1R3A	0.0175256	0.243776	0.558148				0.0162042	0.412925	0.687205	0.0198676	0.112187	0.284798
FAM69A	0.00874441	0.718704	0.891212				-0.0276129	0.375311	0.657218	0.0172551	0.372588	0.599076
TMSB4Y	0.0495166	0.0792812	0.340798				-0.0255263	0.306758	0.597066	-0.0150529	0.416768	0.635556
CA10	-0.0112475	0.711783	0.887942				-0.136235	0.00114089	0.0362072	-0.0793507	0.00769691	0.0476508
RSPH10B	0.0389755	0.136698	0.434015				0.0450661	0.125811	0.387545	0.000679761	0.969449	0.983668
KDM8	0.0250838	0.185947	0.49845				0.00399291	0.847964	0.933808	-0.00842163	0.599172	0.778383
MAGEA8	-0.00626785	0.763989	0.910572				0.0232452	0.306114	0.596751	0.0211171	0.225669	0.443425
A11	0.0307455	0.248476	0.562248				-0.00282248	0.929436	0.970649	0.0380044	0.0692827	0.210948
PRG3	0.0187031	0.425485	0.717183				0.0143262	0.551404	0.781454	0.0230381	0.195356	0.406032
AQP7P3	-0.0100313	0.722555	0.892614				0.0059052	0.854807	0.937248	0.016603	0.494076	0.698658
SEC13	-0.0317955	0.0321095	0.225695				-0.00832587	0.63685	0.826991	-0.00449316	0.73285	0.86199
KIT	-0.0569934	0.0782437	0.338711				-0.0796559	0.0945847	0.337723	-0.0499985	0.117039	0.291938
SSX8	0.0284818	0.266948	0.580741				0.015611	0.572399	0.79426	0.00472493	0.796214	0.898472
POM121L2	0.00559191	0.820403	0.935075				0.00651579	0.785029	0.904347	0.0089661	0.618811	0.791768
TUBBP5	0.00786835	0.859132	0.951245				-0.0257766	0.420823	0.692955	0.011291	0.588038	0.771037
C1R	0.0113301	0.746742	0.903152				0.0423462	0.24049	0.528976	0.119561	0.000937793	0.0107227
TCHH	-0.00550762	0.86141	0.952027				0.0444409	0.100915	0.348205	-0.032968	0.0981083	0.262598
LCE2B	0.00200765	0.931418	0.979194				0.0277613	0.356709	0.64041	0.0132624	0.492854	0.697605
ZNF362	-0.00257046	0.919153	0.975388				-0.0151276	0.522387	0.763171	-0.028623	0.0854517	0.239961
C21orf2	-0.0436328	0.0820129	0.346372				-0.0626607	0.00454235	0.0741698	-0.0380872	0.0115223	0.0631328
VAV2	0.008977	0.744536	0.902415				0.0211841	0.405374	0.681886	0.0320736	0.104542	0.272422
S100B	0.00882033	0.854634	0.949384				0.0954958	0.158191	0.43413	0.14487	0.00447644	0.0328944
ZNF208	-0.142736	0.124678	0.416341				0.140853	0.0694937	0.287478	0.0373204	0.321399	0.548603
MED27	-0.0200791	0.331047	0.640278				-0.00989988	0.655526	0.838133	-0.00258008	0.880159	0.941686
ZBTB7B	0.0278876	0.205578	0.520463				0.0124948	0.610551	0.813345	-0.0121967	0.482851	0.689733
FDPS	-0.0014901	0.962757	0.989032				-0.0980526	0.00469015	0.0745185	-0.0828898	0.00022704	0.0039542
RUSC1	-0.0211834	0.325792	0.636001				-0.0470508	0.0285979	0.183969	-0.0479024	0.00542548	0.0375958
GBAP1	-0.0731464	0.000850805	0.0524207				-0.0474771	0.0755061	0.301173	-0.0401069	0.0829049	0.235138
NBEAL2	-0.0108314	0.667889	0.864305				-0.00724692	0.757238	0.891161	0.0377883	0.0424067	0.153142
MYL3	0.0269041	0.265371	0.579124				-0.00328211	0.876265	0.948284	0.0196009	0.2668	0.490663
ORAI2	0.010214	0.731196	0.896432				-0.0760585	0.00271358	0.0566299	-0.0421624	0.0560303	0.184822
AQP5	0.00777788	0.771069	0.913476				0.00996626	0.665771	0.843763	0.00183868	0.915689	0.959954
ASRGL1	-0.0425451	0.251443	0.564873				0.0408812	0.213589	0.497813	0.0275534	0.276457	0.501666
USP24	-0.00467557	0.816304	0.932942				0.019396	0.305142	0.595794	0.0203563	0.197746	0.409497
MEGF6	0.0402124	0.115883	0.402209				-0.0124868	0.581214	0.798765	0.00342458	0.843152	0.922491
ELTD1	-0.0976558	0.032663	0.22711				-0.0902891	0.0337566	0.199811	-0.0640209	0.0534577	0.179298
ZNF281	-0.0270283	0.24312	0.557317				0.00847959	0.804302	0.914513	0.0480232	0.0546729	0.181847
DENND2D	0.0483706	0.0976991	0.373613				0.0247521	0.342077	0.627168	0.0210073	0.251579	0.473594
SNED1	0.0228497	0.405079	0.700762				0.0475131	0.0929133	0.335299	0.0130645	0.540596	0.734658
PEX13	-0.0285169	0.291468	0.603671				0.00451353	0.853559	0.936818	0.00728877	0.74939	0.872428
FBXO41	-0.0369267	0.0708868	0.325546				-0.0521357	0.0231665	0.166511	-0.0205404	0.231159	0.449715
SMC6	-0.0700442	0.0012926	0.0607658				0.000673949	0.978503	0.991494	-0.00611622	0.758383	0.877806
OTUD7B	-0.0473495	0.081167	0.344938				0.0624279	0.11911	0.376079	0.0500045	0.0949624	0.256863
ALPPL2	0.00189363	0.948036	0.984071				-0.0084143	0.750402	0.888777	-0.0152181	0.43479	0.651028
MRPS18C	-0.0367427	0.25537	0.56863				-0.0211913	0.471649	0.731712	-0.0504467	0.0237016	0.103094
THOC7	0.00747127	0.790898	0.92307				-0.133945	0.000339673	0.0193664	-0.0663547	0.0117676	0.0639676
GMPS	-0.0168755	0.49503	0.764744				0.0108497	0.585107	0.801123	-0.0274108	0.140424	0.329206
RPP14	-0.0141059	0.527214	0.784972				-0.0717783	0.0508175	0.243315	-0.0287388	0.227607	0.44554
RBM47	0.0055626	0.832105	0.939979				0.0332595	0.174355	0.45315	0.00985943	0.554792	0.746413
PF4	0.0467389	0.103534	0.382783				0.0467026	0.0507675	0.243315	-0.00417134	0.80723	0.903947
WDR43	-0.0165254	0.57383	0.81335				0.0234437	0.280506	0.570525	0.0134457	0.44228	0.656701
UBXN7	-0.00929778	0.734302	0.897176				0.00953011	0.720689	0.873518	0.0202663	0.304701	0.533001
NPY1R	0.0918259	0.00190888	0.0709929				0.0304143	0.420985	0.692955	0.0416366	0.149422	0.343027
KIAA0947	-0.0361107	0.0673299	0.319066				-0.0100267	0.678579	0.851025	-0.00677984	0.657746	0.817747
44811	-0.0273831	0.10028	0.378362				-0.096745	0.0282894	0.182855	-0.0565749	0.0587921	0.190632
CAMLG	0.0529203	0.0421268	0.25626				-0.00233786	0.938155	0.974695	-0.043734	0.0964745	0.259875
SMAD5-AS1	0.0270367	0.263215	0.576827				0.00907869	0.679773	0.851573	0.0104078	0.527656	0.724814
RAD21	0.0386159	0.0666086	0.317776				-0.043723	0.0713972	0.291164	0.00558165	0.786525	0.893846
SPIDR	-0.0342072	0.234139	0.548921				-9.57e-06	0.999645	0.999725	-0.0391659	0.0254729	0.108433
GBX1	0.0331813	0.1998	0.51369				0.014851	0.562422	0.788793	0.0288548	0.114475	0.288067
ZMAT4	-0.0166298	0.589825	0.822682				-0.11902	0.00260217	0.0552437	-0.132508	2.63e-06	0.000166301
HGST	-0.0017371	0.94877	0.98429				-0.0157724	0.453324	0.716269	-0.0432246	0.00920255	0.0539305
CYBB	-0.108079	0.0187095	0.180102				-0.150293	0.0244529	0.172289	-0.0489608	0.299052	0.527515
ARF6	-0.00477531	0.834902	0.941064				-0.050721	0.0461673	0.23247	-0.0396006	0.0305093	0.122203
ATP5C1	-0.0380135	0.0614926	0.306144				-0.0401031	0.106906	0.358084	-0.0583491	0.000259826	0.00432449
KIAA1462	-0.0223259	0.452952	0.737323				-0.0703406	0.0128558	0.12576	-0.109732	2.06e-06	0.000142486
PNLIPRP2	0.00857048	0.616095	0.837107				-0.0216941	0.321028	0.610917	-0.035073	0.0198111	0.0916061
FAM35BP	-0.0394598	0.189163	0.50208				0.030282	0.235164	0.524154	0.00878192	0.673113	0.826072
SLC6A5	0.0501569	0.0488042	0.274179				0.0103535	0.70578	0.865543	0.0103181	0.579668	0.76528
AVPR1A	-0.0451021	0.122151	0.41192				0.00984477	0.709322	0.86726	-0.0501202	0.0061706	0.0409269
COPS2	-0.0226487	0.351853	0.658291				-0.0312121	0.407507	0.683607	-0.0109518	0.624091	0.794818
TPP1	0.00958806	0.851025	0.947484				0.0825899	0.0615906	0.271537	0.156069	1.54e-05	0.000589392
CRABP1	0.0525207	0.191126	0.504169				0.0226397	0.628502	0.824076	-0.123564	0.00312167	0.0254649
TRIM66	-0.0334793	0.210764	0.52648				0.0324779	0.172043	0.450228	0.038966	0.0513641	0.174401
BEAN1	-0.0469716	0.255741	0.56923				-0.000806049	0.976252	0.991019	-0.0193983	0.374388	0.600606
GALR1	-0.0319442	0.16964	0.478618				-0.0103484	0.657579	0.839241	-0.0223938	0.191564	0.401717
C16orf45	-0.0304153	0.204956	0.519821				-0.0717744	0.0231108	0.166456	-0.0686323	0.00173912	0.0167809
SAA3P	-0.0434627	0.0744512	0.330161				-0.0132442	0.509758	0.756832	-0.0298177	0.100676	0.266326
MTMR10	-0.0561449	0.209415	0.524431				0.0905889	0.0669779	0.282256	0.0787537	0.0435581	0.155935
NKX3-1	0.0290244	0.212549	0.528265				-0.00981235	0.690743	0.85699	0.0113174	0.500682	0.703659
ACSF2	-0.00225517	0.94362	0.983097				0.055439	0.105249	0.355725	0.0389232	0.0870042	0.242651
COQ4	-0.0375759	0.14231	0.441471				0.00730595	0.714796	0.870472	-0.00591485	0.764809	0.881109
ZNF180	0.0428845	0.150848	0.45389				0.0437694	0.0673818	0.283475	0.0212354	0.328995	0.555909
SMG8	-0.00165756	0.934266	0.980216				0.0592435	0.0246459	0.172498	0.0373166	0.0233659	0.102045
ANKRD11	-0.0078729	0.748406	0.903638				0.00529902	0.843624	0.93178	-0.0244458	0.22655	0.444242
TUBA1C	-0.0105673	0.423425	0.715529				-0.0307821	0.16794	0.445923	-0.0266609	0.0587652	0.190594
FTH1	-0.00993713	0.758822	0.9081				0.0306468	0.247397	0.535696	0.0990708	2.69e-05	0.000906367
TRANK1	-0.019827	0.45949	0.741877				0.0220909	0.493432	0.745418	0.0258916	0.272073	0.496842
ULK4	0.0526913	0.0843303	0.350916				-0.0218288	0.440364	0.706741	0.0271087	0.191846	0.402035
SETD5	-0.0467334	0.0355605	0.236172				0.0178122	0.386935	0.666634	0.00473961	0.790541	0.895844
RNF187	0.00876782	0.66165	0.861127				0.00824055	0.669797	0.846963	-0.0432322	0.00638044	0.0419591
ZCCHC4	0.00439469	0.895853	0.967664				0.0396856	0.159037	0.435681	0.0294798	0.159637	0.358632
KCNV2	0.013255	0.532461	0.788468				0.0548685	0.01065	0.114921	0.0398095	0.0181501	0.0861452
DTYMK	-0.0188824	0.388839	0.687283				-0.010033	0.639898	0.828627	0.0146063	0.356229	0.583105
CMAHP	-0.0195658	0.552548	0.800602				0.0072753	0.839744	0.930235	0.0460791	0.0868851	0.242629
PHYHIP	-0.0190165	0.574864	0.814105				-0.0390905	0.174783	0.453632	-0.019662	0.357432	0.583761
C2orf68	-0.0771478	0.0149913	0.163998				0.04212	0.100128	0.347529	0.00280941	0.894984	0.94804
MFF	-0.0334891	0.0755665	0.332304				-0.0581206	0.0172865	0.145547	-0.029833	0.0981889	0.262607
PMCHL2	0.00477981	0.828549	0.938493				-0.0151512	0.474976	0.734756	-0.0119478	0.410726	0.63055
SLC25A6	-0.0432711	0.0262313	0.206802				-0.0425221	0.00623864	0.0872493	-0.0103702	0.442793	0.656974
PLEKHA2	-0.0225886	0.356318	0.662382				-0.0299498	0.254875	0.54351	-0.01895	0.283634	0.510129
PRYP3	0.0455837	0.129227	0.422754				0.0257035	0.645525	0.83249	0.0647803	0.0500117	0.17157
MUC3A	0.0265091	0.275306	0.587682				0.0250795	0.324511	0.613484	-0.0188871	0.315948	0.543689
OTUD3	-0.0517775	0.13074	0.425304				0.0158071	0.61495	0.816099	0.0132751	0.561266	0.750676
ZNF747	0.0369094	0.178948	0.489455				0.0211942	0.373655	0.655339	-0.0112277	0.498192	0.701753
ADRA1B	-0.0675727	0.00368383	0.0938049				-0.0333429	0.223696	0.509418	-0.0503688	0.0206116	0.0940781
ZNF282	-0.00890268	0.700009	0.881914				0.000595618	0.976365	0.991019	0.00453857	0.744232	0.869076
SERPINB9	-0.0335387	0.660169	0.860042				0.0240048	0.649484	0.834838	0.0356705	0.407546	0.627301
ATF7	0.0335438	0.155385	0.460554				0.0851138	0.00527923	0.0793937	0.0221046	0.291852	0.519335
CELP	0.082339	0.00696864	0.119194				-0.0165835	0.600103	0.808476	0.011013	0.643568	0.807427
LILRP2	0.0179025	0.525069	0.783532				0.0561377	0.0314564	0.193411	0.0371899	0.0649705	0.202398
RNF139	-0.0381596	0.0932806	0.365966				0.00912944	0.714875	0.870472	0.0198415	0.271482	0.496201
RPS9	-0.0143341	0.469248	0.747965				-0.211697	0.025768	0.176497	-0.13493	0.0283497	0.116641
TANC2	0.00957434	0.677661	0.870591				-0.0656588	0.0022781	0.0521092	-0.0279052	0.0922247	0.252324
DJC24	-0.00240092	0.889834	0.964755				0.0129118	0.572491	0.794274	-0.00293561	0.846745	0.924391
OBP2B	0.0469346	0.0884497	0.357816				0.000853452	0.976745	0.991019	0.0304453	0.153523	0.349463
HSFX2	0.00683603	0.836154	0.941704				0.0329375	0.237335	0.526255	0.017858	0.356047	0.582883
RP11-1055B8.7	-0.0649485	0.00237836	0.0769031				0.0315293	0.164627	0.442597	-0.00432887	0.790774	0.895855
ZNF440	-0.0567671	0.075024	0.331118				0.0188995	0.517008	0.759797	0.00454158	0.798891	0.899824
MAP1LC3B2	-0.0373966	0.207962	0.523365				-0.0353411	0.203025	0.485623	-0.0276027	0.192062	0.402284
ECEL1	0.0607773	0.00770199	0.123779				0.0223911	0.392134	0.671757	-0.00111706	0.953009	0.976264
ENC1	-0.0222374	0.22555	0.541474				-0.0878267	0.00237358	0.0531244	-0.0122095	0.574885	0.762021
CTPS1	-0.0150476	0.643774	0.850144				-0.0106344	0.728135	0.877947	-0.0241776	0.283676	0.51013
RAB33B	0.00278322	0.91526	0.974586				0.0174824	0.484956	0.739837	0.0356029	0.0507828	0.17314
EIF2AK3	-0.00206354	0.934814	0.980337				0.0723219	0.0278225	0.182242	0.0114503	0.616665	0.790329
OR1A2	0.0667381	0.00255723	0.0792111				0.0143715	0.595144	0.80539	-0.00185301	0.925504	0.96477
TEFM	-0.0212641	0.478663	0.754148				0.0324851	0.257362	0.546188	0.0108609	0.615323	0.789306
TMCC1	0.00930232	0.721756	0.892316				0.0225265	0.329216	0.616845	0.0137935	0.454361	0.666649
FAM192A	-0.0214613	0.107702	0.389596				-0.02935	0.067834	0.284288	-0.0185158	0.127983	0.310019
RARG	0.00653297	0.798003	0.926306				0.00875831	0.748	0.888142	-0.00841525	0.640081	0.806056
COX6B1P3	-0.00100918	0.969321	0.991016				-0.0128482	0.598795	0.80733	0.0107293	0.549272	0.742051
UNC93B3	-0.041301	0.124726	0.416341				0.0131879	0.635394	0.826263	-0.0283965	0.144303	0.335495
AC007318.5	-0.0139722	0.487729	0.76043				-0.0455773	0.174327	0.45315	-0.0423955	0.024126	0.104095
HECTD4	-0.0172069	0.433746	0.723775				-0.00739469	0.726694	0.876979	-0.00696033	0.644551	0.808087
KDM2A	-0.0223997	0.421873	0.71441				0.0137036	0.515851	0.758859	0.00677146	0.706233	0.845336
MZT2A	-0.0725648	0.0019845	0.0716444				-0.0114569	0.597535	0.807009	-0.0242303	0.146145	0.338231
AC007967.3	-0.00345744	0.906682	0.971681				0.0372528	0.446744	0.711677	-0.0291841	0.349285	0.576385
PTPRM	-0.00606509	0.788944	0.922086				-0.0529369	0.0646446	0.278092	-0.0494902	0.0162886	0.0804877
PEAK1	-0.0224807	0.305267	0.617548				0.0749559	0.00728053	0.0943272	0.0185206	0.323031	0.550218
SULT1B1	0.0172507	0.530415	0.786992				0.0126679	0.645073	0.832479	0.0564932	0.0109935	0.0609497
HSPB7	0.0205926	0.451499	0.736265				0.0134563	0.612637	0.814576	0.0074727	0.702234	0.842627
SUSD5	0.0309931	0.504863	0.771036				0.015025	0.635228	0.826263	-0.0746052	0.0162286	0.080349
HEG1	-0.0214558	0.485222	0.758692				0.0280354	0.433568	0.70184	-0.06215	0.0942203	0.255686
TDRD12	-0.0799086	0.0900857	0.361109				-0.00931333	0.742318	0.885047	-0.0372074	0.0739047	0.219727
DPY19L1	-0.00301304	0.910707	0.9732				-0.0191307	0.585435	0.801123	-0.0451593	0.103571	0.271031
RP11-89N17.1	-0.0227759	0.333945	0.643418				0.0650668	0.0212662	0.159337	0.0144056	0.423174	0.641358
PIGG	-0.022307	0.36219	0.667798				-0.0120699	0.513213	0.758589	-0.0189421	0.287462	0.514923
TNK1	0.0115869	0.655021	0.856785				-0.0188369	0.510446	0.757302	0.00657696	0.724704	0.856949
RPL15	-0.0033683	0.756565	0.90702				0.035514	0.0747108	0.298964	-0.00185736	0.894062	0.947566
BTC	0.00683532	0.814106	0.931688				0.0398711	0.0596225	0.266986	0.0164634	0.258549	0.48159
ZG16	0.0201945	0.400596	0.698079				-0.0210717	0.522005	0.762883	-0.0341791	0.107089	0.27718
TMEM70	-0.0533808	0.0576553	0.295789				-0.0479172	0.155627	0.429946	-0.0304478	0.201331	0.413652
AC127496.1	-0.0212919	0.365462	0.669887				0.0198676	0.548926	0.78003	0.0232617	0.313889	0.541576
LINC00302	0.0346538	0.210826	0.526528				0.00840592	0.757105	0.891161	0.00926611	0.623715	0.794563
ATAD5	-0.00649261	0.781271	0.919152				0.0171845	0.582454	0.80009	0.0295571	0.10532	0.273924
RMDN1	0.0193466	0.538176	0.791997				0.0159743	0.61312	0.814751	0.0399333	0.0790381	0.228461
SCAND2P	-0.00504907	0.830506	0.939534				0.0346952	0.0951265	0.338814	0.0139767	0.385716	0.609092
ANKLE2	-0.0415412	0.0610918	0.305689				0.00154769	0.941937	0.975667	-0.00315365	0.845889	0.923725
GCNT4	0.00260317	0.916379	0.974964				-0.111042	0.0192823	0.152828	-0.065311	0.028531	0.11703
THAP4	-0.0169605	0.299119	0.612519				0.00606801	0.687258	0.855363	-0.0154159	0.196416	0.407543
DEFB4B	0.0532099	0.0890665	0.358869				-0.00420366	0.848534	0.934037	0.0305704	0.0898543	0.248197
AC024940.1	-0.00912186	0.705729	0.884833				-0.0129046	0.642871	0.830913	-0.00284761	0.877161	0.940308
PAWR	-0.0592716	0.10288	0.381927				0.0843333	0.00555058	0.0817607	-0.00475446	0.826038	0.91426
CACYBPP2	0.019977	0.416797	0.71044				-0.0373612	0.316957	0.608375	0.00560253	0.797272	0.898654
BOLA1	-0.0360114	0.16741	0.476198				-0.0332646	0.181206	0.461574	-0.00956934	0.588652	0.771433
TMEM151B	-0.0650015	0.0132548	0.155334				-0.0566642	0.0405845	0.217264	-0.0417156	0.0725533	0.216907
RPS3AP5	0.0768964	0.00147564	0.0634804				0.0106259	0.722732	0.874585	0.011662	0.583943	0.767862
CD28	0.0405665	0.0384187	0.244987				0.0177777	0.50446	0.752706	0.0121165	0.505778	0.707449
GLULP4	-0.048787	0.601622	0.829381				0.196355	0.00334493	0.0632063	0.14945	0.00523838	0.0367594
GP5	0.0360152	0.0884713	0.357816				0.0641776	0.0122113	0.122778	0.0320577	0.064862	0.202161
EXOSC4	-0.0193987	0.318411	0.629658				0.00855932	0.658541	0.839641	-0.0221986	0.191702	0.401869
TUFM	-0.00259385	0.891127	0.965277				0.00880211	0.559614	0.786459	-0.00465895	0.707037	0.845644
AP001885.1	0.0375466	0.135736	0.432533				0.0435364	0.215888	0.500572	-0.014854	0.526889	0.724217
TAAR3	0.0305703	0.225518	0.541461				0.026009	0.336342	0.622016	0.0413485	0.0518406	0.17549
GS1-124K5.9	-0.0378892	0.120196	0.409479				-0.029535	0.164449	0.44238	-0.025732	0.131838	0.315958
HLA-DQB1	-0.0756315	0.204887	0.519758				-0.0380225	0.427836	0.697583	0.0422425	0.270414	0.494873
ARID3B	0.0484522	0.0588292	0.298838				0.0557072	0.0443412	0.227936	0.0179763	0.376811	0.602616
HNRNPCP5	0.0123298	0.649451	0.853108				0.0129767	0.494582	0.746067	0.0261904	0.0850932	0.239587
AP003471.1	0.0216869	0.33334	0.642692				0.0444949	0.102073	0.350141	0.0188687	0.281035	0.507222
FCER1A	0.00623715	0.730591	0.896029				-0.00496426	0.781817	0.902613	0.00708876	0.593462	0.7747
ATP8B5P	0.00548888	0.77368	0.91476				0.0519604	0.0365167	0.206661	0.0453543	0.00811745	0.0494677
PHC1P1	-0.0373842	0.078664	0.339685				0.0161663	0.604281	0.811569	0.0365641	0.114102	0.287606
ZNF154	0.012472	0.585005	0.820222				-0.0640167	0.0189388	0.151523	-0.0469755	0.0109461	0.0607826
CCR8	0.092539	0.000604508	0.0466523				0.0280159	0.293814	0.584182	0.0451131	0.0251122	0.107266
PPP1R14BP3	-0.0452022	0.0886607	0.357999				0.0482847	0.0429734	0.224897	0.0122384	0.491863	0.696801
RP11-1319K7.1	0.0118485	0.872195	0.956778				0.0166849	0.825203	0.923623	0.0457939	0.391048	0.613754
HMGN2P9	0.0612295	0.016624	0.171675				0.0604433	0.0350278	0.203017	0.0454459	0.0276953	0.114815
MED14	-0.00630796	0.84383	0.944177				0.0209041	0.366531	0.649563	0.0386064	0.0453946	0.160148
F2	-0.0219668	0.473126	0.750476				-0.0205281	0.38425	0.664041	-0.0138993	0.424273	0.642349
PRKRA	-0.038277	0.161574	0.467958				-0.0616804	0.0635812	0.276092	-0.049814	0.0199968	0.0922237
OAZ2	-0.0300962	0.182788	0.494401				-0.0210988	0.27137	0.560538	-0.034401	0.0269646	0.112855
SRP9P1	0.0186988	0.350027	0.656287				0.00878299	0.752526	0.889676	0.038007	0.064586	0.201605
SSTR2	-0.0305602	0.529086	0.786258				-0.00639645	0.850219	0.935059	-0.0290063	0.312753	0.540488
AC007362.1	0.00497422	0.857596	0.950772				-0.00450569	0.870789	0.945146	-0.00528533	0.803043	0.901753
EXOC5P1	-0.0670536	0.170712	0.479938				0.00468578	0.903765	0.959904	-0.00500525	0.876008	0.939578
AC015871.1	-0.0487851	0.0588921	0.298983				0.0339086	0.128828	0.391962	0.0275586	0.107107	0.27718
PIPSL	0.0448083	0.0138403	0.157575				-0.0267438	0.317393	0.608375	0.00131239	0.944543	0.972744
CUEDC1	-0.0357927	0.13177	0.426562				-0.0179982	0.559569	0.786459	0.001709	0.942507	0.972377
RPH3AL	0.0669387	0.0104601	0.140872				-0.0191395	0.484925	0.739837	0.0157415	0.352332	0.579309
ACBD4	-0.0104384	0.582079	0.818255				0.038546	0.0554206	0.255599	0.00528279	0.726721	0.858121
RPL24P4	-0.0144315	0.278826	0.591205				0.0163399	0.405492	0.681991	0.024758	0.109349	0.280753
FDX1P1	-0.0744093	0.00767368	0.123705				-0.0155197	0.65839	0.839641	-0.0100977	0.673789	0.826159
CLDN7	0.0504875	0.0458302	0.265385				-0.0205423	0.382779	0.662423	0.017251	0.348213	0.575465
TRIM49B	0.0150809	0.423161	0.715243				0.0353879	0.0618734	0.272113	0.0332691	0.0182044	0.0863699
TP53TG1	0.0252346	0.343885	0.65168				-0.0076598	0.741005	0.884377	-0.0225301	0.206763	0.420982
UNC5C	0.0471066	0.143532	0.44338				0.020498	0.59672	0.806556	0.0371331	0.238988	0.457808
MRPS16	-0.0371592	0.10314	0.382187				-0.0259843	0.123957	0.384192	0.00524588	0.703008	0.843052
KP2	0.00744612	0.766555	0.911801				-0.0593844	0.104606	0.354902	-0.0347814	0.152548	0.348059
KCNB2	-0.00915059	0.734201	0.897176				-0.00877361	0.81971	0.921975	0.00681402	0.790812	0.895855
HCAR2	0.067892	0.0256197	0.20456				-0.0366051	0.226172	0.512384	0.0148169	0.494641	0.698977
RP11-181G12.2	-0.0082798	0.752886	0.90545				-0.00707921	0.786004	0.905049	0.000695983	0.969102	0.983522
CADM1	-0.0318376	0.167369	0.476164				0.0953653	0.00111572	0.0356006	0.09413	5.65e-05	0.00148977
SLC25A21	-0.000974344	0.951607	0.985064				0.0603293	0.0259314	0.176736	0.0102441	0.515771	0.715608
PTGDR2	-0.0713275	0.00583432	0.110765				-0.0287122	0.238232	0.527424	-0.0187108	0.356744	0.583557
CYorf17	0.0266081	0.247007	0.561192				0.0102438	0.686792	0.855088	-0.00363454	0.831941	0.916997
AC131971.1	0.0409611	0.0850054	0.351597				0.0170901	0.46921	0.730016	0.0105145	0.531987	0.728181
PRKX	-0.0119991	0.733398	0.896864				0.0685593	0.0165444	0.142799	0.0836102	0.00091891	0.0105881
BRD7P2	0.0170879	0.587729	0.821418				0.0206665	0.416269	0.689714	-0.0092455	0.654627	0.815354
LRRC19	0.00946723	0.542148	0.794621				0.0136835	0.383211	0.662851	-0.00570075	0.639757	0.805993
AC132216.1	0.00256032	0.926793	0.977422				0.00144177	0.95946	0.984032	0.0108723	0.577323	0.763304
ZBTB7C	0.00880089	0.664778	0.86279				0.0364716	0.102701	0.351341	0.00514246	0.762749	0.880335
MUC6	-0.00718832	0.778077	0.917447				0.00449313	0.855764	0.937671	-0.00761706	0.66166	0.818842
USP18	-0.00299075	0.907328	0.971903				0.036055	0.144348	0.414234	0.0055996	0.768046	0.882743
NDUFA6	-0.0236388	0.271134	0.584124				-0.0144845	0.61398	0.815544	-0.0470981	0.0107829	0.0601733
DGAT1	-0.0430452	0.0876419	0.35656				-0.0427637	0.0296394	0.186976	-0.0688012	1.64e-05	0.000618153
AP001324.1	0.0193319	0.376342	0.677716				0.00676153	0.782253	0.902829	0.00431455	0.81206	0.906004
PRMT3	-0.0453963	0.115533	0.402005				-0.000865457	0.971957	0.988814	0.0104677	0.647261	0.809763
CD24P4	-0.0891271	0.0828167	0.347883				-0.00549785	0.901468	0.959122	-0.0557535	0.075428	0.222387
PRKG1	-0.031108	0.40814	0.703955				0.0862836	0.0103732	0.113231	0.0743456	0.00363977	0.0284269
AHK2	-0.0222512	0.554488	0.801617				-0.0856961	0.0397114	0.215577	-0.0471478	0.1103	0.282007
PCGF3	-0.0183405	0.483317	0.757364				0.0149666	0.538724	0.775051	-0.0194117	0.309868	0.537785
P4HB	-0.0234064	0.215421	0.530795				-0.0115407	0.497941	0.748484	-0.0138032	0.318976	0.545855
CTD-2287O16.1	0.0325192	0.118971	0.40785				0.0119408	0.623257	0.820521	0.0246967	0.147796	0.34046
MYBL1	-0.0391236	0.226256	0.542192				0.1228	0.0117258	0.119881	-0.000553753	0.986088	0.991662
RPL12P4	-0.0107682	0.662703	0.861865				0.0490918	0.0510244	0.243928	0.00585759	0.792848	0.897262
RP4-592A1.2	-0.0439986	0.0863814	0.353851				-0.016098	0.490559	0.743542	-0.00934748	0.610209	0.785602
LAMP1	-0.0285303	0.129683	0.423266				0.0180876	0.520278	0.761704	0.00496482	0.827701	0.914637
FFAR3							0.0346413	0.227435	0.51396	-0.0187332	0.355576	0.582638
SDHAP3	0.022048	0.313377	0.62561				0.0239933	0.271917	0.56092	-0.0181771	0.320372	0.547573
RP11-887P2.3	-0.00556024	0.737464	0.898612				-0.0548673	0.0398704	0.215577	-0.0457254	0.0049566	0.0352947
MST1P2	0.0148709	0.495738	0.764934				0.0321578	0.142268	0.411409	0.0403791	0.0119371	0.0647184
CA5BP1	-0.00702912	0.793317	0.923956				0.0551955	0.0503472	0.24247	0.026655	0.239398	0.458317
TMEM212	0.0110162	0.708253	0.886081				0.00733631	0.774181	0.89934	0.0152634	0.41743	0.635797
PCLO	5.21e-05	0.99845	0.999527				-0.0540446	0.0929369	0.335299	-0.016426	0.514918	0.714955
FAM86B1	-0.00357293	0.91567	0.974588				0.0222558	0.423279	0.693622	-0.012056	0.616042	0.78976
LINC00846	-0.0219381	0.456147	0.739428				0.0195042	0.480277	0.737608	-0.0013374	0.938745	0.971056
CYP4A11	0.0544072	0.0754137	0.33202				0.0658003	0.032621	0.196568	0.0162946	0.482863	0.689733
TMEM262	0.00189158	0.946032	0.983706				0.0146796	0.606541	0.81208	-0.0236426	0.311245	0.539192
TAF9B	0.0314825	0.211633	0.52756				-0.0323816	0.419432	0.691989	0.0200314	0.478201	0.686599
HSD3BP1	0.0324816	0.0856105	0.352658				-0.00402859	0.843795	0.93178	0.0070615	0.603325	0.781401
CXorf27	-0.00405634	0.888977	0.964519				-0.0104619	0.681611	0.852293	0.00962183	0.618937	0.791775
SIRT7	-0.0398916	0.0227742	0.195069				-0.0232336	0.277808	0.567773	-0.0181824	0.203676	0.417087
TET3	-0.0391488	0.232161	0.546892				0.015731	0.538996	0.775051	-0.00361311	0.879608	0.941497
WHAMMP3	0.0403662	0.171626	0.48116				-0.021633	0.367371	0.650108	0.000780811	0.962858	0.980752
HS6ST1P1	0.0356145	0.17311	0.483068				-0.00289086	0.898869	0.957819	-0.0290254	0.113253	0.28644
COL14A1	0.0307569	0.17972	0.490505				-0.0360621	0.227558	0.514139	-0.0404375	0.0606988	0.194422
C11orf95	-0.0571574	0.0132266	0.155125				-0.00968587	0.710974	0.868423	-0.0242433	0.215344	0.431238
RP5-1119A7.11	0.0544068	0.0332479	0.228773				0.0167706	0.443212	0.709044	0.0197186	0.210315	0.425473
FAM92A1	-0.00336563	0.884834	0.962482							-0.0128421	0.466596	0.677634
PDCD1	-0.0479988	0.0505204	0.278016				-0.00801214	0.755047	0.890529	-0.0243397	0.196194	0.407289
SRP72P2	-0.0342263	0.335765	0.64545				-0.0273696	0.375796	0.657408	-0.0924155	4.84e-05	0.00134582
HBA2	-0.0222386	0.846701	0.945566				0.0643855	0.51357	0.758618	-0.024712	0.790331	0.895844
NDOR1	0.0146503	0.548682	0.798724				-0.0237049	0.371187	0.653188	0.0132425	0.474489	0.684084
NPIPP1	-0.0314669	0.248767	0.562399				0.0156264	0.61335	0.814881	-0.000131217	0.995636	0.997086
CNR2	0.118465	0.000451196	0.0418567				0.0258192	0.37878	0.659467	0.0278165	0.18975	0.399672
MSL1	-0.0311417	0.0850029	0.351597				0.00417326	0.822435	0.923291	0.00868145	0.574856	0.762021
USP32P1	-0.0216427	0.498376	0.766305				-0.0096073	0.728873	0.87814	0.0389476	0.0926497	0.25318
DHFRP1	0.0305814	0.561051	0.805338				-0.0189529	0.687517	0.855474	-0.0186219	0.580681	0.76585
ZNF292	-0.0105529	0.703722	0.883884				0.0151739	0.473092	0.733123	0.0318109	0.100925	0.2667
SLC35E2B	-0.0539358	0.0770447	0.335458				-0.0224859	0.477651	0.73584	0.0316432	0.136743	0.323024
RP6-149D17.1	0.00387808	0.805282	0.928883				0.0342612	0.07176	0.29229	0.0130433	0.368142	0.594412
ARMCX4	-0.0176936	0.607872	0.832437				0.0549537	0.0440046	0.227474	-0.0103294	0.620234	0.792279
ZNF799	-0.00829336	0.796752	0.925933				0.0876059	0.0249733	0.173481	0.027621	0.250525	0.47273
PRPF40A	-0.0052922	0.818019	0.933817				0.0300402	0.25635	0.5454	0.033496	0.0426575	0.153868
PLXNB2	-0.0451194	0.074851	0.330766				0.0426651	0.120412	0.378548	0.0408878	0.0506754	0.172869
TECPR2	0.0174385	0.429697	0.720408				0.0292635	0.186691	0.467399	0.0187614	0.292441	0.519927
TOMM7	0.0193642	0.376605	0.677862				-0.0163446	0.346785	0.631151	-0.00549402	0.698631	0.840772
PDXDC2P	-0.0984944	0.0475063	0.270174				-0.0346496	0.406263	0.682334	-0.0177801	0.671878	0.825493
SNHG17	0.0357261	0.645826	0.851189				-0.0419428	0.476608	0.735613	-0.0436813	0.373392	0.599859
AC009093.1	0.0454102	0.0807107	0.344151				0.0458364	0.11733	0.3737	0.0160443	0.430955	0.648112
AL133458.1	-0.066438	0.0277328	0.211856				-0.00613948	0.822634	0.923346	-0.0157199	0.417321	0.635752
KB-1592A4.15	0.0890538	0.000391211	0.0408551				-0.0027181	0.899873	0.95812	-0.0197573	0.188461	0.39767
TBC1D9B	-0.0125686	0.515145	0.777554				0.0114656	0.5551	0.784321	0.015647	0.26259	0.485465
TPSB2	0.00490421	0.861057	0.951856				-0.00415468	0.876551	0.948337	0.00843207	0.655126	0.815811
HTT	-0.00953961	0.691646	0.877687				-0.011747	0.632728	0.82591	-0.0276724	0.102279	0.268963
IPP	-0.0218383	0.618701	0.838783				0.00584553	0.867741	0.944013	0.0146231	0.554573	0.746362
MAP3K5	0.0105802	0.626	0.842216				0.00529994	0.824574	0.923623	0.0390086	0.0332454	0.129744
STMN3	0.0218313	0.187214	0.499502				-0.0196755	0.545354	0.777811	-0.0554296	0.0163921	0.0807804
ZNF665	0.0528675	0.0317356	0.22447				0.0191226	0.511067	0.757611	0.0834353	0.000679508	0.00857732
SERPINB13	0.0519212	0.0405205	0.251509				0.00687403	0.770307	0.897326	0.00674627	0.706205	0.845336
RP4-724E16.2	-0.0349113	0.140668	0.439396				0.0112099	0.651723	0.836154	-0.00895067	0.575448	0.762604
SPTAN1	0.0102651	0.710548	0.887321				0.00138295	0.947005	0.977852	-0.0143942	0.329766	0.556322
PARVA	0.00263201	0.922005	0.976086				0.0636873	0.031959	0.194705	0.0580479	0.00548765	0.0377729
AKR1B10	0.0223306	0.3431	0.65097				-0.0129141	0.591449	0.803498	-0.00463557	0.790298	0.895844
SNX29P2	-0.00579524	0.814364	0.931862				0.0148536	0.588615	0.802256	0.0144549	0.444427	0.658609
ZNF544	-0.0146873	0.510539	0.774215				-0.0408945	0.050758	0.243315	-0.0413076	0.00777227	0.0479303
PPIAL4C	0.0339576	0.0586485	0.29855				-0.00390245	0.869018	0.944483	-0.0197476	0.207361	0.421497
MLLT4-AS1	0.0779676	0.0362264	0.238013				0.135367	0.000126112	0.0118877	0.0627	0.00686084	0.0439157
RP11-98J23.2	-0.0377946	0.611906	0.834299				0.047415	0.512488	0.758195	0.0504287	0.343112	0.570533
SLC29A3	0.000455299	0.985663	0.995797				-0.000726774	0.970726	0.988271	0.0284788	0.0579265	0.188665
HIST1H2AL	0.00186502	0.904638	0.970936				0.0521446	0.00402498	0.0695152	0.0247059	0.0644697	0.201436
MGEA5	0.0537738	0.011797	0.148032				0.0312207	0.265545	0.55499	0.0690056	0.000653921	0.00833934
FAM115A	0.0994408	0.00246339	0.0785422				0.0264907	0.672401	0.848522	0.00260345	0.951218	0.975568
DDX39B	-0.0145868	0.631702	0.843898				-0.00850813	0.84691	0.933411	0.0133319	0.642836	0.807275
SPANXC	-0.0146021	0.530922	0.78764				4.32e-05	0.999176	0.99962	-0.00690453	0.806624	0.903766
PPIAP22	-0.0214652	0.0682399	0.320199				-0.0279527	0.175247	0.453773	-0.0395779	0.00361891	0.0283089
FAM169A	0.0128614	0.451785	0.73642				-0.0804507	0.0248438	0.173137	-0.00426284	0.859003	0.92973
MT-ND5	-0.0276157	0.389932	0.688489				0.0169142	0.40327	0.68038	0.0123109	0.478494	0.686599
DENND4B	-0.0452356	0.0178019	0.177642				-0.00525463	0.802632	0.914013	0.00997123	0.498179	0.701753
C1orf68	0.0918947	0.000560257	0.0446075				0.0348469	0.165925	0.443483	0.0313561	0.0782604	0.227328
C1orf174	-0.0121734	0.633176	0.844883				-0.0310594	0.191695	0.472508	-0.0199535	0.275245	0.500171
SNORA21	0.014232	0.523447	0.782095				-0.0333078	0.211204	0.495299	0.00203124	0.908651	0.956184
SNORA31	-0.00462095	0.646663	0.851275				0.00397249	0.880325	0.950334	0.0143539	0.364725	0.590913
SNORD33	0.00441773	0.735532	0.897882				0.02014	0.503142	0.751968	0.0203673	0.377399	0.602855
SNORD68	0.0392168	0.0456459	0.265105				0.0363032	0.100627	0.348136	0.0328816	0.0614416	0.195939
Y_R	0.0335968	0.297073	0.610564				0.0401319	0.264509	0.553976	-0.00225696	0.933581	0.968543
Y_R	-0.0145925	0.578116	0.815734				-0.0585026	0.207384	0.491477	-0.024152	0.400406	0.620787
SNORA65	-0.0414181	0.0823713	0.34717				-0.0134107	0.53654	0.773621	-0.014017	0.454374	0.666649
SNORD58C	0.042753	0.27325	0.586024				0.0758513	0.00525999	0.0792567	0.0545908	0.0177018	0.0846991
SNORD14C	-0.0427051	0.280422	0.59292				-0.0488718	0.525441	0.765374	-0.0930847	0.0688453	0.209772
RN7SKP187	-0.0218741	0.379621	0.680352				0.0292491	0.267061	0.556655	0.00407769	0.833247	0.917735
AL590822.1	0.0440896	0.0943956	0.367506				-0.00313845	0.929331	0.970649	-0.0322583	0.171746	0.376027
AC105020.1	-0.00263639	0.903822	0.970521				-0.0042271	0.858044	0.938163	-0.0243029	0.171911	0.376242
OR2N1P	0.0579675	0.0208002	0.188134				0.00619588	0.821875	0.92308	0.0214814	0.286244	0.51348
RP5-886K2.1	0.0230095	0.340585	0.649419				0.0102055	0.721048	0.873572	-0.0189513	0.329771	0.556322
AL136531.1	-0.0437093	0.0580705	0.29697				0.0228234	0.330861	0.618404	-0.0416661	0.0135655	0.0710284
AC092811.1	0.0300841	0.227272	0.543157				0.0492645	0.0584353	0.264715	0.000779384	0.965867	0.982288
MSTO2P	-0.0018358	0.941894	0.982703				-0.0125749	0.568251	0.792032	-0.0307094	0.0869982	0.242651
HSD3BP2	0.0228886	0.23685	0.551163				0.0338281	0.380896	0.660973	0.0321714	0.211923	0.427234
GDI1	0.00171511	0.929585	0.978489				-0.0422844	0.0280537	0.182378	-0.0468647	0.000324761	0.00506701
LINC00474	0.00260164	0.910601	0.9732				0.0288565	0.318588	0.609009	0.00910273	0.661106	0.818842
TIMM23B	-0.0594203	0.0450228	0.2632				-0.0286425	0.300906	0.591298	-0.0401108	0.0757534	0.222972
HSD17B8	-0.0227486	0.394534	0.693071				0.00238352	0.914504	0.96437	0.0182777	0.327699	0.55451
HNRNPCP2	-0.0227809	0.202203	0.51631				0.00792511	0.605503	0.81208	0.0307306	0.0141767	0.0732988
VWA7	0.0126729	0.575311	0.814198				-0.0252167	0.283019	0.572842	-0.00529242	0.748229	0.871702
APOM	0.024525	0.382103	0.681773				0.0108202	0.663208	0.842432	0.0229411	0.238617	0.457541
NCR3	0.0683074	0.0015409	0.0646434				0.0333497	0.160405	0.437575	-0.0192629	0.268679	0.493042
MICA	-0.00997838	0.720005	0.891463				0.0726241	0.0300754	0.189148	0.027866	0.257724	0.480765
DHX16	-0.028188	0.176436	0.486948				0.0368909	0.133032	0.398872	-0.0194031	0.308858	0.536695
ZNRD1-AS1	-0.0641382	0.145239	0.445669				0.0667017	0.0573995	0.261491	0.0479739	0.101108	0.267013
TBC1D8	-0.00462427	0.834237	0.940706				-0.00882188	0.714913	0.870472	-0.0560822	0.00136925	0.014106
HLA-F	-0.0210767	0.466673	0.746679				-0.00845747	0.775988	0.899963	-0.0500234	0.056429	0.185418
KM-PA-2	-0.0146538	0.552086	0.800344				-0.0707022	0.00777629	0.0984122	-0.0810026	0.00015767	0.00305543
REG1P	0.0673056	0.0444699	0.262068				0.0307443	0.232044	0.520348	0.0505933	0.0100391	0.0572879
LGALS7	-0.00440947	0.848288	0.946579				-0.0263731	0.416523	0.68995	0.00143126	0.949135	0.974735
IPO7	0.0236022	0.300312	0.613461				-0.0227966	0.48543	0.740287	0.0198862	0.363419	0.589806
CCDC85C	0.0024183	0.931263	0.979194				0.0776571	0.00198969	0.0487652	0.0222412	0.260301	0.482988
POM121B	-0.0635562	0.000607603	0.0467078				0.00205444	0.915261	0.96487	-0.0260248	0.061953	0.196731
EIF3CL	0.0192504	0.709188	0.886809				-0.0779328	0.0929	0.335299	-0.0601417	0.0854152	0.239961
C1QTNF9B-AS1	0.00143237	0.965332	0.99016				0.0134834	0.677207	0.850283	0.028974	0.184087	0.391662
RPS3AP47	0.0156832	0.317511	0.629072				0.0259493	0.409074	0.685129	0.0126461	0.534826	0.73066
NYNRIN							0.0684808	0.0305999	0.190569	0.0061233	0.75654	0.876595
SERPINB5	0.0292451	0.22797	0.543661				0.0633963	0.00854534	0.103287	0.0547582	0.000490167	0.00683364
AP000350.7	0.0265777	0.279985	0.592514				0.00261491	0.916388	0.96532	-0.00637766	0.748756	0.87207
TSSK2	0.0120226	0.696328	0.879285				0.061603	0.00954281	0.109261	0.0168019	0.391062	0.613754
SNORA69	-0.0147821	0.329949	0.639335				-0.00237682	0.88539	0.952414	0.0209161	0.111618	0.283983
SNORA70	-0.0325189	0.0298572	0.21863				-0.0342051	0.259111	0.547803	0.0113357	0.57463	0.761969
RNU6-125P	0.0387382	0.0809311	0.344609				0.0311928	0.198546	0.480639	0.0286781	0.0980935	0.262598
RNU6-73P	0.107355	1.79e-05	0.0131857				0.0255535	0.353645	0.637778	0.0188684	0.341322	0.568472
SNORA20	-0.0171098	0.429949	0.720412				-0.034583	0.336779	0.622016	-0.0132412	0.581885	0.766522
MIR7-1	-0.0154633	0.386192	0.685391				-0.00677881	0.829894	0.925436	-0.0256183	0.296705	0.524722
IGKV4-1	-0.0152877	0.487413	0.760122				0.0156772	0.499232	0.749606	-0.0113017	0.478588	0.686599
TRGV5	0.00919453	0.721249	0.892073				0.0137899	0.614891	0.816099	-0.0248639	0.241196	0.460418
IGHV3-7	-0.00149555	0.938486	0.98141				0.0380996	0.0958225	0.339975	0.0010915	0.94645	0.973412
IGHV3-30	0.0275871	0.240838	0.555359				0.0167714	0.527896	0.767776	-0.0207616	0.308747	0.536667
AC114546.1	0.0355698	0.240109	0.554412				0.00660395	0.786638	0.905443	0.00962444	0.585504	0.769017
SCAF8	-0.0351639	0.0663103	0.317719				0.000484658	0.984095	0.993324	0.0450965	0.0225336	0.0998332
CCDC19	0.00112783	0.96222	0.988853				0.0165628	0.47302	0.733104	-0.0165504	0.310305	0.538097
AC016732.2	-0.06411	0.0106279	0.141916				-3.86e-05	0.998947	0.999593	-0.01588	0.435247	0.651124
MAGEA12	-0.011938	0.578652	0.815791				0.0437846	0.057351	0.261491	0.021658	0.215292	0.431238
ANXA2P1	-0.0364515	0.132781	0.427758				0.00312243	0.894357	0.956101	-0.00788914	0.684647	0.831636
RPLP0P6	-0.0263549	0.128477	0.422209				0.0258726	0.178034	0.457164	0.0223124	0.185405	0.393292
TMX2	-0.00703932	0.712728	0.888483				-0.0369546	0.164337	0.44227	-0.0270631	0.0694192	0.211127
HMGB3P30	-0.0553425	0.0131321	0.154578				0.013862	0.585771	0.801123	0.0114137	0.548639	0.741898
ATF6B	0.0358539	0.221844	0.538006				0.0174299	0.482081	0.738594	-0.0149315	0.434527	0.65099
AC002056.3	-0.0346433	0.189395	0.5023				-0.00237119	0.940051	0.974883	-0.0299347	0.170266	0.374228
GTF2H4	0.0477298	0.306316	0.618762				0.0347533	0.339602	0.624101	-0.00880495	0.75843	0.877806
RPL21P75	-0.00225938	0.879646	0.960219				0.0211189	0.304017	0.594903	0.0192564	0.169633	0.373482
YBX1P10	-0.043223	0.135504	0.432413				-0.0018932	0.935134	0.973325	0.0152565	0.495361	0.699356
NPM1P6	0.0378042	0.0176644	0.176981				0.0477214	0.175476	0.453944	0.0354133	0.103495	0.270947
CYP2A7P1	0.0353266	0.127554	0.420997				0.0310004	0.203999	0.486699	-0.0145278	0.432402	0.649416
PTMAP5	-0.00766741	0.695137	0.878566				0.0400192	0.11092	0.362918	0.0262747	0.171284	0.375334
FIS1	-0.0577009	0.00570703	0.10927				-0.0429709	0.066376	0.281258	-0.0514049	0.00474826	0.0341847
ALDOAP2	-0.0285694	0.376129	0.677521				-0.0219974	0.409358	0.685159	-0.0221522	0.313141	0.540626
RPS15AP1	-0.00637688	0.723306	0.892859				0.0281964	0.123864	0.384141	0.0228039	0.12415	0.304306
POLR2J4	-0.0608729	0.0101957	0.139387				0.0607748	0.0809305	0.313024	0.0139604	0.574184	0.761581
HMGB1P4	-0.00270368	0.820286	0.935051				-0.0301841	0.112105	0.365139	-0.0134628	0.364713	0.590913
HLA-F-AS1	0.0689426	0.0407405	0.25239				0.0519885	0.0587315	0.265299	0.0277405	0.190683	0.400411
RPL13P12	0.0302605	0.092389	0.365036				0.00816809	0.778483	0.900775	0.0111928	0.585706	0.769146
C9orf38	0.0061395	0.799234	0.926688				0.015956	0.50597	0.753778	0.00191653	0.917978	0.960925
UBXN2B	-0.0274982	0.223766	0.539597				-0.0305903	0.222626	0.507871	-0.0395754	0.034792	0.133881
MCM3AP-AS1	0.0516777	0.188814	0.501701				0.0525783	0.0326789	0.196629	-0.00595602	0.777139	0.887596
RPL17-C18orf32	-0.00246376	0.899243	0.968917				0.0215877	0.295125	0.585731	0.0308992	0.0569156	0.18663
HNRNPA1P7	-0.00270787	0.801005	0.927321				0.0202385	0.288173	0.578223	0.027508	0.0222801	0.0990999
PI4KAP1	0.0158254	0.4167	0.71044				-0.0603921	0.0118871	0.120478	-0.0569984	0.00106952	0.0118566
HMX1	-0.0413311	0.116904	0.403911				-0.0220416	0.427864	0.697583	-0.0352406	0.0855028	0.239978
AL356585.3	0.00870249	0.631729	0.843898				0.0550424	0.0641002	0.277188	0.0595605	0.00277558	0.0234288
ZC3H11B	0.0215853	0.607857	0.832437				-0.0214752	0.447174	0.711952	-0.0129401	0.552202	0.744304
KRT19P2	-0.0328353	0.194681	0.50821				0.0418567	0.139535	0.408279	0.00873542	0.674662	0.826753
RP3-522P13.1	0.0146504	0.466721	0.746679				-0.0351887	0.0897074	0.329468	0.00431388	0.769134	0.882986
ANXA2P3	-0.0252627	0.268822	0.582876				-0.0194627	0.420935	0.692955	0.00585338	0.767136	0.882274
POM121L4P	0.0293472	0.208171	0.523559				0.0196512	0.518819	0.760858	-0.00282464	0.892382	0.947391
RPS10P3	-0.0245698	0.0819772	0.346286				-0.0372674	0.0576834	0.262167	-0.0336912	0.0434523	0.155782
AC016739.2	-0.0230853	0.100793	0.378665				-0.00339384	0.858329	0.938226	0.0225085	0.133591	0.318187
RP11-475C16.1	0.00442624	0.778746	0.917805				0.00119954	0.949666	0.979278	0.0150148	0.329509	0.556322
ZNF84	-0.00635995	0.75808	0.90771				0.0431536	0.0276072	0.182242	0.0292528	0.0646841	0.20174
LINC00339	-0.0984205	0.131305	0.426085				-0.0390366	0.482149	0.738594	0.027546	0.468786	0.679501
HIST1H2APS4	-0.0143892	0.541107	0.793998				0.0278784	0.229569	0.517178	0.00538735	0.760084	0.878541
TUBB8P2	0.0490812	0.0210138	0.18878				0.0300409	0.194414	0.475829	0.0155105	0.29846	0.526997
PTMAP3	0.0158236	0.382497	0.682309				0.0388493	0.170738	0.449021	0.0408582	0.0587397	0.190594
CELA3B	0.0461288	0.0647236	0.314356				0.0354083	0.126061	0.387775	0.0175489	0.323994	0.551025
RP11-181C21.4	0.0249948	0.394321	0.692912				0.00871211	0.790099	0.906559	0.0716485	0.0122143	0.0656693
ZNF259P1	-0.0417248	0.135983	0.433015							0.00889017	0.683806	0.831037
ARF1P1	0.0568516	0.0183687	0.179093				-0.0369502	0.108695	0.359808	0.0193606	0.232056	0.450965
RP5-1170D6.1	0.0123322	0.547875	0.79818				0.0603313	0.00953247	0.109244	0.0344624	0.0524699	0.177004
AC011498.1	0.0403304	0.231132	0.545552				-0.0230301	0.439289	0.705755	0.00118704	0.953859	0.976659
KRTAP1-3	0.057321	0.0169026	0.173177				0.00995027	0.63911	0.827866	0.0265054	0.0902855	0.248866
RN7SKP150	0.0331455	0.170083	0.479241				0.0435364	0.0702377	0.289103	0.0420148	0.0102548	0.0581691
RNU6-172P	-0.0069381	0.757155	0.907333				-0.00163871	0.959921	0.984111	0.0151718	0.461087	0.672514
ATP6V0E1P2	0.0196644	0.404087	0.700062				0.0486429	0.152844	0.426165	0.0611585	0.00437738	0.0324904
C5orf66	0.0346179	0.150619	0.45356				0.0236967	0.386664	0.666444	0.0190098	0.298319	0.526823
KRT18P27	0.035352	0.0701075	0.324148				-0.0275071	0.358881	0.642538	-0.0135359	0.523119	0.722081
EIF4BP3	0.0184296	0.43927	0.727359				0.0063729	0.793406	0.908437	-0.00948479	0.605835	0.782819
RP11-51O6.1	0.00760266	0.687753	0.875914				0.0278429	0.339809	0.624101	0.0150806	0.419436	0.637677
GCSHP5	-0.00542066	0.842881	0.943865				0.00312949	0.916583	0.96532	0.0254202	0.259364	0.48231
C9orf53	0.109746	0.000645143	0.0478294				0.0407236	0.131064	0.395848	0.0382646	0.077328	0.226211
RPL29P11	-0.0101312	0.643016	0.849918				0.0256727	0.146834	0.417784	0.0186706	0.210829	0.425645
INE1	0.0584364	0.00720741	0.120795				0.00493116	0.828199	0.92498	0.0373939	0.019931	0.0919885
RPL23AP2	-0.0136114	0.27053	0.583789				0.0450392	0.0102746	0.112539	0.0310634	0.0184189	0.0871205
NPM1P39	-0.0146141	0.486675	0.759573				0.0193915	0.422092	0.693359	0.0493074	0.00486655	0.034854
HSPA7	0.0449022	0.533569	0.789225				0.147716	0.24975	0.537469	0.124797	0.0337059	0.130923
HMGB3P1	0.00647867	0.797913	0.926306				0.0136649	0.634722	0.826091	0.018333	0.331291	0.55769
IGKV1OR9-2	0.00168398	0.953941	0.986056				0.0799653	0.204046	0.486699	0.00251695	0.94445	0.972744
RP3-509I19.1	0.0264991	0.156608	0.461786				-0.0305809	0.227372	0.513912	-0.0123479	0.497405	0.701269
GBP1P1	-0.0160516	0.686155	0.874942				-0.0657564	0.218159	0.502916	-0.0265669	0.526958	0.724232
SP3P	-0.0280183	0.171688	0.481189				0.00854949	0.716034	0.871195	0.00350458	0.830117	0.916579
SIRPAP1	0.0190023	0.372935	0.67456				-0.00806281	0.74707	0.887833	0.0093488	0.593727	0.774722
AC026150.5	0.00121189	0.95561	0.986408				0.0243957	0.35962	0.642932	-0.0242341	0.183447	0.391052
OR7E19P	0.0257852	0.226525	0.542557				-0.000653689	0.978515	0.991494	0.0220558	0.238341	0.457294
PPIAP21	0.0961104	8.34e-06	0.00992385				0.00771847	0.77416	0.89934	0.018204	0.388349	0.611356
USP12PX	-0.0113978	0.793786	0.924115				-0.0223511	0.452101	0.716014	-0.0622192	0.00287464	0.0239708
UQCRFS1P1	-0.0448874	0.111236	0.395298				-0.0623478	0.0559612	0.257388	-0.0712316	0.000615587	0.00799876
RBMY2AP	-0.00209105	0.907658	0.97207				0.0139675	0.707612	0.866235	-0.017993	0.472877	0.682713
GTF2H2B	0.00167739	0.976537	0.993229				0.00392107	0.947119	0.977852	0.0225179	0.527403	0.724601
TPI1P1	-0.0650034	0.00041819	0.0415738				-0.0934794	0.000321193	0.0192269	-0.0499345	0.00556148	0.0380906
KIAA0125	-0.00689781	0.78311	0.919753				-0.0113056	0.634037	0.826091	-0.0123336	0.489992	0.695583
C14orf132	-0.0119006	0.550001	0.799143				0.0384689	0.0825432	0.316198	0.0568355	0.00396414	0.0300646
RP11-742N3.1	-0.0108243	0.494286	0.764381				-0.00532315	0.802311	0.914013	0.00617996	0.676797	0.827945
BTF3P13	0.0434614	0.035749	0.236846				0.000916786	0.958276	0.983886	-0.00289556	0.826413	0.914307
EPPK1	0.0221722	0.362438	0.667943				-0.0081974	0.754586	0.89041	0.0232625	0.204705	0.418018
SPANXB2	0.0512465	0.0548223	0.288289				0.0200674	0.420959	0.692955	0.0106292	0.559032	0.749269
ELL2P1	-0.066142	0.0925015	0.365276				-0.0141015	0.670469	0.847553	0.0474297	0.104353	0.272158
RP11-282E4.1	-0.0108664	0.521502	0.780785				0.0032153	0.908886	0.961853	0.000582759	0.974289	0.986316
PARG	0.0342339	0.234956	0.54947				-0.0332297	0.313392	0.604182	-0.0122826	0.574629	0.761969
RP11-864N7.2	-0.00237525	0.913326	0.973613				-0.014978	0.558394	0.786261	0.00360137	0.844388	0.923262
AL645730.2	-0.000798024	0.97731	0.993351				0.023636	0.413381	0.687205	0.040296	0.0661411	0.204495
NPM1P22	0.0136766	0.480845	0.75588				0.0418504	0.0556308	0.25625	0.0341044	0.0712173	0.214258
RP11-361M4.1	0.0328899	0.056322	0.291995				0.0258734	0.166907	0.444547	0.022245	0.111894	0.28437
AC007952.5	0.00930093	0.710004	0.88716				0.0225023	0.327354	0.615709	0.00249449	0.886992	0.944665
AP000593.5	0.0562401	0.0129976	0.153548				0.021741	0.374483	0.656418	-0.0149784	0.40191	0.622029
GUSBP11	-0.0465775	0.127921	0.421469				-0.0409619	0.100875	0.348205	-0.0303404	0.115842	0.290378
TRGV5P	0.0710727	0.007061	0.119777				0.0208424	0.506865	0.754566	0.014998	0.509392	0.710553
RP11-159C21.4	-0.0151551	0.358721	0.664487				-0.0295205	0.252384	0.540817	-0.0140502	0.429738	0.647654
DUTP1	0.0494608	0.0300376	0.219241				0.00566177	0.774287	0.89934	-0.000337649	0.983213	0.99005
IGHV3-47	-0.0226615	0.363304	0.668432				0.0294907	0.345221	0.629836	-0.00142949	0.940579	0.971621
PIN1P1	0.0217077	0.220464	0.536728				-0.0428889	0.0232727	0.166983	-0.0192683	0.222942	0.440231
RALGAPA1P	-0.0163042	0.43198	0.722373				-0.00284604	0.905912	0.960643	0.0193691	0.299843	0.528535
RP11-423C15.3	0.060748	0.0163453	0.170828				-0.00595955	0.824751	0.923623	0.00911167	0.659828	0.818465
RPL4P4	0.0024273	0.879986	0.960219				0.030016	0.229199	0.516733	0.0466196	0.00252077	0.0217828
MPTL	-0.0196741	0.725657	0.894151				-0.0180427	0.689156	0.855888	0.0113181	0.800687	0.900455
ZNF492	0.0154339	0.447755	0.73351				0.035492	0.318375	0.608952	0.00981607	0.630034	0.798947
AC009237.8	0.00717023	0.811884	0.93066				-0.00907512	0.747404	0.887938	-0.0164687	0.469311	0.679944
RP1-130G2.1	0.0128233	0.653204	0.855701				-0.0224205	0.459596	0.721253	0.0167285	0.423287	0.641405
GK3P	-0.00394586	0.867386	0.954446				-0.0161448	0.496644	0.747624	-0.0232523	0.14549	0.33716
TCEB1P3	0.0400984	0.0445956	0.262125				0.0144134	0.586013	0.801269	0.00789132	0.66813	0.822971
KIF25-AS1	0.0100624	0.652435	0.855411				-0.0110676	0.68397	0.85327	0.0271451	0.137649	0.324174
YWHAZP3	-0.0650988	0.219401	0.535537				-0.0785764	0.0473962	0.235366	-0.0515373	0.114901	0.288781
RP11-111F16.2	-0.00881611	0.851279	0.947484				0.0102325	0.789354	0.906209	-0.00133191	0.966646	0.982678
TMSB4XP6	-0.0175831	0.578296	0.815734				-0.0284066	0.342357	0.627477	-0.00350257	0.858446	0.929207
FTH1P5	0.0293845	0.028795	0.214901				-0.00745841	0.685716	0.854503	0.0282294	0.0422649	0.152852
SPATA31C1	0.00250111	0.909424	0.972712				-0.0208041	0.566385	0.791213	0.00389648	0.883876	0.943213
FBXW4P1	-0.035558	0.181413	0.492688				-0.020541	0.447311	0.712074	-0.0192539	0.314597	0.542517
RHOQP3	0.0328271	0.288185	0.600495				0.07709	0.0096146	0.109628	0.0441882	0.0356077	0.135838
RP11-195E2.1	-0.0411078	0.213524	0.528982				-0.02951	0.65529	0.838133	-0.0492573	0.249164	0.471053
RP11-617D20.1	-0.0465678	0.29376	0.606621				-0.0805404	0.0468413	0.23412	-0.049562	0.100399	0.26582
SKP1P1	0.0150355	0.41815	0.711505				-0.0381336	0.165363	0.44319	-0.0192811	0.274169	0.498788
IGKV1OR2-108	0.032046	0.354124	0.660593				-0.0139057	0.667261	0.845138	-0.0190243	0.388315	0.611356
CLIC1P1	0.00256935	0.895943	0.967664				-0.0460649	0.0262584	0.177984	-0.0146777	0.385123	0.60846
HLA-DPA2	0.0294149	0.189496	0.502396				0.0638446	0.0277479	0.182242	-0.00808038	0.667311	0.822547
RPS18	-0.0236676	0.120432	0.409479				0.0180764	0.367468	0.650108	0.0226724	0.133767	0.318362
PTMAP4	0.0230005	0.472671	0.75027				-0.000624036	0.984353	0.993452	0.0105469	0.662563	0.819468
DLEU2	-0.016726	0.7303	0.895867				0.0409614	0.369496	0.651926	0.105351	0.00481401	0.0345576
ANXA2P2	0.017627	0.533967	0.78944				-0.0253043	0.484524	0.739634	0.0458981	0.0852731	0.239844
AC107021.1	0.0128872	0.474499	0.751237				0.0139617	0.50559	0.753753	-0.00317966	0.836387	0.919274
LSM12P1	-0.025705	0.462011	0.743307				-0.0102464	0.631278	0.825323	-0.0198289	0.285432	0.512767
RAB9BP1	0.00106857	0.95557	0.986408				0.0347753	0.0656536	0.280012	0.0163999	0.141463	0.330811
BPESC1	-0.0355395	0.0219987	0.192312				0.0324062	0.106073	0.356973	-0.000229768	0.98745	0.992339
RPL12P11	0.0253217	0.261066	0.575232				0.0285886	0.208913	0.492865	0.0352454	0.0410573	0.150103
AC027612.1	-0.0425086	0.0679394	0.319918				-0.0164524	0.515468	0.758859	-0.0434364	0.0209546	0.0951176
IDI2-AS1	5.56e-05	0.99878	0.9996				-0.00507294	0.844851	0.932114	-0.0197239	0.412799	0.632244
RP3-437C15.1	-0.0788704	0.086283	0.353512				-0.0308381	0.25658	0.545545	-0.0227619	0.327826	0.554521
LINC00472	-0.00886341	0.711543	0.887854				0.0774901	0.000792005	0.0296977	0.0489335	0.00252965	0.021829
FABP3P2	-0.0208274	0.262006	0.575657				0.011116	0.612659	0.814576	-0.00433787	0.787164	0.894098
TARDBPP1	-0.035671	0.0588324	0.298838				0.0254995	0.224144	0.509815	0.0160509	0.217424	0.433103
EIF3FP3	0.0113449	0.605549	0.831526				0.0415817	0.058992	0.265894	0.0229341	0.19512	0.40567
CYP51A1P2	-0.0724237	0.081742	0.345991				-0.0217606	0.567352	0.791683	-0.0391411	0.215666	0.431575
MYCNOS	-0.0235817	0.329401	0.63891				-0.0574459	0.0794388	0.309413	-0.0096219	0.622209	0.793328
AC007969.5	-0.00864177	0.472262	0.75002				0.025337	0.212602	0.496904	0.00103126	0.943807	0.972744
HIST1H2BN	-0.013878	0.635943	0.846251				0.011657	0.655704	0.838133	0.0036189	0.843703	0.922773
AC008394.1	0.0795681	0.00126823	0.0600251				0.0735707	0.00993313	0.110495	0.0160462	0.431	0.648112
AL353698.1	-0.0183956	0.221842	0.538006				0.0857169	0.024676	0.172498	0.0555989	0.046546	0.162911
RP11-169K16.7	-0.0397143	0.0250608	0.203218				-0.0617503	0.0415754	0.220944	-0.0494164	0.00990167	0.0566601
UBE2SP1	-0.0353568	0.2853	0.597833				-0.0452141	0.210479	0.494272	-0.0551747	0.0344475	0.132899
RPL5P34	0.032684	0.0148319	0.163464				0.0392732	0.0142507	0.131824	0.0424543	0.000532386	0.00723659
CTBP2P8	0.00813053	0.654431	0.856456				-0.0067802	0.718803	0.872643	0.0198841	0.184113	0.391662
ZNF37BP	-0.0696624	0.0898016	0.36029				0.0738433	0.0022423	0.051799	-0.0224184	0.305944	0.534665
PINLYP	-0.0871404	0.0017167	0.0679824				0.0315606	0.163601	0.441536	-0.0269589	0.124817	0.304995
RPSAP9	0.00463942	0.790969	0.92307				0.0235364	0.203135	0.485742	0.0287853	0.0481041	0.167136
EIF5AP4	-0.0906275	0.68384	0.874571				0.0376752	0.692787	0.858235	-0.0150333	0.880748	0.941849
HLA-B	-0.0756609	0.0241423	0.200012				-0.0198463	0.567553	0.791683	-0.0567496	0.109887	0.281725
RPS3AP6	0.00740673	0.76217	0.909744				0.00231101	0.922855	0.967792	0.024258	0.143662	0.334383
HNRNPUL2-BSCL2	-0.013671	0.567286	0.808678				-0.0590949	0.0212006	0.159127	-0.0651517	0.000636615	0.00821394
LINC00338	-0.0127991	0.758822	0.9081				0.0197579	0.524367	0.764909	0.00970413	0.632425	0.800584
RPL24P2	-0.00681512	0.526819	0.784745				0.0295955	0.16566	0.443352	0.023696	0.123677	0.303266
CHCHD2P6	-0.0358457	0.175118	0.485325				-0.0472412	0.0735601	0.295836	-0.00365846	0.854439	0.927709
LINC00094	-0.0180444	0.380035	0.68054				-0.0587072	0.0245601	0.172422	-0.0466805	0.0223473	0.0991854
RP1-8B22.1	0.0218083	0.332355	0.641723				-0.000766927	0.974779	0.990333	0.0216663	0.200426	0.412241
FAUP1	-0.0250753	0.0571053	0.294366				0.0145826	0.365106	0.648431	0.00450591	0.773634	0.88588
SNRPGP10	-0.0518804	0.0339719	0.231308				-0.0546962	0.0724897	0.293204	-0.00294861	0.890558	0.946916
RPEL1	-0.0810909	0.00620877	0.11377				0.0324776	0.276426	0.566163	0.0181564	0.432086	0.649265
GS1-111G14.1	0.00361821	0.864952	0.953254				0.0210269	0.233999	0.522345	0.0157551	0.282973	0.509385
POU5F1P3	0.0366392	0.149211	0.451351				0.00540508	0.839211	0.929882	0.0315969	0.0927211	0.253235
NUS1P1	0.00385517	0.897768	0.968436				-0.0139263	0.53553	0.773244	-0.0312966	0.113056	0.286234
ANKRD34C	-0.0178631	0.665395	0.863021				-0.0367836	0.356592	0.640292	-0.0458558	0.131422	0.315203
HMGN1P36	-0.0139095	0.509672	0.773681				0.00702101	0.733151	0.880844	0.0210552	0.244669	0.465183
KIAA0040	-0.029283	0.297904	0.611182				-0.00721374	0.860406	0.939335	0.0150423	0.636524	0.803556
GSN-AS1	0.0152616	0.546328	0.797689				0.0653713	0.0231536	0.166511	0.0245676	0.247145	0.468237
AC012379.1	0.0235014	0.319233	0.630212				-0.0311175	0.243877	0.532093	-0.0130898	0.527675	0.724814
RP3-470B24.5	-0.0334307	0.222527	0.53865				0.0304778	0.320902	0.610859	-0.00516334	0.784803	0.893054
RPL26P30	-0.0223633	0.314644	0.626516				-0.0270017	0.172073	0.450228	-0.0433522	0.00760902	0.0473718
SUCLG2P2	-0.0122461	0.819428	0.934657				0.0221235	0.589155	0.802462	0.0772386	0.0117516	0.0639086
UBE2L5P	-0.00699526	0.754785	0.906355				-0.0139237	0.548669	0.779843	0.00346437	0.82391	0.912973
H3F3BP1	-0.00871151	0.621789	0.840048				0.00454601	0.850534	0.935323	0.0236328	0.184049	0.391662
RPL13AP5	-0.0122133	0.422567	0.71472				0.0143899	0.431611	0.700413	0.00466046	0.754547	0.875028
HNRNPA3P5	-0.0407151	0.137672	0.434689				-0.0468697	0.0327126	0.196737	-0.0194713	0.254825	0.477383
RANP1	-0.00965692	0.741283	0.900685				-0.0579291	0.0858655	0.32204	-0.0312853	0.17034	0.374243
AC079780.3	-0.0076104	0.878918	0.95987				-0.15909	3.81e-05	0.00745074	-0.185932	4.28e-08	1.09e-05
RP4-560B9.4	0.000489758	0.983176	0.995191				-0.0281802	0.181587	0.461974	-0.0121693	0.453512	0.665936
COX7A2P2	0.00064128	0.978672	0.99366				-0.0290831	0.149683	0.421724	-0.0425112	0.00186261	0.0175741
RP11-365O16.1	-0.0416308	0.0526883	0.282947				-0.00793814	0.70517	0.865508	0.00908609	0.575783	0.762752
RP11-446E9.1	-0.0166282	0.560924	0.805338				-0.0756218	0.0524368	0.24743	-0.0166049	0.512443	0.712987
MIR600HG	-0.0311301	0.285089	0.597667				-0.102421	0.00247256	0.0539732	-0.0904188	0.000208688	0.00374945
HAND2-AS1	0.0465644	0.0427224	0.257829				0.0198869	0.397969	0.676045	0.00159587	0.918566	0.96118
MCFD2P1	0.0116463	0.48898	0.760879				0.0114834	0.592885	0.804019	-0.00736111	0.607388	0.783467
RP11-193H5.1	0.00914486	0.81635	0.932948				-0.025293	0.388032	0.667594	-0.0162427	0.474339	0.683947
KIFC1	0.0514442	0.0283956	0.213671				-0.0237413	0.384078	0.663929	-0.0441368	0.0193934	0.0903155
POU5F1P4	0.0010286	0.966479	0.990342				0.0206571	0.391809	0.671386	0.0406094	0.0250128	0.106915
RP11-59K5.1	-0.0216895	0.219435	0.535537				-0.0347883	0.159359	0.43611	0.00293202	0.8688	0.935509
GABARAPL3	0.0132922	0.632066	0.843998				-0.0313203	0.28	0.570087	-0.031896	0.134554	0.319682
SNORD54	0.00152641	0.921355	0.976086				0.00802955	0.632086	0.825585	0.0043483	0.729025	0.859928
RP11-464D20.2	-0.00827575	0.517138	0.778781				0.0166095	0.414403	0.688084	0.00365328	0.799677	0.900079
RNF103	-0.00613682	0.719177	0.891217				0.0313299	0.130227	0.394421	0.0441365	0.00335974	0.0268467
IGKV1D-8	0.0265852	0.266818	0.580741				0.0492807	0.0709833	0.29043	0.0382297	0.0816923	0.233087
RP11-36C20.1	0.0304018	0.15944	0.464945				-0.0016171	0.932864	0.972328	0.0505036	0.00174854	0.0168043
KIR3DL2	0.067503	0.0282508	0.213361				-0.023171	0.465455	0.726383	0.0205963	0.335664	0.562791
FOXO3B	-0.0422525	0.0498356	0.276391				0.054072	0.011325	0.118184	0.0202227	0.254278	0.476575
PLGLA	-0.0855551	0.0381498	0.244029				0.0446462	0.262296	0.551365	0.0300355	0.417132	0.635734
XXbac-BPG254F23.6	0.0404202	0.297942	0.611182				0.0188091	0.694813	0.859767	-0.00160685	0.963055	0.980752
KALP	0.0102777	0.691955	0.87784				0.0317207	0.1903	0.471059	-0.0107746	0.538955	0.733635
USP27X	0.00881264	0.63831	0.847296				-0.0238725	0.37377	0.655448	-0.00547383	0.793826	0.897517
RP11-464F9.1	-0.00963287	0.617696	0.838262				0.0506976	0.219606	0.504333	-0.0145626	0.582666	0.766835
KIR2DP1	0.0560868	0.0324391	0.226743				-0.0242533	0.469057	0.729887	0.0122101	0.598668	0.778055
MBL1P	-0.0319827	0.17355	0.483193				0.0120608	0.665793	0.843763	0.01766	0.351088	0.578189
EPS15P1	-0.029699	0.0864604	0.35388				0.000512568	0.976179	0.991019	0.00669171	0.603579	0.781648
RP11-408P14.1	0.0390243	0.00963955	0.135306				0.00822311	0.653592	0.837176	0.0194245	0.126963	0.308367
NBPF15	-0.000174475	0.993689	0.99857				0.106506	4.65e-05	0.00783354	0.0678823	0.00125322	0.0133126
RP11-257K9.8	0.000401432	0.987829	0.99588				0.000927714	0.965803	0.98654	-0.0389181	0.0271837	0.113645
CFB	-0.0246078	0.447072	0.733081				-0.018188	0.78153	0.902584	-0.0562531	0.124636	0.304995
DDOST	-0.0413085	0.0821734	0.346855				-0.0114252	0.620718	0.81952	0.00656548	0.702053	0.842627
RP11-425L10.1	-0.00613815	0.614941	0.836486				0.0139195	0.466071	0.726702	0.00510107	0.714154	0.849507
RP11-466H18.1	-0.0307114	0.128706	0.422372				-0.00436024	0.880609	0.950334	-0.00336202	0.869492	0.935685
RAD21L1	-0.006858	0.67839	0.871136				0.0194352	0.245517	0.533492	0.00612906	0.535148	0.730863
RN7SL724P	0.0205469	0.280911	0.59353				0.0405882	0.313387	0.604182	-0.00400142	0.876034	0.939578
C4A	0.0463195	0.36608	0.669887				0.0631038	0.259195	0.547803	0.233715	6.91e-06	0.000324171
RRN3P1	-0.00018426	0.993578	0.99857				0.00449899	0.848883	0.934176	0.027657	0.178743	0.385069
PPBPP2	0.0181941	0.452287	0.736718				0.00107303	0.963563	0.985784	-0.0148355	0.378628	0.604132
CTNP1	-0.0107472	0.577931	0.81572				-0.0160534	0.528463	0.768058	0.0152428	0.40752	0.627301
HAUS5	0.0915313	0.000446259	0.0417226				0.0283575	0.291995	0.581969	0.00798463	0.671519	0.82527
ZNF286B	-0.045544	0.016822	0.172698				0.00984783	0.650359	0.835564	-0.0194328	0.238716	0.457588
RP11-44F21.3	0.0740539	0.0082153	0.126802				-0.0440002	0.165544	0.443347	0.00520078	0.81758	0.909381
RAC1P2	-0.0135203	0.497582	0.765718				0.00890187	0.604562	0.811569	0.00903513	0.572458	0.760106
TRGV7	0.0399241	0.113961	0.399196				0.00991673	0.673554	0.848912	0.0112107	0.530135	0.72714
PRSS3P1	-0.0105259	0.722404	0.892525				-0.121581	0.00984158	0.110203	-0.119495	0.000316617	0.00497547
C8orf17	-0.0219685	0.380868	0.681182				-0.0166795	0.490233	0.743542	0.010931	0.538502	0.733109
ZNF674	0.0214227	0.126981	0.419885				-0.00497773	0.805668	0.914932	0.000145804	0.99109	0.994227
RP11-813N20.1	0.0537435	0.0342041	0.23212				0.0540702	0.0307832	0.191267	0.0135686	0.426393	0.644456
Y_R	-0.0226196	0.27711	0.589354				-0.0684058	0.256357	0.5454	-0.0954138	0.0102766	0.0582137
LINC00599	-0.0496689	0.119951	0.40947				-0.00883605	0.808707	0.916071	-0.0221259	0.448326	0.661466
TUG1	-0.0514662	0.00779712	0.124336				0.0714403	0.00157987	0.0429758	0.0647364	0.000158651	0.00306216
IGKV1-13	-0.0044789	0.864011	0.952935				0.0109712	0.705067	0.865508	-0.00598234	0.739364	0.8661
ATXN7L3B	0.010708	0.381298	0.681366				-0.0477812	0.0546003	0.253865	-0.0348227	0.0338146	0.131139
HMGN1P38	-0.0220457	0.505756	0.771618				0.070078	0.010725	0.115524	0.0559229	0.00990974	0.0566753
RP11-731F5.1	0.0151716	0.481524	0.756126				-0.00908056	0.73046	0.878953	-0.0329923	0.0858223	0.240602
RHPN1-AS1	0.0977356	0.0011837	0.058334				-0.00770697	0.801278	0.913795	-0.00928322	0.629421	0.798824
RP11-65G9.1	0.0721694	0.000939755	0.0546243				-0.0323144	0.352678	0.636702	0.0331263	0.16024	0.359793
MAGEL2	-0.0413297	0.231488	0.545934				-0.0626633	0.0615178	0.271537	-0.017425	0.445836	0.660144
RP11-676M6.1	0.00645831	0.857289	0.950666				-0.0426419	0.209607	0.493432	-0.0126635	0.647077	0.80963
RNF185-AS1	0.108516	0.00014574	0.0278381				-0.00638975	0.841405	0.931112	0.00595457	0.766062	0.881858
GVINP1	0.00628905	0.811601	0.930629				-0.0252956	0.312194	0.603	-0.0135836	0.439543	0.654663
OR1D4	0.0136174	0.638434	0.847296				0.00155705	0.958413	0.983886	0.0159745	0.446407	0.660474
GLTPP1	-0.0856215	0.219592	0.535586				-0.090246	0.0758931	0.301647	-0.105584	0.0103702	0.0585834
ABCC6P2	0.0195548	0.451831	0.73642				0.046886	0.0537748	0.251324	0.0279685	0.0783707	0.227488
RP11-770J1.4	-0.00174425	0.920152	0.97573				-0.00713311	0.772629	0.898762	-0.0187103	0.262428	0.485383
AL590762.1	-0.00185836	0.873766	0.957596				-0.0537528	0.509616	0.756811	-0.121265	0.0553663	0.183467
RP11-152F13.3	0.00821746	0.731248	0.896448				0.0103627	0.750687	0.888945	-0.00404325	0.853382	0.927049
KRT8P11	-0.00215789	0.939684	0.981846				0.0113246	0.629332	0.824288	-0.0253649	0.198201	0.410079
AC004889.1	0.0406975	0.0558891	0.290721				0.0290768	0.136464	0.403491	-0.0037321	0.79394	0.897517
POLG2	-0.00359222	0.862632	0.952619				0.0185383	0.511075	0.757611	-0.000459916	0.976814	0.987546
RP4-734P14.4	0.0416288	0.0810952	0.344938				0.0397329	0.105299	0.355797	0.0174063	0.289788	0.517068
PSMA2	-0.00659692	0.784219	0.919797				-0.00414128	0.916758	0.96532	-0.0100161	0.664676	0.821015
GATC	0.0461271	0.566807	0.808596				0.0650263	0.19791	0.479951	-0.0165493	0.707273	0.845644
MGAM	-0.0129166	0.60034	0.828644				0.0355485	0.224159	0.509815	0.0280698	0.166565	0.368975
RP11-793H13.8	-0.0594808	0.184053	0.496122				-0.04484	0.142328	0.411409	-0.0386238	0.184608	0.392178
RP11-1220K2.2	0.0404714	0.0421685	0.25639				0.0285608	0.188658	0.468774	0.0363388	0.0158637	0.0789551
RP11-12J10.3	0.0333881	0.17326	0.483068				0.0180683	0.481166	0.738333	-0.00810478	0.659474	0.818428
BCL2L2-PABPN1	-0.00527405	0.755267	0.906506				-0.0300961	0.077957	0.306112	-0.0418008	0.000608795	0.00794095
FOXN3-AS2	0.0676849	0.0104806	0.140935				-0.0052256	0.834261	0.927424	0.018471	0.333779	0.560736
CTD-2540L5.5	-0.0422068	0.145657	0.446167				-0.0139532	0.673739	0.848912	0.000108134	0.996625	0.997673
HNRNPCP3	-0.00888621	0.799031	0.926636				-0.0405189	0.273485	0.563052	0.0471569	0.0698259	0.211925
CTD-2008A1.2	0.0088225	0.764072	0.910572				0.0354196	0.250036	0.537682	0.00586721	0.810731	0.905255
RP11-673C5.1	-0.0114666	0.254063	0.567425				-0.0237445	0.0444886	0.228215	-0.0128228	0.213742	0.429392
CTD-2033A16.2	-0.0113308	0.619975	0.839062				0.0424713	0.0239942	0.170202	0.00606235	0.699329	0.841156
HEXA-AS1	-0.00542048	0.730248	0.895867				0.0440963	0.0776959	0.305812	0.0112791	0.466677	0.677634
C16orf95	-0.0137748	0.47915	0.754547				-0.0181966	0.432012	0.700605	0.000669215	0.967927	0.983245
RP11-566E18.3	-0.0289961	0.370046	0.672788				0.0284193	0.400441	0.678418	0.012256	0.640049	0.806056
RP11-435I10.3	-0.00524575	0.826508	0.937654				-0.00408535	0.875446	0.948036	-0.0201807	0.266443	0.490248
RAD54L2	-0.0257803	0.242856	0.557057				0.0125974	0.550621	0.78086	0.0189005	0.198862	0.410965
Y_R	0.0114631	0.707873	0.885863				-0.020786	0.442	0.707714	0.0246047	0.19024	0.400228
RP11-20I23.13	0.00447212	0.931965	0.979243				0.0141179	0.792989	0.908273	0.0263292	0.450329	0.663071
RP11-490O6.2	0.037674	0.0797451	0.341709				-0.00336026	0.904007	0.959904	0.0233015	0.259144	0.482191
AK4P1	-0.0203344	0.616595	0.837423				0.0651743	0.155086	0.42913	0.100641	0.00280417	0.0235886
MYH4	0.00762641	0.742073	0.900929				0.0164395	0.46149	0.722326	-0.00372925	0.804224	0.902468
SUZ12P	-0.0107946	0.660269	0.860058				-0.0062398	0.791095	0.907282	-0.00923084	0.669294	0.823762
MIR3620	-0.072378	0.0424336	0.257241				-0.0356698	0.197695	0.479592	-0.0576573	0.0103757	0.058587
MIR3196	0.0304912	0.396793	0.695472				-0.0168672	0.539156	0.775051	-0.00655926	0.764283	0.880821
MYO15B	0.0362656	0.121817	0.411379				-0.0260116	0.456294	0.719251	-0.0102437	0.700011	0.84143
UQCR11	-0.0220654	0.250397	0.563829				-0.0622236	0.00490197	0.0765453	-0.0462722	0.00291268	0.0241255
LINC01140	-0.126632	0.00531055	0.106502				-0.083866	0.0649378	0.278784	-0.0190079	0.56937	0.757197
CEBPA-AS1	0.0265507	0.252216	0.565561				0.0136358	0.60898	0.812486	0.0114014	0.512871	0.713262
FAM215A	0.0593983	0.0271517	0.210204				0.0435381	0.13822	0.406162	0.0452785	0.0403757	0.148459
NDUFV2P1	-0.038131	0.054266	0.286563				-0.0501386	0.0472711	0.234969	-0.0517381	0.00246801	0.021507
AL133262.1	0.0131374	0.459357	0.74178				0.0161399	0.435941	0.70329	0.0230343	0.0970577	0.260996
AL117190.2	-0.0089276	0.684302	0.8746				0.0330931	0.173285	0.451717	-0.022389	0.187753	0.396874
AP000695.1	0.015121	0.362836	0.668261				0.0329631	0.145693	0.415839	0.0077469	0.594581	0.775265
AL161784.1	0.0261523	0.351806	0.658275				0.0241278	0.396059	0.674003	0.0477612	0.012072	0.0651648
AL441883.1	0.0463447	0.267113	0.580765				0.0127115	0.60435	0.811569	-0.018385	0.339563	0.566838
HBCBP	0.00481704	0.84923	0.946988				0.0170271	0.457479	0.719858	0.0334872	0.0715975	0.215074
AL590452.1	-0.0890101	0.1083	0.390654				0.0402336	0.464557	0.725463	0.0661826	0.0962017	0.259366
C15ORF31	0.0747992	0.000161076	0.0286791				0.0143438	0.477093	0.735731	0.0197357	0.152402	0.347806
L47234.1	0.0417089	0.142583	0.441958				0.015431	0.544542	0.777309	0.0149509	0.378646	0.604132
EPB41L4A-AS2	-0.0228661	0.462674	0.743831				0.0214451	0.411909	0.687108	0.0161919	0.385986	0.609262
AC126614.1	0.0075671	0.669597	0.865394				-0.0233082	0.336519	0.622016	0.0351856	0.0433794	0.155611
AC008443.1	0.0340634	0.0673971	0.319092				0.054045	0.0598	0.267349	0.0390437	0.0524651	0.177004
AC008948.1	0.020381	0.281917	0.594434				0.0175636	0.377026	0.658359	-0.00153721	0.921228	0.962502
AL132989.1	0.0620197	0.02893	0.215364				0.0291301	0.289341	0.579103	0.0368408	0.0785853	0.227737
AL160274.1	0.0298606	0.120479	0.409479				-0.0172392	0.493211	0.745266	0.00988995	0.576028	0.762752
AC104841.2	-0.00281044	0.916809	0.975001				-0.00778861	0.751841	0.889372	-0.0220764	0.269247	0.493799
AL109927.1	0.00363981	0.870973	0.95618				-0.0289575	0.127832	0.389986	-0.0116133	0.457797	0.669484
AC018867.2	0.0330034	0.116896	0.403911				0.0021637	0.922931	0.967792	0.0231987	0.132701	0.317044
MGC4294	-0.00446681	0.859705	0.951446				0.0258446	0.307837	0.598322	0.0298518	0.0970814	0.260999
AC114494.1	-0.0236436	0.362712	0.668105				0.0268868	0.342482	0.62752	0.0114789	0.586873	0.770244
AC069547.1	0.0267738	0.250196	0.563546				0.0365966	0.214101	0.498158	0.0287039	0.156545	0.353741
RP11-727F15.12	-0.00272955	0.887814	0.963913				-0.0104349	0.566736	0.791346	-0.0113254	0.404586	0.62391
HUG1	0.000991204	0.969864	0.991329				0.0333418	0.192833	0.473287	0.0420518	0.0349818	0.134403
AC007919.2	0.0402921	0.0623849	0.309285				-0.0166136	0.510617	0.757328	0.00317745	0.856594	0.928782
AC015989.2	0.0158924	0.262065	0.575657				0.0153843	0.300775	0.591286	0.000302134	0.978916	0.988092
AC069547.2	0.0952426	0.0023489	0.0764469				0.00374285	0.892154	0.955291	0.0373218	0.0565085	0.18551
FLJ20306	-0.00422644	0.847575	0.946006				0.0204245	0.319482	0.609614	-0.00625354	0.695228	0.838186
AL627171.2	0.0283604	0.190996	0.504031				0.0289506	0.279421	0.569386	0.00686601	0.682296	0.830111
LINC00965	-0.0983508	0.207855	0.523329				0.0482052	0.346415	0.631151	0.0999959	0.0222226	0.0988798
HSPE1-MOB4	-0.0425905	0.212958	0.528707				-0.1455	0.00822348	0.101276	-0.0892671	0.00874187	0.0520436
MILR1	-0.0152631	0.602609	0.829805				-0.0484109	0.0974018	0.343846	-0.0153221	0.489503	0.695368
ATP1B3P1	-0.0458476	0.0643586	0.313435				-0.0916664	0.00178744	0.0465751	-0.119791	3.6e-09	2.35e-06
RP11-244H3.4	-0.0480511	0.0549714	0.288737				0.00386769	0.842413	0.931584	0.0248278	0.127883	0.309836
R18S5	-0.0161414	0.904921	0.971148				-0.040721	0.608638	0.812394	-0.0580506	0.30078	0.529734
RP11-152N13.16	-0.0830198	0.00115188	0.0575492				-0.000259586	0.991504	0.996172	-0.011695	0.491776	0.696801
RP11-302B13.5	-0.0258629	0.298252	0.611431				-0.0510574	0.0324673	0.196119	-0.0627266	0.00158404	0.0157425
CTC-487M23.8	-0.0452931	0.182852	0.494484				0.00770404	0.801512	0.913871	0.0146448	0.497945	0.701753
GRIN2B	0.0410058	0.255	0.568431				-0.0430001	0.253451	0.542131	0.019514	0.465453	0.676571
CTD-3148I10.15	0.00302079	0.90034	0.969064				-0.0201628	0.295525	0.585984	-0.0337192	0.0579874	0.188755
KRIT1
POLR2J
ITGA3
CDK11A
RGPD5	-0.0195802	0.272176	0.585041
FAM65C	-0.00345495	0.916436	0.974964
FAM184B	-0.062783	0.295303	0.608528
RCN1	0.00774637	0.780191	0.918599
FNIP2	-0.000703696	0.974201	0.992804
CCAR1	-0.0139889	0.603286	0.830138
PRDM6	0.0414502	0.112279	0.396847
ADCK1	-0.0439618	0.0495578	0.275806
PLA2G10
HSD17B10
SDHA
TUBA3D
PMS2P1
OPHN1
FOLH1
ZFAND6
FTL
ATXN7L3	-0.0395888	0.0529231	0.283712
MT3
RPL6
TMEM230
NUDC
PABPC4
TRPM7	-0.0272961	0.291266	0.603508
NUBP2
C19orf77	0.0709358	0.0781014	0.338456
SYDE2	-0.0897097	0.00385832	0.0957634
FBXL19
CECR2	0.0249458	0.283349	0.595953
DDT
ANKRD54
XBP1
MIOX
APOBEC3H
CHADL	-0.0404941	0.202925	0.516877
BIRC7
ISM1	-0.0530099	0.0789216	0.340033
SLC32A1	-0.0789451	0.0873828	0.355633
H2BFM	0.0184111	0.42245	0.714704
MT4
TANGO6	0.00571342	0.78074	0.918693
MEFV
TMC5	-0.0300107	0.24612	0.560329
KIR3DX1
RASAL3	-0.0396617	0.130225	0.424294
ACTR3C	-0.067221	0.0678104	0.31989
DDX50
KIAA1211	-0.0750692	0.0242373	0.200113
MDK
SYT10
KRT18
SPSB2	0.0226034	0.548687	0.798724
C12orf57
AL021546.6
TMEM14C	0.0103465	0.5095	0.773624
KHDRBS2
FBRSL1	-0.0393639	0.0672292	0.318974
HYAL1
NPRL2
ROPN1B
KIAA1257	0.0622644	0.00531556	0.106502
GORASP1
PDCL3
PRAMEF1
MFAP2
ZNF541	0.0110736	0.645291	0.851127
USP35	-0.00838405	0.801335	0.927347
LCN1P1
ACOT2
PCDHB12
SEPT7P9	-0.00108905	0.954535	0.986056
A1BG
RPL21
FAM35A
FKBP9
NT5C3A
ARL4A
KIAA1549	-0.058755	0.086674	0.354034
SFTPA1
NME2P1
NECAB1
ACTRT1
PFDN5
ESX1	0.0580796	0.00114803	0.0575492
FAM209A
KCNK15
PSG8
AC105760.3	0.00509538	0.750899	0.904394
LINC00029	0.0375482	0.106829	0.388175
C20orf187	0.0568481	0.0170736	0.174082
BPIFB9P	0.0632458	0.00869953	0.129634
UBA2
PRR12	0.0453199	0.186603	0.498883
DACH2	0.00748051	0.844085	0.944266
TRMT5	0.0154625	0.601145	0.829132
TIMM8A
ZNF484
RAP1B
F2RL3
MTERF
ATF4
A4GALT
TBC1D27	0.0522411	0.0710269	0.325715
CPA4
KNSTRN	0.00244671	0.955822	0.986447
HEATR5A	-0.0128513	0.755022	0.906428
NSUN5
ZSWIM6	-0.0367588	0.181205	0.492418
OR11H1
MRPS25	-0.0333427	0.166029	0.474149
LRRC9
LINC00470	0.0406391	0.108976	0.391596
ARHGEF11
TPTE2
GGT2
CDK7
GSTM1
KLRC1
UGT2B28
KCP	-0.00280844	0.917681	0.97503
ZFHX2	0.0086491	0.728582	0.894856
ABHD17C	0.0250445	0.289489	0.601326
SMPD4
NIPSP3A	-0.0251522	0.528416	0.785778
OR1L4
IGFBPL1
KIAA0319
C6orf52	-0.00802913	0.781893	0.919326
ANKRD42
RPLP1
ATIC
SLC15A4	0.00589487	0.792419	0.92357
VPS33A	-0.0162116	0.46225	0.743466
RNF113B
ARRDC4	0.0352177	0.288186	0.600495
CDH13
CDRT15P1	0.0637036	0.0402888	0.250945
MEP1B
TRIM65	0.0613437	0.0034071	0.0897895
hsa-mir-1199	0.0531731	0.125514	0.417678
CTU1
IGLON5	-2.83e-05	0.999229	0.999828
BARHL2
S100A7
CEP170
GDF7
C1QL2
NYAP2	0.0211315	0.554685	0.801645
FAM198A	-0.00181088	0.954276	0.986056
RPL32
PHLDB2	-0.162654	0.000477298	0.042384
AC062028.1	-0.114605	0.00543701	0.10718
CENPC
ANKRD31	0.040986	0.0548071	0.288276
RNF145	0.0303877	0.14295	0.442547
MMS22L
TAAR6
ABRACL	-0.0599207	0.103598	0.382897
TAAR1
TMEM181	0.0336555	0.174127	0.483989
VWDE	-0.0136405	0.598329	0.827434
LINC00525	0.0296318	0.193181	0.507178
POMZP3
STRA8
NONO
FRMPD3	0.0354153	0.105879	0.386712
GPR119
OPN1MW
OR13C4
CRB2	0.0396513	0.221332	0.537684
LCN2
HMCN2	0.011021	0.623994	0.840763
PROSER2	0.00379063	0.856133	0.949898
APIP
OR5F1
GGTLC1
FRG1B
LINC00266-1	-0.0108416	0.692707	0.878017
FAM57B	-0.0319432	0.263808	0.577524
TRIM48
GXYLT1	0.0116065	0.658399	0.858824
VTI1A	-0.0305771	0.141228	0.440112
AKR1C6P	0.053454	0.0138616	0.157575
CCDC122
ZNF773
SLC16A12
FAM92B
WNT3A
CCDC173	-0.0301543	0.245599	0.559688
CNTP3B
CCDC144B
CCDC144CP	0.0162916	0.48625	0.75946
GTF3C6
TTC39B	-0.0107474	0.711331	0.88777
OR4K1
C16orf87	-0.0270596	0.518375	0.779038
FAM126B	-0.029573	0.197228	0.510966
C8orf37	0.0154534	0.630948	0.843802
PCGF6
GDF6
MPV17L	0.0631565	0.0212142	0.189453
FAM92A1P1	0.00103797	0.973975	0.992744
CDCP2
DHRS4
UBN2	-0.040417	0.0973934	0.373015
RPS4Y2
GAREML	0.0230034	0.509968	0.77392
DRC1	0.0174085	0.496121	0.764934
FAM86C1
ITLN2
C21orf59	0.0110415	0.615824	0.837107
C2orf81	0.0854808	0.000249951	0.0344628
IRX6
STARD9	-0.0128067	0.688086	0.875914
TPPP3
ANKLE1	0.00441243	0.840618	0.943562
FAM86C2P
ZNF761
ZNF714
PMF1	-0.0348844	0.110694	0.395247
PEPLD	0.0395164	0.10057	0.378665
AC008132.13	0.0209941	0.444449	0.731539
XXbac-B444P24.10
USP41
U2AF1L4
SYCE2	-0.000878716	0.973207	0.992296
ADCY10P1	-0.00555967	0.877619	0.959238
SCIMP
RPL26
MSLNL
CCDC64B	0.0285378	0.319638	0.630466
FAM151A	0.0605987	0.0213846	0.190155
ZSWIM5	0.00341645	0.888947	0.964519
LRRC38	0.0284705	0.113633	0.398746
MYSM1	-0.0407786	0.318793	0.62987
LRRIQ3	0.0237647	0.224458	0.539859
HFM1	-0.00654769	0.781641	0.919326
AC007364.1	0.0432759	0.038953	0.246896
MEMO1
C2orf48
BIRC8
LINC01116	-0.0158306	0.71928	0.891295
NBPF10
LRRC58	0.0639661	0.02181	0.191522
RPL22L1	-0.00165371	0.954369	0.986056
DCLK3	-0.0195435	0.465378	0.745951
TCF23
OTOP1
SERINC5
PRIMPOL	0.00727526	0.804261	0.928358
GJB7
HIST1H2AA
INTS4L1	-0.0334611	0.219229	0.535513
IQUB	0.0109476	0.576205	0.814594
C7orf57	0.00366386	0.771762	0.913846
FAM86FP
TMC1	0.0281484	0.166008	0.474149
KIF27
OTUD1	-0.0208292	0.412177	0.706746
FAT3	-0.0264818	0.341039	0.64987
VDAC2
FAM194B
SMCO2
C1QL3
AMOTL1	-0.114124	7.88e-06	0.00989783
hsa-mir-7162
GLB1L3	0.0248838	0.400908	0.698121
STXBP4	-0.00601273	0.752064	0.905038
XRRA1	-0.0103068	0.718101	0.890874
RNF169	-0.00071841	0.977047	0.9933
NDST2
ZSCAN21	-0.0635945	0.00767394	0.123705
CPLX4
SPDYE6
CATSPER2	-0.0840215	0.0736601	0.329105
TCP10L2
RP11-93B14.6	-0.016116	0.521207	0.780653
OR51Q1
VKORC1
NCKAP5L	-0.046986	0.066582	0.317776
ZNF283	-0.0211861	0.37494	0.676357
PSCA
PLIN4	0.0272322	0.397577	0.696414
NUDT8
GSDMA
RPSA
SAC3D1	-0.0481635	0.105087	0.385554
PTF1A
LINC00917	-0.0373167	0.11322	0.398395
KLHL30
TXNDC2	0.0320496	0.26168	0.57559
NBPF9
UGT3A2
KCTD19	0.0273759	0.245243	0.559172
UPF3A
ACTBL2
RP11-231C14.4	-0.0602394	0.00387775	0.0958292
NPIPB3
P2RY12	-0.0624176	0.610298	0.833506
PROKR1
TSPY14P
SYAP1	-0.0420805	0.0752177	0.331544
RP11-423H2.1	0.0263555	0.559469	0.804591
AC018720.10
ZNF778	0.00743491	0.784831	0.919894
CCDC144A	-0.0430884	0.0673927	0.319092
ANKK1
PWWP2A	-0.0323701	0.177955	0.488767
KRT6C
SPATA24	0.0452398	0.0962374	0.371003
HSD17B13
OR10A2
LMOD2	-0.00764649	0.770946	0.91344
OR7G3
OR4D5
UGT2B7
PGAM1
XAGE5
OR1L3
SPACA5
OR1N2
SLC25A33
WDR87	0.0382351	0.156849	0.461926
LGALS9C
SLC9C1
LCE1D
FRMD3	0.0105251	0.757731	0.907511
OR8U1
OR4X2
OR5A1
PRSS30P	0.0525041	0.0530866	0.28409
OR5AP2
OR8J1
CARNS1	0.0157097	0.811173	0.930512
FADS6
PDP2	-0.0389815	0.561559	0.805652
MRGPRD
MIR4435-1HG	-0.00428845	0.821056	0.935133
SH3RF3	-0.0405842	0.0945907	0.367835
RXFP4
MAB21L3	-0.0441319	0.0128233	0.152852
FAM86B3P	-0.0118899	0.591299	0.823557
RSE8
SAA1
PPP1R14B
C2orf70	0.0139651	0.496758	0.765169
KRT28
LRRC63	0.028654	0.101745	0.380291
FAM46D	0.00351095	0.864951	0.953254
FAM3C2
RP11-1407O15.2
KIAA1239	-0.120552	0.000930139	0.0546243
SLC16A13
RPL35P9
GTF2IRD2B
GOLGA6L2	0.0402074	0.0414787	0.254799
VWC2L
AC005017.2
MYO1H	0.0517898	0.013885	0.157575
TMEM81
OR7D4
C3orf55	0.0139875	0.547628	0.797989
OR9G1
GPR149
CA5A
TEX36	-0.000101712	0.996203	0.998942
FAM182B	0.0630111	0.0853497	0.352241
VWA3A	0.0240447	0.389158	0.687647
OR10P1
FOSL1
LINC00476	0.021091	0.537963	0.791954
RBMXL3
BAK1P1
TTLL11	0.0199954	0.506729	0.772373
SWI5	0.014684	0.53609	0.790861
RPL7AP66	-0.00656811	0.647383	0.851801
ZNF613
RTTN	-0.0328026	0.196376	0.510167
OR4K17
OR10H4
C10orf111
ZBTB8OS
AC110781.3	0.0328812	0.193204	0.507178
CEACAM20
GJC3
OR4C3
OR4S1
C14orf177
NOGP1
TGIF2LY	0.0561223	0.0329771	0.228093
ZNF843	0.0219323	0.427644	0.71863
C8orf59	-0.0511153	0.0613144	0.305892
LINC00303
NCKAP5
OR51G1
OR51A7
TOB2P1
TRIM60
ZBTB34	0.0136286	0.618549	0.838711
LINC00982	-0.0227616	0.388605	0.687252
OR2T12
OR2M1P
TRIM72
CLDN22
LINC00469
CCDC71
RP1-62O9.3
OR2T8
DEFB114
MAGEB10
YIPF7
ZNF620
AP3S1
CENPBD1	0.0288092	0.107006	0.388501
GPR150
PRSS42
ULK4P3
TWF1P1
TSSK6	0.00108378	0.970037	0.991389
PPP1R42
FAM27L
ZNF454
ZNF543
C9orf62	-0.0467743	0.0730087	0.328153
TMPRSS9
ZNF354B
DDC8
RP11-567M16.3
ARMC10P1	-0.0211088	0.46708	0.74672
DYP
KCTD12	-0.0162436	0.629463	0.843481
C5orf64	-0.0285987	0.456684	0.739936
GDPD4
RIIAD1	-0.05354	0.273614	0.58622
ADORA2A-AS1	0.032497	0.229044	0.544256
TPRX1
LINC00324	-0.0227928	0.289026	0.601026
EXOC3L1	0.0177157	0.415927	0.709915
OR13D1
LINC00670
FAM156B	-0.021416	0.180152	0.490853
RP5-1027G4.3	0.0649957	0.0530771	0.28409
EEF1A1P27
EIF3J-AS1	-0.00822024	0.711594	0.887854
LINC00305	0.0241416	0.157884	0.463284
RP11-169K16.9	-0.00294907	0.906002	0.971449
PCBP1-AS1	-0.033877	0.333131	0.642612
C1orf194	0.0150647	0.598879	0.827641
SSC5D	-0.0163448	0.620741	0.839435
SPDYE7P
C3orf80	-0.044536	0.354705	0.661033
ANKRD18A
CSNK1A1L
FAR2P1	0.0131318	0.599524	0.828137
GPR144
CTD-2568A17.5	0.0393398	0.166823	0.475268
LINC00304	0.0384768	0.0313255	0.223237
GLIPR1L2
C9orf139
SKIDA1	0.024863	0.34425	0.65205
ZBTB12P1
ZNF594	0.0137274	0.674235	0.868163
RP11-290F5.2	0.0179409	0.528882	0.786203
WDFY3-AS2	-7.17e-05	0.998804	0.9996
MAP3K15
ZNF443
C12orf36
PDIA3P1
C1orf180	0.0269632	0.178398	0.488983
GPR137C	0.112563	0.0297034	0.21808
FER1L6-AS1	0.0451927	0.0379041	0.24321
HIST3H2A
TMEM132C	0.00261965	0.925264	0.976867
HSP90AA6P
ANKRD62
OR8K3
OR8H1
OR5T2
FTMT
AP003774.4	0.0166362	0.595214	0.82606
OR4C15
OR4A15
OR52K2
RTKN2	-0.0257149	0.132154	0.42685
ZNF716
ARL6IP4
ZAR1	0.0200601	0.332613	0.642165
SPACA6P	-0.112526	3.77e-05	0.0177506
SGK223	-0.0504635	0.146638	0.447475
RP5-1142A6.8
OTOL1
EPGN
OR2V2
RP11-123C21.1
LINC01006	-0.0414997	0.331683	0.641059
RESP18
SEPHS1P1
MAFA
GSTA5
TMEM198B	0.022563	0.322581	0.632684
FUNDC2P2
KRTAP13-2
OTOP3
OTOP2
CALHM3	0.00180611	0.931724	0.979194
GABRR3	0.0185753	0.227982	0.543661
ABHD16B	-0.0328971	0.187879	0.500519
FAM9A	-0.0302158	0.0765666	0.334297
ZNF623
SPDYE4
SYNDIG1L	0.00537407	0.853169	0.948562
TMEM89
PI4KAP2	-0.017897	0.474917	0.751511
FOLR4
BPIFA4P	0.045762	0.145089	0.445452
PGPEP1L
TNFAIP8L3
ZNRF3	-0.0303107	0.61135	0.834069
TP53TG3
44630	-0.0198031	0.485715	0.759078
SLC9B1P1	-0.0109089	0.629118	0.843412
PAPL
KCTD8
FAM162B	-0.0396475	0.320961	0.631148
CTA-833B7.2	0.0846881	0.00140602	0.061945
DUSP5P1
NPB	0.0385189	0.0837574	0.349819
TREML3P	0.0630462	0.0123764	0.150901
OR10J5
OLIG1	-0.0589123	0.0939661	0.367067
HIST2H2AC
HIST2H2AB
LINC00315	0.0187475	0.373169	0.674724
HIST1H2AK
MRGPRE
C21orf128	0.0765029	0.00160797	0.0656309
A3GALT2
DHRS7C	-0.0498587	0.0320695	0.225484
PIWIL3
KRTAP7-1	0.010895	0.669894	0.86563
FAM19A3
SERINC4
SMIM10	0.0289453	0.16666	0.474923
TCTE3	-0.0554421	0.0301067	0.219494
UNC93B5
LINC00308	0.0547868	0.0273405	0.210616
AC129778.2	0.0695045	0.0236829	0.198119
DMRTC1B	-0.00229747	0.913105	0.973613
OR6A2
TMEM106A	-0.0348414	0.0980106	0.374224
SLC22A10
ZNF733P	0.0427828	0.0636067	0.311528
MROH2A	-0.0053186	0.795897	0.925457
C5orf47	0.0497511	0.0437052	0.260188
AQP12B	0.0604195	0.00737404	0.121668
LINC00313	-0.0160108	0.345357	0.652652
PRSS57
KIAA0825	0.000912272	0.967466	0.990548
KLHL33
NUPR1L
CCDC137	-0.0370102	0.166107	0.474149
C12orf56	0.024719	0.282611	0.595145
TARSL2	-0.00376408	0.874353	0.958013
LINC00158	-0.0159287	0.492516	0.763473
WASH3P
DBX2
C16orf52	0.00275828	0.896846	0.96804
ARL17A	-0.0189907	0.504942	0.771052
DH14	-0.0238868	0.229948	0.54485
TMEM210
PRSS38
TAS2R60
C16orf54	-0.00580595	0.707663	0.885828
SHOX
LCE3A
LCE3E
PLK5	0.0432397	0.0408328	0.252813
HTR3E
DLEU7
HTR3D
OR4F5
TEX38	-0.00763821	0.770516	0.913365
TAS2R42
AC013271.3	-0.0227217	0.364809	0.669567
BPIFB3
LCE5A
AC016757.3	-0.0143586	0.721153	0.892003
ZNF17
OR10T2
GOLGA6L17P
SLC36A3
SLC36A2
LINC00643	-0.0735822	0.0575081	0.295395
KRT26
GOLGA8R
CD300E
RGS7BP	0.0964208	0.0692614	0.322294
C5orf38
XKR5
KTN1-AS1
CCDC73
OR10H1
KCNK18
VSIG10L	0.0319405	0.368668	0.671754
SELV
LCE1A
SERPI11
TMEM232	0.0538155	0.150009	0.452389
C14orf23	-0.0692513	0.0776033	0.337068
KRTAP15-1
KRTAP13-4
FAM183A
PKD1L3
SAMD7
GPR141
TMPRSS11A
RP11-187C18.3	-0.0412135	0.517247	0.778781
FUNDC2P3
CMC1	-0.011137	0.786703	0.92096
ANGPTL5
LCE4A
BAGE2
LCE2A
KRTAP12-1
LCE2C
LCE2D
LCE3B
NPSR1
C11orf96	-0.00628264	0.939876	0.98194
SERPI13P
CDHR4
AGMO
NOS3	-0.00907242	0.664086	0.862582
TERF1P2
TMEM247	-0.0261754	0.213508	0.528982
C1orf170	0.00227345	0.931606	0.979194
VMAC
ERAS
TMEM203	-0.0340745	0.122249	0.412027
C9orf153
LIN28B
TMEM72	0.0465446	0.0962944	0.371052
TMEM202
SOWAHD
C2orf78
PALM3	0.0753885	0.00664948	0.117108
GFRAL
SHISA7	-0.0483989	0.078833	0.340033
C2orf66
PMS2CL
AC008079.9	0.0368267	0.144089	0.443911
C17orf99	0.0132496	0.552402	0.800588
MORN2	-0.0228289	0.424894	0.716809
C19orf67
NRN1L
EYS	-0.00357773	0.82101	0.935133
C6orf132	-0.0213909	0.388496	0.687252
NUTM2B	-0.00992241	0.685764	0.874822
C15orf62	-0.0232681	0.366897	0.670419
FAM25C
FAM230A
XXbac-B33L19.3
WASF4P	0.0731941	0.0263113	0.207155
SLC24A5
AC010969.1
FBLL1	-0.0477493	0.102743	0.381701
LINC00319	-0.00958146	0.656255	0.857447
IDO2	0.0316226	0.131005	0.42578
CATSPER4
ENTPD8
TMC3
ASTL
HIST1H4D
VHLL
ANKRD34B
UBE2Q2P1
GRAPL	0.00557087	0.808997	0.929992
ZNF527	0.0224939	0.303154	0.615579
S100A13
DCAF8L2	0.0783452	0.00234966	0.0764469
C15orf61	-0.0730759	0.00101614	0.0565934
LINC00943	-0.0369615	0.316236	0.628084
SPANXN3
FAM180A
ALG1L
OTUD6A
SH2D5	-0.0327872	0.161185	0.46745
OR6M1
HLA-DRB3
ZNF676
KRTAP4-3	0.0165145	0.428113	0.718991
OR6K2
RNF216P1
SIRPB2	-0.0293326	0.175181	0.48538
LINC00615	0.0147468	0.446387	0.732651
OR10J3
GTF2IRD2	-0.0347459	0.349367	0.655765
ZNF729
SRGAP2B
OR10D1P	0.0713555	0.0146048	0.162043
ZNF605	-0.0150846	0.702151	0.882959
PFN3
CTB-25J19.1	0.0121441	0.640093	0.848206
RIMBP3	0.0258666	0.269986	0.583533
ZFP62	-0.0287614	0.262255	0.575989
FAM150A
CXorf24	0.00414953	0.895614	0.967635
CLPSL2
AL162574.1	0.0308739	0.248401	0.562134
OR11G2
POTEI
TOMM20L
HIST1H2AD
ANKRD36B
ZNF252P	-0.0599585	0.175335	0.485629
RP11-192P3.5
LINC00087	-0.0513531	0.0227747	0.195069
ZNF138	0.0700043	0.145522	0.446011
RBMY1A3P
DTHD1	0.0201904	0.22341	0.539268
KIAA1671	0.00315606	0.902567	0.970141
ZNF300P1	0.0134095	0.650121	0.853739
ZNF772
PCNXL3	0.0203806	0.412848	0.707293
FLJ27365	-0.0649203	0.0287674	0.214825
C6orf141	0.0108524	0.727119	0.894538
ZNF720	-0.0391206	0.106082	0.386959
LYPD2
ZNF98
OR6N1
FABP12
OR51D1
CYP2F1
OR6Y1
PRAMENP
UBE2Q2P12
MPEG1	-0.120163	0.00461873	0.101801
ZNF433
ZNF595
RPS26
C14orf178
PTMAP2
CTC-301O7.4
HIST4H4
ZNF181
ADAMTSL2
ZNF790
OR1S2
HES5	-0.0456575	0.292794	0.605622
C2orf27A
SPANXA1
RP11-347C12.1	-0.0189159	0.79546	0.925349
CYP2A7
KRTAP9-9	0.0478092	0.000954496	0.0549227
TMPRSS11F
ZNF649
TMEM229B	-0.0334532	0.145091	0.445452
ZNF876P	0.0149582	0.275031	0.587472
ZNF251	-0.0193911	0.46878	0.747746
TUBB3
FKBP1C
STYX	0.00791864	0.79273	0.923708
NUP210P1	0.0221417	0.335798	0.64545
SPDYE8P
ZNF813
FLVCR1-AS1	-0.00596182	0.929429	0.978474
HLA-DRB5
ZNF28
C20orf203	0.0511061	0.0360129	0.237482
C3orf35
GPX6
LRRTM3
SUCNR1	0.00682919	0.854538	0.949337
PNMA5
CSAG1
OR10R2
RNU6-249P
SNORD14B
RNU12-2P
SNORD38A
AP001007.1	0.0296038	0.219269	0.535513
ZNF525
RP13-36G14.3
OR2T5
CAPN8	-0.00132469	0.957239	0.987008
C1orf132	-0.0220475	0.676462	0.869841
RAET1G
ECT2L
SPRR2E
METTL10	-0.00201478	0.957806	0.987106
BVES-AS1	0.0654118	0.00554251	0.108035
HIST2H3C
HIST1H3H
HIST2H3PS2
PFN1P2
RBM20	-0.0201836	0.484737	0.758397
CHIAP2	0.0195662	0.330291	0.639499
SPATA42	-0.0249205	0.189085	0.501991
LDLRAD1
RHOXF2B	0.0549927	0.0373082	0.241086
TRPC5OS	0.000603617	0.976893	0.9933
LRIT2
TCEAL5
TCEAL6
TDRG1	0.0676596	0.0178966	0.177752
C10orf128	-0.00097709	0.982343	0.994857
AGAP10
ZDBF2	-0.0825009	0.252018	0.565561
LINC00619	-0.00879654	0.603586	0.830201
RPL12P1
KIFC1
RP11-713P17.3	-0.0250546	0.57211	0.812343
SPIN3	0.0122367	0.675531	0.869039
RNF5
ERICH2
NXPE2
CSHL1
TRIM64
XX-FW84067D5.1
PRAMEF16
MCCD1
ZNF814	-0.0653607	0.018689	0.180058
HLA-J	0.000297851	0.989884	0.996761
PTCHD2	0.0315048	0.227573	0.54329
SSX9
CBY3
C9orf57	0.0354365	0.0698592	0.323899
IL31
CTD-3232M19.2	-0.049166	0.0145961	0.162026
PGM5P1
RP11-111F5.4
FAM27E4	-0.0701405	0.0340362	0.231536
FOXD4L2
ATXN2
AC011484.1
FAM201A	-0.0425013	0.265376	0.579124
ARHGEF34P	-0.00662091	0.801363	0.927347
AARD
RP11-707M1.1	-0.0929897	0.0227471	0.195069
CTC-425O23.2
LINC01121	0.0348776	0.109247	0.39207
RP11-693J15.5	-0.0247385	0.33369	0.643146
CDKL4
C4orf47	0.00593904	0.842118	0.943757
LINC00654	0.035795	0.16054	0.466898
CCDC144NL
MUC12	-0.0782336	0.00254924	0.0792111
HNRNPA1P20
C9orf92
HMGN1
MUC19	-0.0138658	0.566629	0.80852
RP11-706O15.1	0.00747276	0.843892	0.944177
ADARB2-AS1	0.0797955	0.0055843	0.108099
CRLF2
RP9P	-0.0187873	0.344644	0.652243
ARRDC5
RP11-333E13.4
OR7E91P
LRRC72	-0.00252724	0.911791	0.973613
C1QTNF9B
PDPK2
IFITM5
EGFEM1P	-0.100123	0.0317744	0.224632
P2RX6P
TAPBP
C4A
COL6A6	-0.0211184	0.37973	0.680433
ZNRD1
HLA-A
CD200R1L
AKR7L
IGKV6-21
TRBV6-1
TRBV5-1
TRAV4
TRAV6	0.0361513	0.118888	0.407687
TRAV20	-0.0108472	0.660746	0.860298
IGHG2
IGHG1	0.077468	0.00279288	0.0823722
IGHV1-46
IGHV3-49
TAS2R19
C17orf51	-0.0320314	0.304725	0.616981
KRTAP2-3	0.0220583	0.277098	0.589354
KRTAP2-1	0.00736549	0.695276	0.878644
C17orf100	-0.00811599	0.797864	0.926306
DKFZP667F0711	0.02832	0.110867	0.395247
LINC00277	0.0858065	0.00136137	0.061784
RPL15P3
AC011841.1	0.0107397	0.675646	0.869139
KRTAP3-3	0.0309994	0.0611532	0.305746
MAP10	0.015406	0.536332	0.791047
RPL23AP4
KRTAP6-3
COX20P1	0.00970224	0.65226	0.855406
RP11-288H12.3
FAM106A	-0.082407	0.0224072	0.19383
RP11-312J18.5	0.0222294	0.402696	0.699192
PDCL3P5
TCTEX1D2
AC022498.1
STRADBP1
AC005229.7
AC005229.5
RP11-819M15.1
ZNF625-ZNF20
LINC00671	0.0392481	0.122536	0.412643
RP4-747G18.5
RP11-453F18__B.1	0.0748085	0.00711396	0.120135
GBP7
FAM220CP
RP11-797H7.3
LDHBP2
EEF1A1P15
UGT2B11
CTD-2224J9.8
OLA1P1
AC098614.2	-0.0234606	0.386792	0.685992
EEF1B2P2	0.00117337	0.95652	0.98689
RPL13AP7
AC005003.1	-0.0395028	0.261622	0.57559
LEUTX
AC074286.1	0.0226646	0.221218	0.537668
NUDT19	0.0285031	0.175537	0.485763
ZNF726
ZNF99
AC078899.1
ZNF90	-0.0111351	0.525357	0.783756
AC079776.2
TMEM213	0.00636282	0.76001	0.908743
AC024560.3
AMZ2P1
AC012487.2	0.000916418	0.970835	0.991645
LINC00998	0.0161697	0.473343	0.750476
EEF1A1P12
C19orf38
C17orf67	-0.0300101	0.300551	0.613534
COLCA2	0.0910587	0.0375898	0.242229
SPDYE3
SLC9B1P2
FAM185BP
SPINK13	0.0350762	0.081186	0.344938
LRRC37A11P
C17orf98	-0.0280666	0.143606	0.443434
PGGT1BP2
EML6	-0.0978282	0.00517382	0.105922
RP11-114H24.4
HNRNPA3P3
RP11-27I1.4
KRT8P26
IQCF5	-0.00744946	0.742263	0.900974
CAPN14	0.0101242	0.588223	0.82167
AC005562.1
CDIPT-AS1	0.0478053	0.125974	0.418533
SEPT7P2	0.0219022	0.462941	0.744049
RP11-261C10.3	-0.00357856	0.878376	0.959545
KRT16P1
ISPD
FAM74A5
LINC00588	-0.00648279	0.721795	0.892316
SYT14L
AC141586.5	-0.00588587	0.788914	0.922086
MUC5AC	0.0310347	0.187897	0.500519
FAM166B	0.0469396	0.0689186	0.32173
AC091878.1	0.0404666	0.241784	0.556148
GRXCR1
UBE2QL1	0.00238772	0.918676	0.975217
RP1-84O15.1
HMGB3P24
CTD-3092A11.1
AF131215.5	0.0267948	0.421682	0.714237
SCRT2
GOLGA6L6	0.0679539	0.0313198	0.223237
PSMA6P1
MIR17HG	-0.0266777	0.169567	0.478562
BX322557.10	-0.136156	0.268809	0.582876
ZNF663P	0.0315316	0.153483	0.457798
AP001053.11	-0.0110012	0.601752	0.829381
XXbac-B562F10.11	-0.0448994	0.172578	0.482364
AP005901.1	0.0451636	0.179651	0.490375
LINC00189	0.000941634	0.962056	0.988819
DKKL1P1	0.0424635	0.103272	0.382416
C20orf202	-0.0653144	0.00629894	0.114311
MGC39584	-0.00508655	0.811306	0.930616
AC145212.1	-0.0983801	0.339111	0.648356
hsa-mir-6080
ZNF847P
FMO9P	0.00897843	0.613275	0.835375
RPTN	0.0382553	0.0830669	0.348416
WI2-1896O14.1	-0.0849431	0.299345	0.612519
RP11-426L16.8	0.0390635	0.139727	0.437727
FEN1P1
RP11-4M23.7
CROCCP2	0.0621852	0.333203	0.642612
C1orf167
LINC00955	-0.0115094	0.526495	0.784698
IGSF23
LY86-AS1	-0.0463797	0.359267	0.66528
AC018865.5
MGC10955	0.0300775	0.219661	0.535697
RP6-159A1.2	-0.0180903	0.322397	0.632684
KIRREL3-AS3	0.0575754	0.049418	0.275682
RP11-889L3.1
LYPLA1P3
GSTM2P1
CTA-299D3.8	0.0573151	0.0439019	0.260322
AC011298.2	-0.0330062	0.202517	0.516354
FTH1P8
RPA3-AS1	0.0197826	0.476919	0.752763
RP1-292B18.1	-0.0456449	0.000906614	0.0540907
RP1-172I22.1
RP11-40C6.2
AL592183.1	0.138188	0.0188069	0.180425
RP1-37N7.3	0.0103456	0.726742	0.894211
RP11-440K22.1
RP3-431A14.4
SLC25A51P1
VN1R10P	0.0469641	0.0222295	0.192846
MIR1224	-0.0697059	0.0332044	0.228629
SNORD100
KRTAP10-10
KRTAP12-2
HMSD
ZNF880	-0.135191	0.286727	0.599154
OR2A25
OR2A14
FXYD7
C1orf229
PRR21
TMEM14E
C5orf55	-0.025398	0.50687	0.772379
AC062017.1	-0.0414919	0.0490477	0.274726
LINC00842	0.0791654	0.00520632	0.106039
RP11-417E7.1
TMSB4XP4
RP11-700P18.1	0.0113804	0.547319	0.797905
TNRC18P2	0.0147115	0.573456	0.81308
AC011718.2
LINC01120	-0.00511098	0.832031	0.939942
RBMY2EP
AC027612.4
AC093107.7
RP4-717I23.3	0.0227363	0.63422	0.845303
MIR503HG	-0.00390677	0.889619	0.964614
RP11-54O7.3	0.0606569	0.0197094	0.183857
CD99P1	0.0307263	0.219943	0.535984
LGALS8-AS1	-0.00259977	0.911209	0.973545
RP11-403I13.4	-0.000797907	0.97338	0.992383
RPS20P14
RP6-206I17.1	-0.0408877	0.380905	0.681194
MYCNUN	0.00235905	0.921147	0.976053
EPB41L4A-AS1	0.0129693	0.659083	0.859301
LINC00691	-0.00769462	0.687404	0.875739
LINC00633
RPS26P54
MRRFP1
MSL3P1
IGHV4-59
RP11-1033A18.1
ADM5	-0.060702	0.0331027	0.228276
ATXN1L	-0.0246849	0.245022	0.559076
SMIM13	-0.0156223	0.439583	0.727661
LINC01015	0.0110767	0.63404	0.845303
RP4-612B18.1
RP5-854E16.2
PLA2G12AP1	-0.00759993	0.744051	0.902133
RP11-222A5.1	0.0373845	0.0813056	0.345066
C1DP3
ATP2B2-IT2
CSNK2B
AC006026.9
CETN4P
RP11-314A5.3	-0.0717767	0.00377142	0.0947549
RPS4XP16
RP1-102E24.9
KCNC4-AS1
SUMO2P3
RPL29P12
RPSAP56
RP11-481K9.4
AC091814.2
ST13P6
RP5-937E21.8	0.0355479	0.0718698	0.327315
RP11-539I5.1
WASH5P	0.0714561	0.0106553	0.142063
AC016700.4
RP11-84A1.1
JPX	-0.0128705	0.827162	0.937973
ARHGAP23	-0.0461054	0.0367847	0.239474
RPL35P5
AC005281.2	0.0338178	0.0579054	0.296503
ZNF469	-0.0593341	0.0106033	0.141916
RPL14P5
SAR1P3
FAM225B
AC004899.3
RP11-75C9.1	-0.015227	0.779771	0.918199
MIAT	-0.00823092	0.816125	0.932845
LINC00626	0.0403266	0.096154	0.371003
AC002398.5
ELFN1	-0.0644674	0.0136992	0.157151
HAR1A	0.0348265	0.421219	0.714042
EIF3LP3	0.0347822	0.197492	0.511415
LINC00937	0.0203036	0.565815	0.807994
RP11-157L3.5
AC073465.3
RP11-15I11.3
RP11-61N20.3	-0.0436204	0.1982	0.512487
TMEM191A
AC104809.3
NMD3P1
GTF2H4
HMGN2P7
ANKRD18DP
ACTR3BP2
SSU72P1
TEX41	-0.0231791	0.249081	0.562748
CT47A12
HSBP1L1	-0.0105919	0.624038	0.840763
PSMD5-AS1	-0.04559	0.539178	0.792669
TAS2R46
MROH5
RP11-45H22.1
SUGT1P	0.00209356	0.89612	0.967664
AC093901.1	0.0520542	0.169187	0.477977
LHFPL3-AS1	0.0473709	0.0466788	0.267894
RP11-432J24.5	0.022816	0.371216	0.673509
TTTY4	0.0170386	0.439017	0.727359
RP11-82H13.2
AF196972.4
LINC00658	-0.0241276	0.35554	0.661811
NBPF2P
IL6STP1
RP11-533F5.2
ANHX	0.0435884	0.0315359	0.223787
ZNF717	0.0346988	0.229385	0.544448
WDR11-AS1	0.0976127	0.0020212	0.0720875
MIR663A	-0.00186426	0.911462	0.973547
ST7-AS1	-0.00425006	0.894587	0.967234
KRT16P2
LINC00307	0.0487892	0.0111644	0.14387
SLC9B1P4
RP11-179H18.5
AC018647.3	-0.0260789	0.67322	0.867469
ALG1L8P
ISCA1P6	-0.0574649	0.123272	0.41381
AP000344.4
RP13-143G15.3	-0.0439598	0.0224391	0.193961
SEPT2P1
RP11-439E19.3	-0.0513086	0.0876785	0.35658
SEC63P1
RP11-385M4.2
CASP16	-0.00861655	0.738566	0.899207
GEMIN8P4
PTPN2P1
LINC00578
PCAT6	0.0293074	0.369592	0.672559
AC011995.3	0.0388448	0.0676902	0.319821
CCT6P1
OST4	-0.0402063	0.11894	0.407805
RP11-114M1.1
C1orf233	-0.00957206	0.689527	0.876424
RP11-574F21.2
HOTAIR	-0.00085565	0.957366	0.987008
AC136896.1	0.018858	0.504213	0.770603
HCG22	0.0687004	0.0186714	0.180058
RPL23AP12
AC097381.1	0.028869	0.228611	0.543972
AC002069.5
SNRPD2P1
RP11-318K12.1
AKR7A2P1
ANKRD20A8P
ABHD17AP4
EIF4A1P10	-0.0316077	0.166589	0.47484
RPS7P4
CCDC26	0.00357882	0.834246	0.940706
RP11-561C5.4	0.0585652	0.0541288	0.286523
HLA-A
HNRNPA1P8
RP11-104G3.2
MCHR2-AS1	0.0152439	0.517961	0.779019
AC147651.5
SFTA3	-0.0177536	0.228505	0.543944
RP11-119B16.2	0.0349962	0.136413	0.43367
NKX1-2
UBE2DNL	-0.00207518	0.925895	0.977127
RP1-172N19.1	0.00897047	0.739416	0.899778
RPL21P44
MSX2P1
MYL8P
EEF1DP3
CXCR2P1
XIST	0.252624	0.195935	0.509695
RP5-1132H15.3
Z83851.1	0.0104808	0.612667	0.835004
TOB1-AS1	-0.00461825	0.881924	0.960971
HBBP1	0.0355292	0.213596	0.528982
AC006455.1	0.0766569	0.000891531	0.0539019
ANKRD36BP2	0.0101973	0.718604	0.891212
ANKRD66
RP11-632C17__A.1	-0.0359777	0.121225	0.411151
RPL4P5
HERC2P4
TPI1P2
FAM41C
TCEA1P2
RP11-420G6.4	0.11432	0.000269133	0.0349987
TFAMP1
ABHD16A
RPL7AP8
PPP5D1	-0.0366392	0.377469	0.678714
FAM133DP	0.00741139	0.753309	0.905862
RP5-828H9.1	-0.0359548	0.224366	0.539849
AC159540.1	-0.0519732	0.127323	0.42042
H3F3AP3
RP11-286H14.4
RPS23P8	-0.00796353	0.656093	0.857447
CTA-246H3.8
ENO1-AS1	0.00241208	0.91319	0.973613
RP11-364B14.3	0.0436684	0.0812309	0.344938
RPL10P3
AC138649.1
CTGLF10P
STMND1
LINC00309	0.00182216	0.915651	0.974588
RP11-395C3.1
MIR205HG	0.0508659	0.0479748	0.271813
C6orf25
RPL7P32
RP11-175O19.4	-0.020223	0.461396	0.743129
OR52B5P
HCG18	-0.00608744	0.866355	0.953982
TTTY3
COX11P1
OR5H1
RP11-219C24.8	0.0701488	0.00666994	0.11725
C17orf105	0.00403711	0.824013	0.93673
SBK3
RPL13AP17
LINC00032	0.0690859	0.00222918	0.0748978
FAM225A	-0.0343761	0.270401	0.583736
DPP10-AS3	0.0667862	0.00719277	0.120745
RSL24D1P11
LINC-PINT	-0.0375862	0.146782	0.447519
RP6-206I17.2	0.0265323	0.199071	0.51298
TSPAN19
EMBP1
DBIL5P	-0.00770941	0.805339	0.928883
RP11-189B4.6	0.0237512	0.282178	0.594715
AC019097.7	0.00570917	0.847724	0.94609
RP11-216N14.5
RP11-206F17.2
RP3-428L16.1
KRT17P3
RP5-1120P11.3	-0.0317775	0.234916	0.549447
TRAF3IP2-AS1	-0.0527755	0.0413349	0.254469
RPS7P3
RP5-1007M22.2	-0.0332386	0.121753	0.411379
LEF1-AS1	0.037137	0.131566	0.426348
CNOT7P2
TMEM114
RP11-782C8.2
FAM215B
RP11-132A1.3
SC22CB-1E7.1
HSD17B8
SKA2P1	-0.0889301	0.00283162	0.0831471
RPL21P131
AC093673.5	-0.0384724	0.117726	0.405836
AC006026.10
GS1-124K5.12	-0.0051453	0.905468	0.971247
C21orf37	0.00917892	0.753779	0.906206
CTD-2012J19.1
FAM136BP
RP11-401A10.2
AL590708.2
RPL34P27
LINC00342	-0.0291908	0.353186	0.659391
SNHG15	-0.0435077	0.112965	0.398063
RP11-327I22.6
LINC00892	0.0230473	0.265461	0.579234
HOXB-AS3	-0.0210853	0.431061	0.721319
LINC00702	-0.0006464	0.972433	0.992175
VN1R20P
UBE2E2-AS1	0.0494474	0.0927573	0.365468
MROH3P
CNOT7P1
AC007743.1
GPX1
RP11-396K3.1	0.0130033	0.566969	0.808662
NKAPP1	-0.00617273	0.797477	0.926076
HOTAIRM1	-0.0307008	0.156837	0.461926
RP11-295G20.2	0.0735726	0.00340398	0.0897895
TMEM238
HNRNPA1P60
LINC00690	0.00347238	0.853796	0.948859
RP4-665J23.1	0.0015907	0.929211	0.978409
RPL22P11
LINC00656	0.101697	0.000182503	0.0305686
RP11-777J24.1
AC005083.1	0.0620221	0.00393041	0.0967389
HLA-C
ADH5P4
TTTY15	-0.00622342	0.917676	0.97503
AC009302.2
RP1-136J15.5
AC007131.2
RP11-154D17.1	-0.00456499	0.860135	0.951581
ADAM6	0.00829086	0.747496	0.903484
IGKV3OR2-268
RP11-543B16.1
RP11-308D16.4	0.0144987	0.489689	0.761126
RP11-288E14.2
RPL13AP6
CSN1S2AP	0.0427797	0.0334641	0.229648
RP11-120D5.1
LINC01114	0.0640018	0.144526	0.444809
AC010982.1	0.0122727	0.636682	0.846514
TMEM229A
ZNF879	0.000211552	0.993912	0.99857
ST13P18
AC104654.2
USP27X-AS1	-0.0463103	0.106749	0.388134
VWA7
ZNF736	0.0245788	0.535057	0.789991
MAGI2-AS3	-0.063704	0.0643552	0.313435
RPL34-AS1	0.0420925	0.0283197	0.213668
C5orf58	0.0752299	0.0104169	0.140709
FAM133B
OR10G8
YWHAEP5
GAS5	0.0422303	0.126532	0.419399
WASH4P	-0.00271614	0.942686	0.983017
TPT1P9
CDC42P2
RP11-453E2.2	0.00938432	0.727357	0.894597
SOX9-AS1	-0.0236198	0.503145	0.769827
TBC1D3C
FTH1P2
RP11-423O2.5	0.0345507	0.262338	0.575989
RP11-480I12.7	0.0909686	6.55e-05	0.0209297
BCRP5
ANKRD65	0.0734359	0.000701644	0.0491194
RP1-29C18.8
CHCHD2P8
AC010731.4
HSP90AB6P
C12orf75	-0.0259791	0.604618	0.830746
SMIM1	-0.0300083	0.265011	0.5787
PPP1R3E	-0.00994407	0.662434	0.861842
MCF2L-AS1	-0.0662112	0.0129169	0.153283
SSR4P1	-0.00700754	0.772257	0.914064
LINC00623	-0.0278248	0.327676	0.637313
DPY19L2P4
RP11-357C3.3	0.0436713	0.163405	0.47081
ESRRAP2
AC006946.15	-0.0814626	0.0121416	0.149534
RP1-101G11.2	0.0568975	0.00787871	0.124845
JARID2-AS1	0.00352718	0.887065	0.963528
DBF4P1
RP11-693N9.2	-0.0387832	0.170304	0.47952
RPS2P7
LINC00402
AC005822.1	-0.139467	0.0634291	0.311254
NOL5BP
AF127936.7
RP11-324H6.5
DICER1-AS1	0.0178642	0.495904	0.764934
RP5-1097F14.3	0.0670813	0.0344434	0.232835
APOM
IFITM4P
FAM90A9P
RP1-159A19.3
ASH1L-AS1	0.0314221	0.486298	0.75946
MORC2-AS1	0.0081748	0.748991	0.903746
ASMTL-AS1	0.0303498	0.219879	0.535949
LINC00545	-0.0340654	0.158718	0.464416
hsa-mir-7515	-0.0205799	0.400494	0.698037
C10orf71-AS1	0.0128193	0.546528	0.797727
VEZF1P1	-0.0311637	0.39837	0.696696
CLEC2L	-0.0605903	0.0393287	0.248254
LINC00854
RP11-125B21.2	0.0612538	0.309452	0.621709
RP13-565O16.2
LINC00347	0.0221332	0.270346	0.583712
INTS6-AS1	0.0350933	0.107904	0.39014
C5orf27	0.000138046	0.995681	0.998874
RPL12L3
NDUFA6-AS1	0.0643245	0.0986898	0.375548
TTTY23B
CYP2F2P	0.00919327	0.703863	0.884004
AC007163.3	0.0147803	0.641392	0.849082
NR2F1-AS1	-0.0284385	0.168136	0.476965
SETP4	-0.024047	0.584206	0.819652
ZNF295-AS1	0.0567231	0.146005	0.446455
FTH1P11
RP11-402P6.9
ANO7P1	-0.0103116	0.695038	0.878566
RP11-475I24.3	0.00833726	0.745907	0.902867
AC107070.1	0.0235482	0.269951	0.583514
NDUFA9P1
PRSS56
RP11-183M13.1	0.0294561	0.0542375	0.286546
FOXD2-AS1	-0.0386562	0.197042	0.510723
RP11-147C23.1	0.070653	0.0055422	0.108035
CECR7	0.0258124	0.288038	0.600495
RP11-154D3.1
RP11-547I7.2	-0.0450434	0.187607	0.500139
XXbac-B135H6.15
RP13-926M18.1
RP11-356I2.4	-0.0159221	0.367278	0.67058
RP11-76N22.2
RPSAP15
SHISA9	0.00854607	0.770606	0.913401
HLA-DQA2
TTTY21B
AL627309.1
TRBV3-1
AC010980.2	-0.0351556	0.130045	0.424057
RP11-624M8.1
AMY1A
FAM200B	0.023682	0.608085	0.832577
RP11-203I2.1
AC083873.4
FAM21FP	-0.0310282	0.270467	0.583736
RP11-216M21.1
RP1-63G5.7	-0.0127092	0.631427	0.843838
RP11-611D20.2	0.0631516	0.00974766	0.136311
PRKCQ-AS1	-0.0199307	0.61776	0.838262
LINC00649
RPL35P1
AC138035.2	0.0673721	0.247633	0.561611
SPATA3-AS1	0.0286312	0.204192	0.518678
AC016745.1
RP11-350E12.5
CTA-941F9.9
RP11-160C18.4
C9orf69	-0.0174796	0.440174	0.728213
HMGN2P17
AC019131.1	0.0468974	0.0741939	0.329925
AC007405.6
AC034228.7	0.0185919	0.322518	0.632684
MYADML
SUGT1P3	-0.010947	0.784203	0.919797
RP11-175I17.2
KRTAP9-2	0.0623314	0.052695	0.282947
C1orf226	-0.0160867	0.575518	0.814198
RN7SL674P
RP11-293A21.1
RP11-146D12.2
LCE1F
LRRFIP1P1
KRTAP13-3
RPL29P2
RP5-1061H20.3	-0.0145171	0.511878	0.774869
ISY1	-0.0222272	0.362427	0.667943
AC098831.4
AC093627.10	-0.0461019	0.107021	0.388501
RP11-244H3.1	0.0494122	0.0743544	0.330161
TPM3P9
RP11-147I3.1	0.0963493	0.00249091	0.0786656
CFB
RPL36A
CT64	0.0374899	0.120715	0.409808
RP11-17A4.1
UBQLN4P1
RP11-529G21.3
SUMO1P1
RP11-38P22.2	-0.0546553	0.475798	0.752096
FABP5P3
LY6G6F
PI4KA
IGKV1-33
RP11-219G10.1
SKINTL
EIF6
DBIL5P2	0.0511696	0.0944289	0.367572
CSAG4
GNG10
SOX2-OT	0.110667	0.0579036	0.296503
MICAL3	-0.0511103	0.0844899	0.351321
IGKV2-30
C4orf48	-0.0177377	0.339869	0.648957
MNX1-AS1	0.0291876	0.157572	0.462791
WFDC6
HNRNPKP4
C6orf183	0.0392552	0.0724358	0.327658
ZNF487	0.00273774	0.922563	0.976382
RPL37P23
RP11-290L7.3
LINC00883	0.00356806	0.930626	0.979016
RPLP0P2
HOTTIP	0.0192451	0.58232	0.818361
RP11-681N23.1
RP11-307F22.2
LINC01011
LCE3C
GSTA2
PDCL3P4
RP11-148K1.12
IFITM10	0.0410969	0.0959092	0.370464
CFHR1
IGKV3-15
ENO1P1
RP4-800G7.2	0.0816912	0.00076223	0.0506048
MTHFD2P1
MIR3150A	0.0753149	0.0247296	0.201683
LINC00461	-0.0786036	0.00522722	0.106102
NEAT1	-0.0366119	0.586449	0.820949
CRNDE	0.0141486	0.526356	0.784624
RP11-279F6.1	-0.0220138	0.334768	0.644181
RP11-410D17.2	0.040952	0.0482706	0.272744
CTC-228N24.3	-0.0378866	0.363598	0.668719
RP11-33B1.1	-0.0460551	0.140341	0.43883
ALDH1L1-AS2	0.00317271	0.905786	0.971384
LINC01096	0.0718587	0.0127638	0.152787
LINC00968	0.0401959	0.026189	0.206802
AC093162.5
RP11-1149O23.3	0.0195001	0.4252	0.717081
RP11-1277A3.2	0.0345294	0.174362	0.484239
RGMB-AS1	-0.0128482	0.590343	0.823086
RP11-68L18.1	0.0115708	0.55393	0.801339
UBAP1L	-0.00470029	0.822891	0.936118
SOCS2-AS1	-0.0130518	0.598476	0.82745
RP11-11N9.4	-0.0111917	0.685063	0.874801
DJC3-AS1	-0.0626466	0.175716	0.485912
STX18-AS1	0.0220734	0.420191	0.712888
NR2F2-AS1	0.00286625	0.897497	0.968352
DYNLL1-AS1	-0.0135819	0.632198	0.844095
RP11-78C3.1
AC008984.2
CTC-428G20.3	-0.0244764	0.340193	0.649125
RP11-366H4.1
CTD-2536I1.1	0.0312779	0.0998234	0.377522
PCDHGB8P
DDX11L9	0.0619985	0.0501981	0.277232
PCP4L1	-0.0429535	0.324789	0.635022
RP1-137K24.1	0.0287317	0.123448	0.414172
CTC-338M12.1
RP11-61G23.1	0.0324276	0.111786	0.395723
CTD-2516K3.3
RP11-844P9.2	0.00852407	0.760126	0.908743
RP11-768F21.1	-0.0631198	0.00995337	0.137487
LINC00992	0.0391269	0.102033	0.380331
RP11-495K9.3	0.0345454	0.107006	0.388501
RP11-100L22.2
USP46-AS1	-0.00275121	0.894645	0.967234
RP11-344G13.1	0.0425624	0.0708897	0.325546
C5orf17	0.0186527	0.5543	0.801524
FMN1	0.0209494	0.512325	0.775052
RP11-701P16.1
EPPIN-WFDC6
TMEM150C	0.00714419	0.807353	0.929335
RP11-575F12.1	0.0794021	0.000311946	0.0370686
USP17L14P
RBBP4P1	0.00179865	0.951539	0.985064
CTC-349C3.2
FER1L5	0.0376995	0.117893	0.406193
RP11-79C6.3	0.00770507	0.727712	0.894597
RP11-71E19.5	-0.0176845	0.411052	0.706005
KRT18P31
PVT1	-0.0120104	0.684806	0.874801
LGALS16
TRIM51CP
RP11-454P21.1	0.0362969	0.235923	0.550484
RP11-356J5.12	0.0189876	0.521064	0.780632
ZNF718	-0.0177305	0.466156	0.746351
SMIM20	-0.00578986	0.807246	0.92926
LINC01021	0.00791874	0.507421	0.772569
LINC00977
RP11-114H7.2
KIAA1210	-0.0129087	0.515758	0.777799
LRRC37BP1	-0.0342876	0.0391971	0.247923
ABHD17AP3	-0.0510324	0.00864752	0.129397
KRT8P33
NT5C1B-RDH14
RP11-834C11.4	-0.0390353	0.229794	0.544665
SNHG18	-0.0125134	0.685743	0.874822
ZBED3-AS1	0.016587	0.529279	0.786433
RP11-807H7.1	-0.0136466	0.594347	0.825258
AC131180.1
RP11-71E19.1
RP11-549J18.1	-0.0520872	0.0380568	0.24371
RP11-81H3.2	-0.0116092	0.577687	0.815702
KHDC1P1
LINC00958	0.0708159	0.00887883	0.130708
RP11-420A23.1	0.0382551	0.131382	0.426127
LINC01094	-0.0200644	0.709241	0.886826
RP11-798K23.3
RNU1-125P
RP11-219J21.1
RP11-863K10.2	0.0239695	0.263193	0.576827
C8orf88	-0.000430391	0.993488	0.998567
SERPINE3
KB-1507C5.2	-0.0409963	0.162467	0.469302
RP11-619L12.4	0.0149076	0.454459	0.738341
PCDHGA5
CTD-2114J12.1
PCDHGA7
HOXA-AS2	0.0335137	0.238069	0.552577
RP11-956J14.2
RP11-536N17.1
ZFHX4-AS1	-0.026456	0.683451	0.874537
KB-1732A1.1
TAGLN2P1	-0.0285751	0.387544	0.686444
UBE2HP1
IGKV2OR22-4
ALG11
RP13-582O9.5	-0.024017	0.677196	0.870276
GS1-251I9.4	0.0223022	0.572512	0.812389
RP11-1415C14.3
ETV3L
FER1L6-AS2
RP11-52B19.8
PCDHGB2
PCDHGB4
CTD-2024D23.1	0.0239746	0.198031	0.512224
RP11-705O24.1	0.00363974	0.843752	0.944177
PCDHGA3
CTD-2281E23.2	0.0257702	0.24275	0.556983
RP11-150O12.3	-0.00296194	0.909536	0.972716
RP11-495O10.1
RP11-24P4.1	-0.000350179	0.988819	0.996309
LINC00966	-0.0121141	0.711079	0.887583
GLYATL1P4
CHKB-CPT1B
RP11-159D8.1
SIGLEC12
AP001816.1	-0.0124376	0.6124	0.834745
AP004550.1
RP1-17K7.2	0.0109969	0.616243	0.837258
RP11-395G23.3	-0.0695054	0.0063509	0.114748
GLYATL1P2
RP11-890B15.2	-0.0236985	0.101371	0.379816
RP11-109L13.1
RP11-144G6.12
RP11-718B12.1
KIAA0754	-0.0603593	0.159348	0.464945
RP11-159H10.1	0.0211878	0.664836	0.86279
CTD-2572N17.1
RP11-60I3.5	0.0733068	0.0105438	0.141391
GLYATL1P3
CARD17
OR52B2
RP11-315O6.1	-0.0666677	0.00760497	0.12336
CCDC179
TAS2R43
HCAR3
RP11-1081L13.3
NEDD8-MDP1
POLR2M	-0.000601829	0.985696	0.995797
AP000708.1	0.0142444	0.44959	0.734986
RP11-810P12.5
ZNF252P-AS1	-0.0276461	0.252156	0.565561
LINC00925	0.0504218	0.0545354	0.287751
RP11-415I12.2
RP11-564D11.3
AC090953.1
SNHG1	-0.0441335	0.165267	0.473383
RP11-443N24.1
TAS2R20
AC005000.1
MT1JP
PSMC1P9
RP11-429A20.2
RP11-526P6.1
TRAPPC2P1
RP11-319E16.1	0.0186297	0.468737	0.747746
RP11-778H2.1
AC010296.1	-0.0255001	0.302065	0.614835
LINC00944	0.100908	7.27e-05	0.021627
SMLR1	0.0226554	0.262907	0.576436
AC005255.3
ZNF486	0.0291289	0.174758	0.484802
AL359757.1	0.00836732	0.771154	0.913476
TAS2R31
RP11-424C20.2
SDCCAG3P1
RP11-467L13.4
RP11-664D1.1	0.0169905	0.468696	0.747746
GPR142
KIAA1147	-0.043971	0.347816	0.654201
RP11-626P14.2
RP11-384J4.1	-0.0144684	0.45192	0.73642
RP11-579D7.4	0.040445	0.0732693	0.328543
RP11-58A17.2
PRR24	-0.0512539	0.0282447	0.213361
GLYCAM1
RP11-630C16.1	0.0186541	0.459596	0.741934
RP11-493L12.3	0.0306705	0.252771	0.566137
P2RX5-TAX1BP3
LINC00935	0.00727874	0.706424	0.884918
RP11-61E11.2	-0.0145917	0.423137	0.715243
RP11-554D14.2
RP11-345J4.3
RP11-1029J19.5
ZNF578	0.0343249	0.154527	0.459274
CHMP4BP1
RP11-467L19.8
RP11-796G6.2
RP11-492D6.3
ARHGAP5-AS1	-0.0162535	0.623521	0.840731
RP11-299L17.3
CXADRP2
C20orf141
DKFZP434O1614	0.0255396	0.202589	0.516391
RP11-73E17.2
AC005041.17
AC007040.11
RP11-260M19.2
FOXN3-AS1	0.00526764	0.82895	0.938572
TMEM179
TVP23C-CDRT4
RP11-736P16.1
RP11-270M14.4
ADAM20P1
RP11-625H11.1	0.0906067	0.000257851	0.0346745
DNM1P47
RP11-1069G10.2	-0.0426785	0.042557	0.257437
RP11-355I22.7	0.0219174	0.296489	0.609974
SLC22A31	-0.0213108	0.355793	0.661937
RP11-300A12.2	0.0346875	0.132507	0.427179
RP11-343H19.2
MGAM
HNRNPLP2
RP11-16E23.4
RP1-39G22.7	-0.028764	0.379288	0.680132
RP11-598D12.1
TGFBR3L
LINC00657	0.0370974	0.00390524	0.0962981
CTD-2022H16.3
RP11-166N6.3	0.051028	0.0497005	0.276125
LINC00919	0.0519433	0.0110647	0.143732
DNM1P34	0.0659199	0.00198949	0.0716444
AQP4-AS1	-0.0480372	0.0251199	0.203295
FRG1
WBP11P1
AC012065.7	0.0251977	0.361858	0.667673
RP11-119F7.5	0.0137041	0.635679	0.846251
RP11-384K6.6
RP3-406A7.7	-0.0370199	0.244422	0.558608
RP11-297M9.2	0.0261898	0.389638	0.688103
RP11-541N10.3	0.029383	0.435663	0.725188
RP11-1081M5.2	0.0375074	0.108968	0.391596
MT1L
RP11-16N11.2	-0.0161741	0.541045	0.793998
VPRBP
AC004158.3	-0.0294026	0.583542	0.819476
RP11-744D14.1	-0.0236922	0.547565	0.797985
SURF1
RP11-143N13.1
RP11-114H24.2
GPSM1	-0.0472579	0.00128027	0.0603113
RP11-161M6.2	-0.0297199	0.236707	0.551004
GS1-358P8.4	-0.0069733	0.760195	0.908777
TEKT4
FBXL19-AS1	0.0337815	0.145503	0.446011
RP11-320H14.1	0.000197728	0.994873	0.998627
RP11-363E7.4	0.0373707	0.356492	0.66242
RP11-731J8.2	0.0503896	0.167736	0.476547
RP11-989E6.8
LINC00622	0.041439	0.378536	0.679608
DOCK9-AS2	0.023072	0.433951	0.72401
CTB-58E17.1	-0.000668829	0.982903	0.995048
RP11-17M15.2	0.02158	0.318556	0.62972
CTA-445C9.14	-0.0370449	0.41216	0.706746
RP11-389C8.2	0.0102565	0.858935	0.951238
MUC22
RP11-863P13.3	-0.0169893	0.332319	0.641707
RP11-318A15.2	0.0330497	0.272841	0.585455
RP11-23E10.4
RP11-109D9.4	0.00918704	0.733412	0.896864
RP11-509E16.1	-0.065317	0.00586041	0.110765
LINC01003	-0.0695959	0.156651	0.461786
UBE2MP1
RP13-514E23.1	0.0196267	0.379278	0.680132
RP11-317P15.4	0.0166019	0.530996	0.787647
CTB-31O20.2	-0.0564144	0.0940884	0.367195
RP11-810K23.10
RP11-457M11.5	-0.0448869	0.231879	0.546565
YBX3P1
RP5-1119A7.17	-0.0818875	0.00668968	0.117261
ADCK5
RP11-327F22.5
SSTR5-AS1	0.0604852	0.0313204	0.223237
GOLGA8S
IQSEC3	-0.0594797	0.0168523	0.172819
RP4-555D20.2	-0.0259544	0.46734	0.746766
RP11-434E6.2	0.0856169	0.00362401	0.0926269
LINC00662	0.0073711	0.863178	0.952716
AC139099.5
XRCC6BP1
RP1-302G2.5	0.0252938	0.293853	0.606694
PCDHGB3
FOXR1
RP11-65J21.3
CCER2
RP11-77K12.5
RASSF1
RP11-473M20.14	0.0459434	0.0916991	0.364032
MILR1
TAPT1-AS1	-0.061693	0.0584091	0.297801
LINC00675	0.00968304	0.682345	0.873841
LINC00672	-0.0626557	0.0398677	0.249525
SNORA77
MIR4721
CPA1
SNORA67
KRT18P55
MIR3143
MIR4709
GATA6-AS1	-0.0163574	0.440804	0.728501
CPA5
RP11-111H3.3	0.0221545	0.385071	0.684535
MIR4444-1
CTD-2200P10.1
TCEB3CL2	0.0152847	0.488395	0.760683
AC006538.4
ZNF223
ZNF850	0.0278854	0.197393	0.511276
CTB-75G16.3
RP11-309E23.2	-0.0481163	0.0524653	0.282344
RP11-879F14.1
ATP5LP7
AC005307.3
RP11-332H18.4	0.0520138	0.0670685	0.318537
KCNJ2-AS1	-0.0572296	0.00277214	0.0823722
LINC00669	0.0152133	0.384521	0.684145
AC005498.3	0.00129553	0.958785	0.987204
RP11-552F3.12
CTC-459F4.3	-0.0917117	0.00186939	0.0704169
LINC00907	0.00497239	0.81073	0.930512
RAD51L3-RFFL
CTD-2105E13.6	0.00760095	0.788203	0.921601
RP11-154H12.3
AC137056.1	0.0318832	0.132156	0.42685
AP001055.1	0.0295274	0.122693	0.412972
RP11-290F24.6
AC005795.1
AC013449.1
MIR4453	-0.115139	2.8e-05	0.0168092
AL121761.2	-0.0130248	0.639269	0.847611
MIR296
RP11-321E2.13
AC027228.1	0.0266018	0.387704	0.686458
ESPNP
AC091150.1	0.0484714	0.0539477	0.286244
CTC-513N18.7
TRABD2B	0.0352683	0.153627	0.457985
HNRNPA1P52
AL133318.1	0.0132691	0.518144	0.779019
AL158091.1	-0.0380861	0.0900072	0.360858
NPCDR1	0.0463939	0.0254869	0.204378
LRRC3DN	0.0268833	0.242693	0.556963
ERVV-1	0.0415529	0.0179622	0.177874
RP11-1137G4.4	0.0658062	0.0190791	0.181496
RP5-1069C8.3
RP11-248J23.6
RP11-58B17.2	-0.015581	0.502898	0.769827
TSX-DISC1
RP11-324E6.9
IGHV3OR16-12
RP5-1021I20.7
RP11-626A5.2
RP3-467N11.2	-0.01545	0.611657	0.834266
RP11-963H1.1
TMEM56-RWDD3	0.00146915	0.961518	0.988694
CTA-221G9.10
RP4-555D20.3	-0.00707361	0.754353	0.906355
RP11-138I18.1	0.0568237	0.0184243	0.179093
RP11-909M7.3
RP11-214N9.1	0.00845142	0.733194	0.896864
RP11-27N21.3	-0.00983745	0.714013	0.889301
CASC15	-0.00566287	0.806006	0.928967
RP11-927P21.9	-0.0618696	0.556046	0.802483
DOC2B
RP11-504P24.8	-0.0436779	0.16884	0.477645
RP11-191L17.1
RP11-357H14.17	-0.0170687	0.422061	0.71441
JMJD1C-AS1	0.038745	0.188218	0.500868
LL22NC03-80A10.6
RP4-607J23.2	0.0095306	0.700128	0.881961
LINC00938	-0.0630803	0.0367548	0.239474
RP11-479G22.8	0.00147345	0.948354	0.984108
C2ORF15	0.0553203	0.0179053	0.177752
RP11-428K3.1
RP11-458F8.4	0.0676047	0.0311825	0.22271
TM4SF19
ANKIB1	0.0138172	0.513435	0.775896
MPND	-0.074724	0.00194884	0.0716444
HHATL	-0.0432474	0.442391	0.729509
UHRF1	-0.0229917	0.56706	0.808675
JKAMP	-0.00675811	0.815673	0.932672
COL23A1	-0.0858535	0.0105487	0.141391
CCDC85A	-0.0171028	0.515256	0.77756
KIF26A	-0.0327736	0.272446	0.585175
PMS2P4	0.00612456	0.811639	0.930629
IKBKG	-0.0145843	0.638278	0.847296
TEAD2	-0.00322611	0.913602	0.973624
TYR	-0.0177679	0.407064	0.702758
SENP1	-0.0344478	0.185275	0.497797
COQ9	-0.00890582	0.71621	0.889893
EBF4	-0.0156863	0.555737	0.802281
YPEL3	0.0443993	0.0335149	0.229857
RBM27	0.00662404	0.762299	0.909744
MFSD11	-0.00694427	0.824287	0.93673
TECR	0.00844167	0.741623	0.900719
SAMD15	0.00892606	0.735181	0.897619
PABPC1L	-0.0692472	0.00375938	0.0946128
SEL1L2	0.0597396	0.0117582	0.147765
IRG1	0.0359723	0.0879239	0.357194
HSDL1	0.0121963	0.695897	0.87895
RRN3P2	-0.0270614	0.344489	0.65223
AMH	0.0382746	0.167211	0.475833
AK1	-0.0239385	0.208109	0.523559
DDX5	-0.0154274	0.448039	0.733816
SLAIN2	-0.0234861	0.244167	0.558451
PTPMT1	0.0121888	0.639064	0.847438
SMOC2	0.0662184	0.0127989	0.152802
NCL	0.036293	0.129079	0.422619
RP11-153K16.2	0.0287235	0.129164	0.422733
RHOU	-0.0470367	0.467188	0.746735
RP11-268J15.5	0.00591124	0.810936	0.930512
MTFR1L	-0.00435352	0.81954	0.934657
ZC2HC1B	-0.0361886	0.137663	0.434689
ELL2	-0.000122336	0.996538	0.999065
PROX2	-0.000134884	0.994391	0.99857
RP11-293M10.4	0.0616237	0.00551001	0.107872
SEC16B	0.000941787	0.969753	0.991329
SPG20OS	-0.00743872	0.765264	0.911313
RP11-408E5.4	-0.0210811	0.222179	0.538394
LINC00544	-0.0140237	0.55141	0.799806
SLC25A51	0.00294732	0.935587	0.980692
GCNT7	0.0249499	0.217299	0.533444
RP11-467L20.10	0.0394986	0.0850385	0.351597
GTF2F1	0.026825	0.345965	0.653001
SIRPD	0.036393	0.113953	0.399196
MMP24-AS1	0.0175734	0.190141	0.502998
LRFN1	-0.0260963	0.276419	0.588924
STRIP2	-0.0159943	0.660564	0.860209
WDFY4	-0.00565749	0.841571	0.943757
NEDD8	-0.024333	0.293889	0.606694
PNPLA7	-0.0209417	0.346465	0.653237
PPAN	-0.0286495	0.249661	0.562901
NUTM2F	-0.00709794	0.776365	0.916288
GALNT15	0.140002	0.00196322	0.0716444
SCLY	0.0121445	0.640715	0.848483
FAM104A	0.0152111	0.482481	0.756684
COX16	0.0372177	0.154751	0.4597
GGACT	0.0373995	0.181409	0.492688
NHSL1	-0.0665605	0.324136	0.634413
MMD2	-0.0588182	0.0976016	0.373303
HS6ST1	0.00508403	0.82915	0.938751
RASGEF1B	0.00767883	0.719168	0.891217
TMEM132B	-0.00207478	0.935632	0.980694
ANKRD52	-0.0452193	0.0681662	0.320098
ZFHX3	-0.0589072	0.0606197	0.304067
NUDT7	-0.0520482	0.176173	0.48658
RHBDL3	0.0182433	0.635544	0.846251
ARL5C	0.00799597	0.73315	0.896864
CACNG8	-0.0146608	0.555281	0.802091
FHAD1	0.0517953	0.0640134	0.312426
DMRTA2	-0.0250321	0.276937	0.589354
ZNF697	0.0642049	0.190108	0.502998
FLG2	0.0126095	0.450137	0.735541
NT5DC4	-0.0121137	0.52567	0.784066
FAM86B2	0.0129357	0.639398	0.847682
NICN1	-0.0236993	0.287403	0.599682
CCDC39	0.0521554	0.00862633	0.129263
VWA5B2	0.00470244	0.839142	0.943122
SPATA5	0.0157573	0.649837	0.853416
C6ORF50	-0.00337462	0.855781	0.949738
RPL7L1	-0.0110878	0.52597	0.784384
CNPY1	-0.0035969	0.851128	0.947484
RIPPLY1	0.0230586	0.217262	0.533412
RPL7	-0.0192928	0.518995	0.77925
NDUFB9	-0.0307384	0.051314	0.280066
ARHGAP39	-0.0255688	0.330224	0.639464
CEP78	-0.0321088	0.208438	0.523666
IDNK	-0.0223142	0.426466	0.71793
SNX30	0.0269182	0.244518	0.558646
MTG1	-0.0203928	0.405653	0.701226
IMMP1L	0.0240657	0.381466	0.681366
C11orf73	-0.0594026	0.0150021	0.164036
ZC3H12C	-0.0660217	0.088507	0.357816
C20orf78	0.0632832	0.0163282	0.170779
TMEM25	0.000658903	0.98345	0.995225
CWC15	-0.00411052	0.808424	0.929806
LPHN3	0.00126768	0.967358	0.990548
EIF4E	0.00963502	0.775247	0.915686
NBPF11	0.00698602	0.804669	0.928543
ZNF837	-0.0100625	0.67296	0.867422
ARL5B-AS1	-0.0179871	0.569229	0.809879
APC1	-0.0633363	0.00579043	0.110197
LURAP1L	0.036045	0.335292	0.644861
FAM27C	-0.0454222	0.221416	0.537773
MARVELD1	-0.0165403	0.518057	0.779019
EEF1A1	-0.0749779	0.155506	0.460838
GLYATL2	0.0363921	0.0449465	0.263092
SUSD3	-0.0801339	0.0342933	0.232437
FAM213B	-0.0945507	0.000644393	0.0478294
MEGF11	0.0509631	0.0437739	0.260188
KRTCAP3	0.00085371	0.970517	0.991631
CPA5	0.0260554	0.340208	0.649125
FAM160B2	0.0123786	0.623202	0.840658
FAM115D	0.0368732	0.181344	0.492618
ZNF890P	-0.0503282	0.0375464	0.242156
ST6GALC6	-0.0644805	0.0036156	0.0926269
COL26A1	-0.075475	0.00866382	0.129397
SIGLEC11	0.00641984	0.808775	0.9299
FAM171A2	0.0222025	0.371021	0.673425
EIF4A1	0.0051816	0.872803	0.957167
FCGR3B	0.0058753	0.896155	0.967664
IL20	0.0282412	0.356188	0.662345
C1orf145	0.0814462	0.00952004	0.134626
DPY30	-0.0374938	0.0689218	0.32173
DUSP19	0.0588625	0.0221421	0.192494
ZSWIM2	0.0114236	0.533671	0.789284
ELF3	0.00549604	0.787008	0.921002
PDCL2	0.00479692	0.779247	0.918081
TMEM183A	-0.0753837	0.0950051	0.368672
DPPA2	0.0237571	0.336084	0.64561
SNHG16	-0.0276217	0.347618	0.654165
PPP4R2	-0.0334032	0.243383	0.557417
C3orf49	0.0515406	0.032145	0.225804
KIAA1143	0.00763926	0.686154	0.874942
SLC9B1	0.00559564	0.792885	0.923712
RAD54L2	-0.0379702	0.050178	0.277211
FAM160A1	0.0504044	0.0268731	0.208888
C5orf63	0.00748378	0.7621	0.909744
KIAA1430	0.0191567	0.429538	0.720345
SLC29A4	0.0660602	0.0122475	0.150192
SSMEM1	-0.0135065	0.467439	0.74681
ARMC3	0.0545771	0.0168383	0.172753
ZNF488	-0.0145856	0.647551	0.851801
TAF3	-0.0627069	0.0155676	0.16699
RSE7	-0.00845745	0.687326	0.875739
KIAA1731	-0.00516607	0.833178	0.940314
LRTM2	-0.061561	0.0266259	0.20836
ASPG	0.017976	0.398219	0.696632
CCDC182	0.0188988	0.317919	0.629186
WDR72	0.0576904	0.0279543	0.212543
TVP23A	0.0444401	0.134025	0.42999
ZCCHC18	0.019953	0.513819	0.776188
ZNF592	-0.0325436	0.100663	0.378665
ZNF667-AS1	0.0769849	0.0356527	0.236555
XRCC6BP1	-0.0331078	0.464455	0.745422
DIS3L	0.00575195	0.841073	0.943757
C16orf92	0.0634994	0.00866129	0.129397
TPM4	0.0527171	0.0449827	0.263092
JSRP1	-0.042893	0.261764	0.57559
FAM129C	0.0700003	0.0127205	0.152512
DHRS13	-0.0291729	0.237148	0.551444
TRPV3	0.0398299	0.0768157	0.334867
AC018755.1	0.0146285	0.517901	0.779005
RP11-25K19.1	0.0435123	0.144711	0.444984
SDHAF2	-0.038955	0.205581	0.520463
AC098817.5	-0.00374619	0.806606	0.929076
C20orf62	0.086282	0.00118412	0.058334
ATF5	-0.0124357	0.538895	0.792526
RP11-167P23.2	0.129416	0.000912956	0.0543257
IFFO2	-0.031754	0.187155	0.499404
RP11-374M1.7	0.0215802	0.33321	0.642612
EMB	-0.0666648	0.0416861	0.255379
FAM71B	0.061938	0.0279075	0.212509
OR5E1P	0.0729303	0.00514926	0.1057
HTRA3	0.00465186	0.846001	0.94524
TPT1-AS1	-0.0435938	0.157447	0.462543
LINC00208	0.0324818	0.207138	0.522193
JAGN1	-0.0727068	0.00140231	0.061945
MRPL36	-0.0309574	0.187069	0.499362
TBCA	0.0284778	0.198801	0.512901
RP11-443P15.2	0.0421893	0.0862456	0.353461
MIR31HG	0.0421195	0.093803	0.366775
TCEAL1	-0.0276706	0.173785	0.483351
FAM170B	-0.0333097	0.128306	0.421976
NIPAL4	0.0825428	0.0102813	0.139747
KLHL6	0.0576435	0.0273563	0.210616
ZNF738	-0.121621	0.00190443	0.0709929
SLFN11	0.00141629	0.956834	0.987008
ZBTB8OSP2	-0.0325563	0.249375	0.562748
TADA2B	0.0443859	0.0729893	0.328153
CCDC63	0.0556221	0.0547444	0.288276
ADCK5	-0.0703231	0.00913231	0.132542
C11orf86	-0.0112785	0.628102	0.843227
EHBP1L1	-0.0657572	0.0299809	0.219022
TRAPPC3L	-0.0181614	0.354288	0.660689
CCDC13-AS1	0.0137423	0.625562	0.841845
ZNF791	-0.0424793	0.0328062	0.22769
GPR160	-0.00488462	0.926801	0.977422
FBXO45	0.0262378	0.41756	0.710964
SPERT	0.00160393	0.951251	0.985064
CYB561D1	-0.0362082	0.0883095	0.357816
RP11-23P13.6	0.0488078	0.0295329	0.217627
RP11-209A2.1	0.0359704	0.145307	0.445736
ZNF497	-0.0299038	0.268183	0.581973
GRIK1-AS1	-0.0217295	0.297204	0.610682
NDUFA11	-0.0629043	0.0024555	0.0784234
EIF1AD	-0.0227945	0.437193	0.726064
RP11-276H1.3	0.0148238	0.571642	0.811891
TOMM5	-0.0218917	0.371829	0.673799
CCDC168	0.0269944	0.153903	0.458262
CTD-2369P2.2	-0.0588931	0.0213499	0.190155
AL033381.1	0.0400541	0.103103	0.382187
CTD-2368P22.1	0.0499467	0.167886	0.476691
OR51A1P	0.104201	0.000441204	0.0417226
MAGEB18	0.0197973	0.160471	0.466757
LRRC37A3	0.00434293	0.885172	0.962662
AL358781.1	0.044693	0.138987	0.436556
RP11-432M24.4	0.0174503	0.510156	0.77392
TCEANC	0.0305112	0.324811	0.635022
MUC20	-0.00388495	0.950056	0.984809
AP000679.2	0.121731	0.00039445	0.0408551
MRVI1-AS1	0.0492311	0.0556552	0.290268
AP006621.1	0.0693079	0.0524148	0.282344
RP11-218M22.1	-0.025366	0.56704	0.808675
ZFAS1	-0.0417577	0.0704577	0.32481
AC006001.1	0.0241967	0.282416	0.594976
AC105206.1	-0.0201902	0.402719	0.699192
ZCCHC3	0.0382945	0.0801241	0.342618
AC004917.1	0.0497557	0.0745167	0.330289
ODF3	0.0696182	0.0153791	0.166231
RP11-998D10.4	-0.00557926	0.750928	0.904394
ZC3H12D	-0.0745862	0.0130222	0.153684
PRSS36	0.0312954	0.209278	0.524431
PSAPL1	0.0535208	0.0593257	0.300516
RP11-455G16.1	0.0191857	0.313146	0.625376
AL513477.1	0.067254	0.0452841	0.263976
C13orf45	0.0224182	0.221682	0.538
FAM132B	0.00549018	0.86185	0.952174
ZNF852	-0.0143678	0.382524	0.682309
AC097658.1	-0.00921322	0.720503	0.891687
RP11-349N19.2	-0.0154366	0.41804	0.711426
MTUS2-AS1	0.0259268	0.292408	0.605266
LINC00311	-0.0144517	0.451914	0.73642
RP11-111M22.2	0.0223802	0.426641	0.718013
C17orf96	-0.0322308	0.286036	0.598756
AC073072.5	-0.0112332	0.636922	0.846633
GPHB5	0.0520994	0.0195093	0.183124
ZBTB42	0.0330697	0.157187	0.462373
MRGPRX4	-0.0405274	0.0388049	0.246476
MROH1	-0.0501863	0.120609	0.409641
AC025335.1	0.0521076	0.0311038	0.222499
ZADH2	0.018439	0.415169	0.709369
AC079741.2	0.015354	0.433342	0.723313
OR1R1P	0.0407743	0.150574	0.45356
FAM71E2	0.00549801	0.761777	0.909673
TMEM150B	0.0420741	0.0751308	0.33142
CTC-451A6.4	-0.0171655	0.283331	0.595953
ACTA2-AS1	0.0883394	0.00037578	0.0408551
AL035460.1	-0.023963	0.244324	0.55855
CCDC129	0.0320879	0.214016	0.52928
EMC3-AS1	-0.059395	0.040302	0.250945
C11orf71	-0.045814	0.0824052	0.347186
CTD-3064H18.4	-0.00309002	0.875232	0.958446
PRR26	0.0383406	0.10729	0.388964
RNF182	-0.0546986	0.286752	0.599154
MB21D2	0.0108811	0.693262	0.878076
VN1R3	0.0293296	0.170936	0.48009
PSMG4	-0.0547327	0.102599	0.381478
ST20	0.000209832	0.992779	0.998275
RP4-539M6.14	0.0484537	0.0242372	0.200113
HECW1-IT1	-0.043205	0.0085783	0.128971
OR5G1P	0.0533585	0.0464992	0.26727
DDX60L	0.011551	0.657677	0.858179
CELF2-AS1	0.0061336	0.852341	0.947953
RELL1	0.0650693	0.00208041	0.0722795
RP11-381O7.3	-0.00751377	0.692082	0.877846
Z83851.3	0.0447429	0.0998817	0.377587
TNRC18	-0.00475815	0.795592	0.925397
FBXL6	-0.00135584	0.963524	0.989293
FAM87A	0.0709392	0.0231705	0.196229
RP1-86D1.3	-0.0706027	0.168587	0.477465
LINC00334	0.0249445	0.247401	0.561327
CCNYL2	0.0156054	0.609964	0.833404
SPNS2	-0.0513184	0.0467034	0.267913
TPM3P8	-0.020711	0.287192	0.599315
GGTLC3	0.0381054	0.15828	0.463845
FREM3	-0.134456	0.111411	0.395446
RP11-863K10.7	0.0585292	0.00696729	0.119194
C2CD4C	-0.0730709	0.00111027	0.0568521
AC140481.2	0.0181304	0.474523	0.751237
C10orf107	0.0532487	0.151003	0.454173
TRIM61	0.032685	0.229849	0.544739
GTF2H2C	-0.0568187	0.537012	0.79143
AL132868.1	-0.0111482	0.648079	0.852245
KLRC4	0.0205296	0.24939	0.562748
CXorf64	-0.00419324	0.836111	0.941704
PP13439	0.0320011	0.189228	0.50208
GUSBP1	0.232081	0.163147	0.470425
ANKRD45	0.0157873	0.556393	0.802587
NPW	-0.0290878	0.159943	0.465735
EIF3C	-0.0204303	0.635766	0.846251
UBE2F	-0.0168581	0.473715	0.750678
PPP1R2	0.00508338	0.863448	0.95273
PGP	-0.0494	0.0556243	0.290268
AC100791.1	-0.0406499	0.193798	0.507599
OR51J1	0.0417674	0.125527	0.417678
AP001062.7	-0.107778	0.000151271	0.0279206
AC132872.1	0.013396	0.562248	0.805898
AF207550.1	-0.0119275	0.610152	0.833506
C8orf12	0.0414302	0.109571	0.392498
OR7E14P	0.0374448	0.120186	0.409479
RP11-480I12.4	0.00057865	0.972244	0.992164
AL772307.1	-0.0103879	0.800324	0.926859
RP11-111G23.1	0.0595005	0.151478	0.454694
RP11-435B5.4	-0.00548126	0.734498	0.897226
MYADML2	-0.0371338	0.185432	0.497889
WASIR1	0.137141	0.21607	0.531871
C14orf80	-0.00784959	0.751405	0.904728
RP11-504P24.4	0.0479186	0.197174	0.510944
SRL	0.047404	0.0439089	0.260322
T8L	-0.0199772	0.380212	0.680547
CECR5-AS1	0.00247742	0.898406	0.968602
RP1-46F2.2	0.00927207	0.719027	0.891212
IFITM1	0.00355244	0.943493	0.983082
FAM186A	-0.0212577	0.207165	0.522193
AC084219.4	-0.0268542	0.317851	0.629186
ZNF284	0.0373056	0.0931885	0.365966
MATN1-AS1	0.0439293	0.137528	0.43451
AIDA	0.00784986	0.698835	0.881259
U66059.29	0.0616902	0.0492241	0.275236
MKL2	0.00185071	0.944468	0.983347
LYRM7	0.00387618	0.785507	0.92021
DTX2P1	0.0530856	0.022603	0.19463
CCDC42B	-0.0228398	0.387532	0.686444
MST1L	0.0421956	0.0262383	0.206802
ZSCAN30	0.0109476	0.683666	0.874537
TRABD2A	0.0244257	0.382984	0.682853
LINC00221	0.0715888	0.00185758	0.0704169
MT1X	0.00478722	0.946732	0.983951
RP11-161I2.1	0.000856853	0.969014	0.990881
TCEA1	0.0137439	0.5244	0.782895
FAM205CP	0.0863604	0.00956742	0.135127
CXXC1P1	0.0348226	0.161323	0.467672
ZSCAN23	0.0319278	0.110856	0.395247
RP11-43F13.1	-0.0540164	0.449798	0.735099
C1orf204	-0.0682302	0.0422605	0.256811
MEIS3P2	0.0280636	0.486453	0.75946
TMEM221	-0.0394522	0.121805	0.411379
MESP2	0.0302934	0.212034	0.527973
LINC00265	0.0687434	0.020119	0.185605
HNRNPU-AS1	-0.0124253	0.715267	0.889893
CTD-2228K2.5	-0.038117	0.181941	0.493409
JAKMIP3	-0.0750395	0.0204214	0.186573
PTAR1	-0.0440091	0.264154	0.577806
C2orf80	-0.0287497	0.396759	0.695467
CTB-161K23.1	0.0390558	0.0725053	0.327658
SMIM15	0.0162569	0.497403	0.76559
LINC00910	-0.00761837	0.7158	0.889893
ZNF563	0.0113804	0.561527	0.805652
PTPLAD2	-0.131214	0.00795114	0.125155
RNFT1	-0.0654417	0.132517	0.427179
FAM47E	0.011486	0.567248	0.808678
ZNF600	-0.0063338	0.811557	0.930629
DPY19L2P1	-0.0525774	0.146983	0.447834
PAX8-AS1	0.0945299	0.55811	0.803463
AC069277.2	0.0319635	0.0902201	0.361177
TMEM194B	-0.00140799	0.957624	0.987062
TBC1D28	-0.0365176	0.0915649	0.364006
OR7E12P	0.104523	0.000789027	0.050925
ZNF836	0.0268599	0.36827	0.671233
LINC00523	0.0684449	0.00529304	0.106502
AC005154.6	0.0184896	0.661097	0.860606
AC021860.1	-0.0435446	0.200381	0.514274
ZNF846	-0.113068	0.000264243	0.0349987
AC087392.1	0.0341475	0.179358	0.489823
AC090286.4	0.00482849	0.86105	0.951856
C5orf48	-0.0143579	0.460536	0.742709
FAM3C	0.025033	0.380475	0.68068
RP11-425I13.3	-0.028264	0.289314	0.601174
AC010243.1	0.00540511	0.801857	0.927637
ZNF785	-0.0428567	0.144977	0.44535
OR2B4P	0.0585014	0.0225891	0.194584
BX936347.1	0.0145828	0.447618	0.733479
C9orf169	0.0303052	0.0929267	0.365691
RAMP2-AS1	0.0217754	0.491122	0.761938
OR10D3	0.0327583	0.194781	0.508356
ZNF695	-0.00566543	0.805085	0.928798
SSPO	0.0314278	0.107439	0.389018
BCO2	-0.00920073	0.804256	0.928358
AC022532.1	0.0545217	0.0938805	0.36689
TBC1D3	0.00590374	0.811892	0.93066
CR1L	0.065758	0.00209914	0.0725775
AL022341.1	0.014981	0.452662	0.737064
DHRS4-AS1	-0.0124015	0.489377	0.761006
ZNF461	0.00149255	0.945721	0.983693
AC011385.1	0.0515209	0.0533283	0.284535
MDS2	0.0731	0.0186881	0.180058
SNHG12	-0.0846844	0.00513125	0.105672
KRTAP4-6	0.0780195	0.00488761	0.104559
AC135178.1	0.00788804	0.798373	0.926439
SVIP	0.088193	0.000413367	0.0413586
TMEM239	0.0103291	0.685808	0.874822
ZNF583	-0.0429898	0.0870168	0.355029
MT-ND6	0.176428	0.0277776	0.212
MT-CO2	-0.00704071	0.56591	0.807994
MT-CO1	-0.0190869	0.0451417	0.263554
GK	-0.0157026	0.501228	0.768505
CCDC152	0.0519404	0.102	0.380331
MT-ND4	0.00178133	0.779316	0.918081
MT-ND1	-0.00204078	0.842786	0.943865
MT-CO3	0.0032905	0.638174	0.847296
MIR21	-0.0323674	0.515712	0.777799
MIR103A2	-0.070524	0.0169544	0.173393
MIR30C2	0.0475496	0.12525	0.417081
MIRLET7D	0.0170083	0.517837	0.779005
MIR101-1	-0.0545773	0.278579	0.590867
MIR373	-0.0308525	0.230544	0.545077
MIRLET7I	-0.0480544	0.111186	0.395247
RNU4-82P	-0.00131546	0.954398	0.986056
RNU1-70P	-0.0119906	0.370072	0.672788
RNU6-37P	0.00798473	0.824169	0.93673
SNORD104	-0.00842966	0.709973	0.88716
RN7SKP115	-0.0332214	0.184854	0.497168
Y_R	0.0207817	0.403737	0.699939
Y_R	-0.0618612	0.0228652	0.195455
Y_R	-0.0451942	0.227676	0.54329
Y_R	0.0105685	0.71191	0.888003
SNORA63	-0.0628436	0.238782	0.553126
SNORD8	0.0100869	0.682206	0.873799
RNU6-82P	0.00651516	0.878718	0.959697
SNORA74A	0.0550354	0.0512757	0.280066
Y_R	-0.0211695	0.21074	0.52648
RNU6-646P	-0.0888715	0.0327012	0.22724
SNORA63	-0.0192045	0.431469	0.721786
SNORD113-3	0.0198389	0.615339	0.836834
RNU6-1306P	0.0374687	0.0885111	0.357816
R5SP283	0.0709742	0.02332	0.196832
RP11-98D18.9	0.057937	0.0182779	0.178763
RP11-197P3.4	0.0223561	0.341425	0.650185
RP3-337H4.8	0.0377518	0.0941412	0.367211
RP5-930J4.4	0.0827987	0.0491136	0.274958
AC015969.3	0.0394562	0.0427416	0.257864
AC004988.1	0.0451274	0.0190352	0.181453
PDCD4-AS1	0.034117	0.223748	0.539597
Z99756.1	0.0315595	0.0986161	0.375548
LINC00970	0.0374037	0.0363247	0.238148
AC012456.3	0.0503032	0.0633056	0.310918
AC083799.1	-0.0939704	0.0361369	0.237844
IBA57-AS1	0.046224	0.0745546	0.33036
SERTAD4-AS1	-0.00231756	0.941129	0.982446
C6orf99	-0.0129718	0.54735	0.797905
LINC00862	-0.00320656	0.845369	0.944881
RP11-296O14.3	-0.0159733	0.610231	0.833506
PRR9	0.0764538	0.00152127	0.064342
FAM72C	-0.0803874	0.0387247	0.246218
NBPF20	-0.0578741	0.0687659	0.3216
RP11-417J8.6	-0.0290082	0.49604	0.764934
ATP1A1OS	-0.0380039	0.138585	0.436202
C6orf163	0.0112848	0.624803	0.841256
RP11-451M19.3	-0.0261803	0.243112	0.557317
LINC00632	-0.0706119	0.114507	0.400253
CCDC160	-0.00312552	0.870001	0.95579
LINC00963	0.0120036	0.589363	0.822381
FOXO6	-0.0184547	0.529742	0.786612
C2orf72	0.00562955	0.786897	0.920985
LRRC37A5P	0.0709485	0.00114108	0.0575492
BMS1P1	0.00165828	0.972104	0.992114
LINC00587	0.0602282	0.00501558	0.104906
TAPSAR1	0.0135389	0.638847	0.847399
RP11-622K12.1	-0.0626715	0.0154625	0.16647
TMEM235	0.0107839	0.864978	0.953254
TNRC6C-AS1	0.0862002	0.00114674	0.0575492
PBX2	-0.0235107	0.365907	0.669887
SMIM5	0.00527376	0.885378	0.962662
STK19	-0.0283523	0.255043	0.56846
C10orf126	0.0172631	0.211778	0.527625
ZBTB12	-0.0226198	0.482738	0.756999
C1orf134	-0.0420533	0.106541	0.387876
AC005042.4	0.0551492	0.0079592	0.125155
RP11-65D24.2	0.0126051	0.636617	0.846477
ABHD16A	-0.0282954	0.205434	0.520421
PSORS1C3	-0.0253676	0.213353	0.528868
DEFB122	0.039291	0.0429212	0.258327
RP11-304F15.3	-0.00485425	0.847151	0.945871
LINC01123	-0.0260428	0.527256	0.784983
RP11-638F5.1	-0.0221094	0.250546	0.563977
ZFP57	0.0219258	0.405689	0.701226
RP5-1004I9.1	0.0171845	0.419337	0.712454
OR2J2	0.017021	0.327153	0.637064
MAMDC2-AS1	-0.0191966	0.276321	0.588895
MALRD1	-0.0189445	0.362591	0.668048
CTC-308K20.1	0.0139309	0.593856	0.825
ST8SIA6-AS1	0.0389369	0.190005	0.502972
MROH6	0.00352427	0.879758	0.960219
PNMAL2	-0.0699052	0.00472678	0.102797
KRTAP4-8	0.0298134	0.258851	0.57305
KRT40	0.0469666	0.0193773	0.182339
CXorf31	0.0434173	0.0869157	0.354882
C11orf83	-0.00450761	0.890536	0.965108
PSG5	0.0778001	0.00207283	0.0722795
ZNF783	0.00937158	0.586409	0.820944
LRRC10B	0.0392359	0.188427	0.501084
C12orf73	-0.0507977	0.207456	0.522668
C19orf69	0.0460942	0.0207308	0.187946
CXorf30	-0.036047	0.0964098	0.37113
CTD-2210P24.4	0.0582461	0.0994185	0.376637
FAM205A	0.0173644	0.396621	0.695288
TRIQK	0.0795769	0.000227815	0.0332703
TMEM170B	0.0312428	0.17841	0.488983
RP11-542P2.1	-0.0193116	0.215167	0.530398
CHKB-AS1	0.0246958	0.482881	0.75706
RP11-497E19.1	-0.0150037	0.69502	0.878566
STAG3L1	-0.0273093	0.337801	0.647373
WI2-81516E3.1	0.0481209	0.0204769	0.186951
DPF3	-0.041085	0.234234	0.548973
RP11-1212A22.1	-0.00874198	0.780591	0.918686
LOH12CR2	0.00788697	0.778159	0.917496
GMNC	0.029565	0.198962	0.512901
LINC00487	-0.0111312	0.471575	0.749423
FAM99A	-0.0513213	0.0281288	0.213081
C1RL-AS1	0.019056	0.424944	0.716809
SRRM2-AS1	0.0245689	0.400929	0.698121
SMIM21	0.0827139	9.42e-05	0.0231514
RP11-503N18.1	0.0271355	0.293072	0.60603
AC023490.1	-0.0402911	0.159467	0.464945
ANKUB1	0.0180089	0.440418	0.728226
H1FX-AS1	0.0440333	0.0230961	0.196202
RP11-553A10.1	0.0651526	0.0256178	0.20456
LNP1	0.0196937	0.42995	0.720412
KRBOX1-AS1	0.0358852	0.175752	0.485951
RNU1-39P	-0.0167892	0.60231	0.829701
RNU6-1083P	-0.0202487	0.39807	0.69663
Y_R	-0.0269173	0.575357	0.814198
Y_R	0.0267009	0.247199	0.561324
SNORA72	0.0232272	0.300091	0.613388
SNORA37	-0.000527086	0.981719	0.994518
Y_R	-0.0126746	0.479622	0.755027
Y_R	-0.00720065	0.667875	0.864305
SNORA66	0.0308066	0.208991	0.524225
MIR186	0.00295614	0.919257	0.975388
MIR122	-0.0116473	0.548497	0.798675
MIR34B	0.0173014	0.37174	0.673757
D87015.1	-0.0198286	0.408571	0.704161
MIR223	-0.107542	0.000801883	0.0509331
MIR214	0.0445887	0.0865371	0.353965
GNRHR2	0.0681687	0.00710386	0.120054
MIR770	-0.0051495	0.844374	0.944417
IGKJ5	-0.00286243	0.855183	0.949541
IGLV4-60	0.000737702	0.975716	0.993018
IGLV1-47	-0.0371246	0.139476	0.437302
IGLV7-43	0.0261458	0.151835	0.45522
IGLV3-25	-0.00326976	0.89974	0.969013
IGLV3-19	-0.00989974	0.719689	0.891351
IGLV3-10	0.0587972	0.051568	0.280715
IGLV4-3	-0.00632387	0.819852	0.934872
IGLC2	-0.0255073	0.410771	0.705848
TRBV7-3	-0.0146529	0.529077	0.786258
TRBV24-1	0.0430388	0.103125	0.382187
TRBV25-1	0.0148178	0.436777	0.725912
TRBC2	-0.117588	0.0195314	0.183178
TRAV5	0.0204603	0.347774	0.654201
TRAV8-1	0.0256045	0.332841	0.642491
TRAV10	0.0506184	0.0554318	0.289541
TRAV12-1	0.0188385	0.390139	0.688613
TRAV8-3	0.041042	0.0864825	0.35388
TRAV13-1	0.0122499	0.444336	0.731459
TRAV12-2	0.00426768	0.815767	0.932706
TRAV13-2	-0.0197805	0.22071	0.536941
TRAV9-2	0.0188745	0.353701	0.660055
TRAV12-3	0.0142722	0.433235	0.723305
TRAV8-6	0.0798825	0.00291299	0.0832007
TRAV16	0.00893772	0.656765	0.857732
TRAV17	0.0187801	0.416154	0.710141
TRAV21	0.0438967	0.0701135	0.324148
TRAV22	-0.0237413	0.230493	0.545077
TRAV23DV6	-0.0079665	0.631382	0.843838
TRAV24	0.0123286	0.531947	0.788126
TRAV25	0.0115714	0.543975	0.795986
TRAV27	0.050137	0.0493129	0.275493
TRAV26-2	0.019384	0.423154	0.715243
TRAV34	0.029512	0.170609	0.479886
TRAV36DV7	-0.0395089	0.0817668	0.345991
TRAV39	0.00840601	0.67706	0.870164
TRAV40	0.00754997	0.73154	0.896481
TRDC	0.0766021	0.00207712	0.0722795
IGHA2	0.0360008	0.272763	0.585394
IGHD	0.0295937	0.274168	0.586642
IGHM	-0.00964602	0.757167	0.907333
IGHV1-2	-0.00470953	0.841609	0.943757
IGHV4-4	-0.0433167	0.0925966	0.365447
IGHV3-9	-0.0235328	0.334343	0.643758
IGHV3-20	0.027556	0.230612	0.545077
IGHV3-21	0.00148481	0.943358	0.983082
IGHV3-23	0.00105408	0.972373	0.992175
IGHV4-34	-0.025047	0.3656	0.669887
IGHV5-51	0.0188767	0.341913	0.650305
IGHV1-69	0.033929	0.183123	0.494711
IGHV3-73	-0.0080194	0.631238	0.843838
IGHV7-81	0.065086	0.00295438	0.08361
TAS2R15	-0.0418406	0.0857307	0.35274
R5SP244	-0.0373286	0.126526	0.419399
R5SP424	-0.0355572	0.0946265	0.367835
AL161915.1	0.00588384	0.792772	0.923708
AL136115.1	0.0529694	0.016447	0.171495
KRTAP4-11	0.024418	0.228712	0.544063
KRTAP4-9	0.0636675	0.0136488	0.157151
AL356585.1	0.0477441	0.00935146	0.13341
MT-ND4L	0.00785634	0.37817	0.679366
AL391152.1	-0.0106106	0.510887	0.774274
AC016747.3	0.0429385	0.197517	0.511423
AC023632.1	-0.0123351	0.461761	0.743261
RBM12B-AS1	0.0198461	0.437854	0.726322
AC117834.1	0.00739974	0.751549	0.904852
BTF3P12	0.0208695	0.224096	0.539759
AL590762.11	-0.000441989	0.986296	0.995797
RP11-365D23.4	-0.0358948	0.0112708	0.144886
RP4-612B18.3	0.00438172	0.793766	0.924115
AL021068.1	0.0144334	0.579767	0.816956
RPL29P7	0.0390457	0.161608	0.467958
EEF1DP5	0.00616812	0.771807	0.913846
TRIM59	0.0500996	0.46975	0.748119
BTF3L4P2	-0.0734577	0.0309295	0.222099
RPL12P38	0.0344039	0.10468	0.384569
NOTCH2NL	-0.013645	0.760424	0.908915
RBMS2P1	0.0547292	0.0508461	0.278928
RP11-613M5.1	0.0335302	0.263767	0.577524
CYCSP19	-0.000909739	0.963902	0.98947
ANKRD39	-0.0119459	0.680933	0.872888
KRTAP2-4	0.00362869	0.853273	0.948631
RPL18AP3	-0.0404144	0.100303	0.378385
ERV3-1	0.00628739	0.774806	0.915355
NT5C3AP1	0.053224	0.061801	0.306968
RP13-383K5.4	-0.0144142	0.400423	0.698021
RP4-595K12.1	0.00375143	0.891951	0.965846
U73169.1	0.0338364	0.196781	0.510568
RPL22P22	0.00855171	0.644299	0.850441
SEC14L1P1	-0.0213015	0.399237	0.697592
PIGCP1	-0.012669	0.67853	0.871163
AC004692.5	0.0230662	0.29219	0.604871
NHP2P2	-0.0297465	0.21315	0.528819
CYB5P4	0.0182245	0.289202	0.601122
LIPE-AS1	-0.0697248	0.0112128	0.144262
RPS10P2	0.0879065	0.00132763	0.0611314
RP11-15H20.6	0.00595646	0.830807	0.939644
RP3-522P13.2	-0.00319479	0.914433	0.974148
RP11-414H17.5	0.0350372	0.116569	0.403428
PCP3	-0.0372431	0.0126397	0.152106
KRT18P38	0.0208992	0.374496	0.675772
RP6-218J18.2	0.00826438	0.68818	0.875914
ZNF891	-0.0366817	0.107492	0.389086
RP5-944M2.3	0.0384887	0.156748	0.461926
UCA1	0.1265	2.06e-05	0.0140834
SMCO1	0.0360756	0.0987865	0.375548
CTD-2116F7.1	0.0412359	0.0291839	0.216236
PAXIP1-AS2	0.00699664	0.805458	0.928928
RP11-420O16.2	-0.0435703	0.253488	0.566824
PRCD	0.0761921	0.00205771	0.0722795
LINC00887	0.0289788	0.128278	0.421976
RP11-699L21.1	0.0638295	0.0110729	0.143732
PLEKHM1P	-0.0481002	0.0433569	0.25943
ST7-OT4	0.00161606	0.917367	0.975001
ZNF788	0.000123145	0.996566	0.999065
RP11-642P15.1	0.0413455	0.0809857	0.344609
C12orf74	0.00667264	0.741504	0.900702
TUBBP2	-0.0236516	0.327299	0.637184
CTAGE11P	0.0623558	0.00780707	0.124346
RSBN1L-AS1	-0.0559283	0.259797	0.574159
AZGP1P1	0.043063	0.23141	0.545866
VAC14-AS1	-0.00604422	0.864401	0.95313
NEURL1B	-0.0569021	0.106622	0.388006
RPLP2P1	0.0350073	0.161379	0.467772
LINC00488	0.0078755	0.744107	0.902137
RP11-121L10.3	-0.00206607	0.86777	0.95461
KANSL1-AS1	0.240904	0.109621	0.392498
LCNL1	0.0173898	0.427176	0.718298
RP11-221J22.1	0.00699211	0.730273	0.895867
BBIP1	-0.0452584	0.0494896	0.275798
GT3	0.0181733	0.34627	0.653196
KRTAP2-2	0.0372233	0.108918	0.391596
RPS4XP3	0.0215012	0.381798	0.681498
RBBP4P4	-0.0243362	0.221751	0.538
RP11-3N2.13	-0.085837	0.289675	0.60143
IQCF6	0.0189259	0.447405	0.733309
AC104654.1	0.0577237	0.0563362	0.291995
METTL12	-0.000583941	0.976979	0.9933
RP11-544I20.2	-0.0274149	0.103443	0.382575
RP11-37N22.1	-0.0340423	0.0943789	0.367506
CYCSP55	-0.00587831	0.702667	0.883295
CDRT15L2	-0.00461204	0.849322	0.946988
MPRIPP1	-0.0209157	0.419484	0.712543
LINC00612	-0.0168575	0.472718	0.75027
APOC1P1	-0.0795566	0.0275853	0.211344
EVPLL	0.0377191	0.080085	0.342516
TPM3P4	-0.0265517	0.169319	0.478166
AC004540.5	9.41e-05	0.997854	0.999432
SMTNL1	0.00944712	0.725367	0.894092
RP3-507I15.1	-0.00369603	0.857906	0.950772
ZSWIM7	-0.098777	0.238852	0.553126
CHCHD3P3	-0.0398839	0.096123	0.371003
RP1-31B8.1	0.0165382	0.444971	0.731759
COL28A1	0.0808175	0.00350755	0.0912689
RP1-257A7.4	0.031084	0.147859	0.449079
GNL3LP1	-0.0442484	0.0634095	0.311254
FDPSP5	-0.0410579	0.0662342	0.317719
RPL21P2	0.0829692	0.00428812	0.0996859
AC027763.2	0.00348894	0.887818	0.963913
AC025171.1	-0.00624798	0.82525	0.937126
TTC3P1	0.0306621	0.373541	0.675111
RP11-313J2.1	-0.022258	0.306687	0.619097
ABCD1P2	-0.00322029	0.88948	0.964605
LINC00269	0.0563779	0.00411731	0.098104
RP13-487C10.1	0.0463171	0.115882	0.402209
GOLGA6B	0.0493511	0.0516947	0.281126
C5orf49	0.0511449	0.0572204	0.294663
LINC01020	-0.0186	0.43696	0.725974
DHRS4-AS1	-0.02171	0.536804	0.791298
KCNU1	0.0450433	0.0631851	0.310569
C14orf164	0.0282912	0.218503	0.534744
RP11-198M15.1	0.0241056	0.40051	0.698037
TMCO5B	0.0113756	0.646266	0.851189
GPX1P2	-0.0539153	0.0273346	0.210616
ZNF705G	0.0235347	0.245204	0.559172
DEFT1P	0.025501	0.162387	0.469251
OR7E104P	0.00671073	0.830149	0.939247
SRMP1	0.0448402	0.0635199	0.311528
RPL27AP	0.0211338	0.334727	0.644157
FAM230B	0.00385466	0.850942	0.947484
BCRP7	-0.0760207	0.00776585	0.124185
RP11-79C23.1	0.0924386	0.0505428	0.278071
GAB4	0.0403286	0.139446	0.437302
AC002321.2	-0.0794546	0.00149077	0.0636573
AL360154.1	0.00811434	0.704291	0.884193
AC011043.1	0.222939	0.260541	0.575023
LINC01139	0.00250995	0.875241	0.958446
RP11-800A3.2	0.0273628	0.27176	0.584493
TSTD1	-0.0454024	0.270053	0.583578
TTC34	0.0645087	0.00325829	0.0881297
MIR934	-0.017276	0.418374	0.711727
RP3-334F4.2	0.0118082	0.629168	0.843417
RP3-486D24.1	0.0540516	0.0109533	0.143
RP11-244K5.6	4.71e-05	0.998327	0.999527
RPL7P25	0.0112344	0.444577	0.73159
RP3-406P24.1	-0.036383	0.134745	0.431264
RP1-190J20.2	-0.0142316	0.488752	0.760879
RP1-152L7.5	-0.0336946	0.451151	0.736033
TUBB2BP1	-0.015742	0.585259	0.820328
AC009403.2	0.0476541	0.166924	0.475268
AC131097.4	-0.00508273	0.8738	0.957596
RP11-30P6.1	-0.0545643	0.321466	0.631811
AC007401.2	-0.0102056	0.62782	0.843109
HMGB3P19	0.0165812	0.495186	0.764779
RP1-263J7.2	-0.0121753	0.499436	0.767145
TUBB4BP7	0.0380816	0.208099	0.523559
RPS4XP9	0.0248565	0.227478	0.54329
SYCE3	0.0445517	0.0982961	0.374692
AC091801.1	-0.00885804	0.752886	0.90545
HMGB1P17	0.0134368	0.437715	0.726322
RP1-28C20.1	0.0109442	0.502995	0.769827
RP11-204C16.4	0.00548904	0.865309	0.953323
RP3-508D13.1	-0.00774948	0.706268	0.884918
RP11-465B22.3	-0.0371188	0.121555	0.411379
HIST1H4PS1	-0.00915172	0.656633	0.857708
OR4F7P	0.0817545	0.0126175	0.152096
DJA1P4	0.0127464	0.630192	0.843481
RP11-325O24.1	-0.049852	0.207129	0.522193
LL22NC03-75H12.2	0.0168626	0.469151	0.747874
AC110619.2	-0.0732304	0.0164846	0.171542
RP11-296E7.1	-0.00330065	0.872373	0.956823
AP000350.4	-0.0146689	0.782395	0.919614
HNRNPA1P37	0.0763885	0.00576123	0.109833
KRT18P44	-0.000400057	0.982189	0.994857
CEBPZ-AS1	0.00360636	0.915562	0.974588
CNN3P1	-0.0516169	0.0274085	0.210803
NUFIP1P	0.0392202	0.164774	0.47277
RP3-359N14.1	0.0809001	0.00294745	0.0836043
RP1-217P22.2	0.0400259	0.0420026	0.256213
EEF1A1P42	0.00957045	0.642002	0.849426
RP11-132M7.2	0.00460902	0.752371	0.905263
FAM228B	0.0336525	0.132172	0.42685
CTD-2006C1.2	0.00332194	0.913376	0.973613
ZSCAN12P1	0.0886636	0.00283874	0.0831471
KRT18P50	0.026243	0.278303	0.590668
LINGO3	0.0337042	0.0908336	0.362373
RPL7P27	0.0283374	0.159064	0.464716
RP1-6P5.2	0.00350674	0.837477	0.942376
RP3-334F4.1	0.0674037	0.00239002	0.0770944
MTMR9LP	-0.0584378	0.0127025	0.152503
LL22NC03-63E9.3	0.0436375	0.024556	0.200948
CoTC_ribozyme	0.047643	0.0888567	0.358535
AC144522.1	0.0481601	0.0659346	0.317148
AL590708.1	-0.0268382	0.41758	0.710964
AC010422.1	-0.00179535	0.932174	0.979248
MIR1245A	0.0348175	0.123299	0.413839
AC013283.1	0.000156523	0.993903	0.99857
MIR1225	-0.0142618	0.587365	0.821315
MIR548N	0.016428	0.620624	0.83941
SNORA11	-0.0153886	0.434948	0.724504
AC078855.1	0.041065	0.0617396	0.306825
RP11-137L10.6	0.0546134	0.0629819	0.310543
TAS2R41	0.0636029	0.00500201	0.104906
ARIH2OS	0.0165196	0.574564	0.813866
FAM200A	0.0176039	0.637557	0.847052
TIAF1	0.00918326	0.699453	0.881514
AC106876.2	0.0489208	0.0832313	0.348652
C7orf71	0.0373957	0.0700933	0.324148
LINC01118	-0.0157185	0.534718	0.7898
BTBD19	-0.0156728	0.557063	0.802587
AC011997.1	-0.012946	0.527662	0.78507
AC079354.3	0.0248728	0.275811	0.588251
POTEG	-0.0464102	0.0663715	0.317719
AC079305.10	0.0153532	0.590056	0.822789
RP5-1039K5.16	0.0203416	0.440919	0.728501
DCDC2B	0.00358914	0.870466	0.955917
C10orf55	0.00750776	0.705534	0.884776
RNU2-52P	0.0402866	0.101274	0.379644
RNU4-78P	0.075882	0.00444005	0.100598
SNORD63	-0.0403017	0.113535	0.398746
RNU2-22P	0.00709006	0.742138	0.900929
RNU6-195P	-0.00112683	0.96119	0.988603
IGLV9-49	0.0272183	0.247375	0.561327
RP11-374M1.4	0.0170539	0.608186	0.832614
CLDN10-AS1	0.0157192	0.352197	0.658616
RP5-858B6.3	0.0353428	0.157351	0.462534
RPS10P7	0.0400101	0.0880976	0.357525
MEG9	-0.0068941	0.800284	0.926859
LINC00473	-0.074893	0.0202444	0.186002
RP1-171K16.5	0.00392311	0.844429	0.944417
AC004041.2	0.0288489	0.209286	0.524431
RP11-545E17.3	-0.0273176	0.277352	0.589518
NUTM2A-AS1	-0.0414561	0.400564	0.698077
RP11-15M15.1	0.0535954	0.0295906	0.217878
RP11-29H23.6	-0.0215984	0.432366	0.722644
RPL23AP53	-0.0582279	0.0542083	0.286542
CSNK1A1P1	0.00340791	0.843497	0.944177
AC093690.1	0.0410531	0.0545723	0.287779
LINC00630	0.0306571	0.124713	0.416341
ZNF844	-0.000463206	0.987433	0.995797
AC003090.1	-0.00192268	0.936988	0.981206
AY269186.1	-0.00348833	0.83904	0.943102
RP4-613A2.1	0.0357411	0.173567	0.483193
AC002463.3	-0.00470343	0.753836	0.906206
AC106786.1	0.0207052	0.421995	0.71441
AC011242.6	0.0301564	0.352202	0.658616
OR2AD1P	0.0345528	0.168031	0.476834
GOLGA6L11P	-0.0641733	0.0459422	0.265711
TRIM64EP	-0.0181895	0.192003	0.505681
AC091633.3	-0.0320143	0.0751591	0.331428
RP11-71G7.1	-0.0427362	0.0881287	0.357525
SIRPB3P	0.0926556	0.00971915	0.13609
MED15P9	0.0566375	0.0390957	0.247489
LINC00205	-0.116496	0.16275	0.469722
RP11-554I8.2	0.0623041	0.0396062	0.248575
RP11-554D15.1	0.0350607	0.27094	0.583975
ENTPD3-AS1	-0.0168156	0.324838	0.635022
IL10RB-AS1	0.00136479	0.959214	0.987274
AC007255.8	0.00834239	0.7405	0.900273
RP11-543D5.2	-0.032355	0.150359	0.453293
RP11-465B22.5	0.0300555	0.141164	0.440034
FAM95B1	-0.0532576	0.0299554	0.219007
RP11-135J2.3	-0.0427085	0.0329376	0.227972
AC007557.1	0.0421334	0.0483827	0.273029
OSER1-AS1	0.0176219	0.563052	0.806444
HMGB1P12	0.0416952	0.178541	0.48907
RP11-439L8.4	0.0180185	0.496238	0.764934
ZNF32-AS3	-0.00872349	0.638206	0.847296
RP11-430G17.1	-0.014056	0.543606	0.795652
RP11-24J23.2	-0.0139303	0.380191	0.680547
AC009948.5	-0.0234428	0.381639	0.681375
AP001048.4	-0.0163206	0.50476	0.771021
AC093326.1	0.0197165	0.410256	0.705591
AC022400.1	-0.0426787	0.327274	0.637184
AC005022.1	0.0225039	0.251068	0.564415
RP11-383C5.4	0.0238716	0.381477	0.681366
CCNT2-AS1	-0.0484007	0.0480723	0.272109
AC005076.5	0.0463577	0.0864724	0.35388
UBE2FP1	0.000268741	0.993351	0.998473
LINC01057	0.0175873	0.477771	0.753534
LL22NC03-86G7.1	-0.0435511	0.353993	0.660437
AC097468.4	0.0274285	0.219445	0.535537
AP001630.5	0.0140993	0.588662	0.821993
RP5-837J1.2	0.0380048	0.084926	0.351597
INHBA-AS1	0.00388116	0.881362	0.960971
POM121L10P	-0.0509027	0.0223202	0.193299
RP11-510C10.2	0.0606793	0.0203063	0.186048
AC079767.4	0.00711575	0.740258	0.900125
AC009506.1	-0.0298645	0.236412	0.550795
DJC27-AS1	0.0185714	0.492882	0.763621
RP3-522D1.1	0.0107845	0.636616	0.846477
RP4-798A10.4	-0.0261248	0.489651	0.761126
AC096559.1	0.0459099	0.0279122	0.212509
HOXD-AS1	0.027384	0.326375	0.636417
RP11-442O18.2	0.0280018	0.267242	0.580889
OR5AK4P	-0.0157432	0.495886	0.764934
PHEX-AS1	0.0512691	0.0742403	0.329925
RP13-228J13.1	-0.00753126	0.739778	0.900025
AC104699.1	0.013425	0.546675	0.797745
GS1-18A18.1	-0.00231907	0.961683	0.988694
PDCL3P6	0.00737698	0.767048	0.912161
LINC01133	0.0196234	0.416827	0.71044
RP11-191L9.4	0.0991985	3.92e-05	0.0178425
AC114730.3	0.0198792	0.843837	0.944177
SLC25A5-AS1	-0.0183666	0.550658	0.799529
LINC01142	0.0283725	0.243822	0.558196
RP1-13P20.6	-0.0279205	0.0397398	0.249056
CHL1-AS2	-0.00643627	0.827343	0.937973
AC017104.6	0.0360602	0.0841788	0.350608
LINC00703	0.0385274	0.0838518	0.349904
C17orf72	0.00494221	0.823461	0.936342
RP11-290F20.3	0.0753197	0.0149839	0.163998
LINC00572	0.0607232	0.00777163	0.124185
RP11-48F14.1	-0.0175797	0.223143	0.539013
RP11-503C24.6	0.000731621	0.979422	0.994016
STK24-AS1	1.65e-05	0.99943	0.999828
RP11-495P10.3	-0.0309132	0.0970424	0.372551
RP11-475D12.2	0.0274354	0.206327	0.52121
AC021593.1	-0.0229729	0.421469	0.714192
LINC00620	0.01864	0.513467	0.775896
LINC01087	0.0173113	0.182918	0.494575
ZMIZ1-AS1	0.0268628	0.225877	0.54174
PTCHD3P1	-0.0419421	0.290423	0.602757
RP4-564F22.5	0.0442312	0.112894	0.398051
SH3BP5-AS1	-0.0208087	0.517821	0.779005
LAMTOR5-AS1	-0.00632892	0.813986	0.931688
RP11-38C18.2	0.0159648	0.611342	0.834069
RP5-988G17.1	0.00311449	0.882173	0.961144
CITF22-49D8.1	0.0670114	0.0120263	0.1495
PRNCR1	-0.0462615	0.0920815	0.364458
PCOLCE-AS1	0.0821461	0.00319336	0.0868497
AC099850.1	0.0507893	0.0346524	0.233458
TEX26-AS1	-0.0204138	0.441258	0.728746
RP11-94M14.2	0.0232001	0.228427	0.543938
AC069213.1	-0.0345609	0.541609	0.794318
RP5-933E2.1	-0.00132103	0.937815	0.981408
LINC00853	0.0247297	0.302235	0.614918
TMEM72-AS1	0.116776	6.29e-05	0.0209297
RP11-134G8.8	-0.00815316	0.769497	0.912851
THRB-IT1	-0.0540297	0.175534	0.485763
AP000469.2	0.0371748	0.0328643	0.227883
LINC00240	0.0224343	0.218995	0.535343
RP1-90J20.8	0.0514838	0.0371428	0.240385
RP1-104O17.1	-0.00439521	0.823683	0.936519
RP5-1109J22.2	0.0144014	0.458524	0.741334
RP4-758J18.2	-0.0384082	0.0498192	0.276391
C17orf89	-0.0138692	0.574015	0.81335
POT1-AS1	-0.00912504	0.597657	0.827182
AP001347.6	0.211403	1.81e-05	0.0131857
AC015936.3	-0.03857	0.156473	0.461613
LINC00320	-0.0220122	0.702081	0.882959
LINC00162	0.0242535	0.25149	0.564884
LINC00184	0.0274071	0.189101	0.501991
CASC6	0.0162797	0.534615	0.789756
RP11-82L18.2	-0.00263123	0.899421	0.969013
RP5-1086K13.1	0.0220793	0.361667	0.667593
PGM5-AS1	-0.01519	0.622254	0.840269
AC017002.2	0.0349238	0.0962478	0.371003
LARGE-AS1	0.0431262	0.0106687	0.142101
RP11-295G24.5	8.8e-05	0.996663	0.999065
RP5-991C6.3	0.0299641	0.277247	0.589518
RP13-228J13.6	-0.0635185	0.28951	0.601326
RP11-330M19.1	0.0399688	0.153683	0.458062
RP11-349E4.1	0.027146	0.376588	0.677862
AC096574.4	0.044661	0.0292359	0.216252
AC021016.6	-0.0118125	0.589324	0.822377
RP11-383G10.5	0.0380362	0.0643427	0.313435
RP1-272E8.1	0.0404593	0.0527227	0.28295
LINC00337	-0.0382458	0.0892638	0.359407
GRTP1-AS1	0.047917	0.119086	0.408059
AL450226.2	-0.0107877	0.660102	0.860042
SNORA71A	0.0430048	0.122949	0.413444
RP11-405O10.2	0.0328429	0.239742	0.554016
RPL3P7	-0.00312494	0.820168	0.935043
OR52K3P	0.0428529	0.0645377	0.313871
PSME2P2	-0.00847095	0.647091	0.85159
RP11-361F15.2	0.00830229	0.73725	0.89855
CTD-2228K2.7	-0.123671	0.0301183	0.219494
RP11-809C18.3	0.0129387	0.831013	0.939779
OSTM1-AS1	-0.034098	0.121751	0.411379
AC073283.7	0.0042628	0.852059	0.947946
LINC00092	0.0206869	0.423972	0.716079
RP5-1118D24.2	-0.00872526	0.717857	0.890874
RP11-197M22.2	-0.0110309	0.621845	0.840062
RP11-378J18.3	0.0230609	0.499037	0.766847
LINC00705	0.0619158	0.0261529	0.206802
RP4-758J18.10	0.0365161	0.200919	0.51475
LINC00113	0.045387	0.0538743	0.286182
RP11-439E19.1	0.00961522	0.718897	0.891212
XXbac-B476C20.9	-0.0393745	0.101904	0.380331
SNX18P3	0.0412282	0.11948	0.408722
PPP1R26-AS1	0.0266528	0.291743	0.604166
CT62	-0.0343154	0.119862	0.40923
RP5-1103G7.4	-0.0649203	0.0129521	0.153283
SFTA1P	-0.0196928	0.411409	0.706362
RP11-55K22.5	0.0166456	0.344015	0.651714
AC080125.1	0.0308819	0.207928	0.523338
AC104134.2	0.0337911	0.19098	0.504031
RP11-63P12.6	-0.0236075	0.345228	0.652591
RP1-257A15.1	-0.017333	0.296649	0.610102
BOLA3-AS1	-0.0561286	0.105438	0.38618
MPRIP-AS1	-0.0469348	0.0234741	0.197563
RP3-406C18.2	0.00225997	0.915915	0.974757
ATP13A4-AS1	0.0157934	0.324713	0.635022
CTD-2302A16.2	0.0276043	0.272558	0.585231
RP11-760D2.1	0.0109404	0.657826	0.858275
RP11-390F4.3	0.0404535	0.063581	0.311528
LINC01107	0.0312875	0.208916	0.524134
AC002064.5	0.0332653	0.255098	0.568482
LINC00475	-0.0803505	0.0210319	0.18878
RP11-396C23.2	0.0380042	0.125908	0.418434
RP11-196I18.3	-0.0235584	0.476044	0.752222
AC068610.3	-0.0114122	0.498087	0.766063
AC018799.1	0.00121985	0.971798	0.992067
AC002480.5	0.0639097	0.00463337	0.101815
RP11-341A22.2	0.0123352	0.437065	0.726045
AC013733.4	0.0476139	0.0418481	0.255687
DOCK4-AS1	0.0249453	0.300904	0.613744
NCBP2-AS1	-0.0278036	0.297334	0.610682
RP11-550H2.1	0.0322375	0.146316	0.446672
RP11-70C1.1	-0.00843637	0.62565	0.841845
C9orf135-AS1	0.0722136	0.00169127	0.0676191
CTA-134P22.2	0.0108061	0.655805	0.85727
IGHV3-72	0.0148538	0.520758	0.780632
ATP5G2P1	-0.00167917	0.949404	0.984677
RP3-365O12.2	0.0593073	0.0174613	0.176027
AP001627.1	-0.0411787	0.081856	0.34606
FGD5-AS1	-0.00660149	0.739166	0.899716
RP11-513G11.4	0.0699409	0.002467	0.0785422
PLAC4	0.059015	0.076845	0.334908
AL132709.5	-0.0203013	0.692449	0.877968
AC087501.1	-0.0288107	0.120772	0.409921
DBH-AS1	0.0233711	0.297416	0.610682
AC068535.3	0.00910781	0.712812	0.888537
RP11-127O4.3	0.0199944	0.335905	0.645546
RP11-354I10.1	0.0225438	0.373599	0.675111
PROSER2-AS1	0.0343167	0.0896671	0.360025
RP11-322F10.2	0.0453496	0.0739478	0.329599
TRAM2-AS1	-0.0101901	0.702928	0.883476
AC073321.4	0.0344891	0.10917	0.391959
UBDP1	0.00650212	0.690224	0.876866
MRPS11P1	0.00587971	0.745261	0.902685
UBXN7-AS1	0.0404835	0.139572	0.437424
FAM229A	0.0331369	0.205722	0.520626
MKRN7P	-0.00550159	0.795887	0.925457
AC016582.2	0.0240071	0.280491	0.59292
AC024067.1	0.0457258	0.0237536	0.198344
RP3-495K2.3	-0.0239455	0.308844	0.621158
AC074289.1	0.0305622	0.21172	0.52756
RP3-476K8.3	0.0153072	0.556576	0.802587
RP13-258O15.1	0.0112792	0.572787	0.812539
PCA3	-0.0180358	0.346429	0.653232
RP4-575N6.4	-0.0326896	0.244713	0.558729
AC093326.2	0.0471685	0.0568379	0.293429
RP11-395B7.2	0.0289605	0.25104	0.564415
UBXN10-AS1	-0.0320374	0.202433	0.516354
KCNIP2-AS1	0.0719819	0.00259982	0.0797655
PRICKLE2-AS3	0.0319359	0.128238	0.421976
FGF13-AS1	0.0382843	0.122162	0.41192
ZNF503-AS1	-0.000633501	0.974478	0.992895
RP11-552E20.4	-0.0158997	0.609554	0.833177
AC099342.1	-0.0066929	0.713369	0.888911
AC007461.2	0.0146076	0.555834	0.802281
AHCTF1P1	-0.0225845	0.391153	0.689649
AC018705.5	0.0346917	0.16915	0.477977
FTCDNL1	0.027293	0.517221	0.778781
RPL35P8	0.0298474	0.250618	0.563977
AC124944.3	0.0995498	0.00147611	0.0634804
TEX22	0.0397981	0.0547983	0.288276
LINC00685	-0.0412765	0.180165	0.490853
HNRNPA1P3	-0.0266973	0.143415	0.44326
RP11-50E11.3	0.00456788	0.871723	0.956493
RPLP0P1	0.103663	0.000272248	0.0349987
LEMD1-AS1	0.0425117	0.03737	0.241297
RP11-276H19.1	-0.0119899	0.539521	0.792906
RP1-310O13.7	0.0843531	0.000610282	0.0467078
RP11-307P5.2	0.018179	0.464125	0.745104
LINC00408	0.0626012	0.177777	0.48874
RP1-18D14.7	0.0162483	0.469575	0.748065
ISM1-AS1	-0.0225179	0.30058	0.613534
ARHGAP26-AS1	0.00245649	0.917537	0.97502
PSPHP1	0.00299722	0.99126	0.997541
RP4-813D12.3	0.0187337	0.295584	0.608776
SMARCE1P2	0.0182579	0.573193	0.81291
CFLAR-AS1	0.016136	0.473778	0.750678
CTA-217C2.1	-0.017641	0.486328	0.75946
RP11-157P1.4	-0.018562	0.421289	0.714053
RP11-217B7.2	0.0307771	0.122962	0.413444
RP11-274B18.4	0.0586645	0.0462907	0.266681
AC009336.24	0.0510733	0.0406954	0.25218
ST7-AS2	-0.0185104	0.335994	0.645601
RP13-614K11.2	0.038294	0.103916	0.38332
MIR29A	0.0513608	0.0463449	0.266848
RP11-119F19.2	-0.0345018	0.50247	0.769608
AC093375.1	0.105368	0.000122062	0.0251329
PARD3-AS1	-0.00674357	0.726567	0.894211
SORCS3-AS1	0.0483096	0.0773057	0.336161
C12orf77	-0.0193324	0.297312	0.610682
RP11-31F19.1	0.0142446	0.617731	0.838262
SLC16A1-AS1	0.00613325	0.827771	0.938065
CTD-2015B23.2	-0.0194764	0.5489	0.798798
RP3-462C17.1	-0.0222039	0.382359	0.682177
CTA-292E10.6	0.0206656	0.321936	0.632481
FTOP1	-0.0313953	0.122075	0.411868
LINC00323	-0.0353466	0.0834375	0.349199
RP11-406O16.1	0.0507655	0.0328185	0.227705
AC126365.1	-0.0190943	0.601633	0.829381
RP1-102H19.8	0.00786842	0.744419	0.902374
AP000289.6	0.0741948	0.00037864	0.0408551
GAPDHP73	0.0711977	0.0214105	0.190155
RP11-164O23.5	-0.000120139	0.997641	0.999432
LINC00606	-0.0155145	0.491929	0.763085
SPANXA2-OT1	0.0447678	0.0350882	0.234322
RP11-340I6.8	-0.0608654	0.0287102	0.214752
LINC00343	0.0395873	0.050956	0.279257
AC092155.4	0.0309809	0.132946	0.427986
RP11-128M1.1	0.0021762	0.925611	0.976971
AP006216.10	-0.0172694	0.606316	0.831619
RP1-1J6.2	0.00698507	0.761288	0.90946
ENTPD1-AS1	0.0118719	0.540523	0.793656
RP11-426A6.5	0.0475889	0.0701903	0.32437
FAM66C	0.0784605	0.00509705	0.105351
LINC00424	0.0711592	0.00682526	0.118353
RP11-397G17.1	0.0194791	0.313338	0.62561
SMCR5	-0.0237343	0.283986	0.596905
AC007966.1	0.0388343	0.195297	0.509291
RP5-1024G6.5	-0.0346353	0.179805	0.490558
AC007365.3	-0.00227459	0.916452	0.974964
AC079341.1	0.055574	0.0304897	0.22072
DAB1-AS1	-0.0358828	0.0796085	0.341559
SRRM5	0.0558069	0.04593	0.265711
AC010145.4	0.0247411	0.412271	0.706822
RP11-203B9.4	-0.00641238	0.720945	0.891942
AC011893.3	-0.0126258	0.549026	0.798827
AC097724.3	0.0459662	0.142223	0.441413
LINC00348	-0.00738416	0.634839	0.845803
RP1-212P9.2	-0.0695644	0.0758681	0.332671
RP11-182I10.3	0.0898586	0.00357175	0.0921967
LINC00354	0.00987429	0.676437	0.869841
BSN-AS2	0.0276633	0.358277	0.663925
LINC00454	-0.00969927	0.694345	0.878391
RPS4XP2	0.0413868	0.0411446	0.253951
DANCR	-0.000970461	0.960792	0.988418
MAGI2-AS2	0.041844	0.0971635	0.372889
CENPCP1	0.0500865	0.11073	0.395247
AP000235.2	0.00266009	0.85237	0.947953
SLC8A1-AS1	0.00979788	0.626123	0.84227
RP11-168P8.3	0.0440033	0.0677135	0.319821
LINC00511	-0.0757699	0.0412413	0.254031
AC005077.12	-0.00123386	0.962409	0.988937
ITGB2-AS1	-0.0833509	0.0184799	0.179342
RP11-395B7.4	-0.0264818	0.292438	0.605273
LINC00629	0.0217519	0.272501	0.585175
DPPA3P1	-0.0267428	0.0845707	0.351505
AL592494.5	-0.121728	0.00332186	0.0890018
RP1-135L22.1	-0.0371908	0.176491	0.487038
LBX1-AS1	-0.00808718	0.684858	0.874801
GCSAML-AS1	-0.0513101	0.00476562	0.103417
LINC00595	-0.0556119	0.0431421	0.258761
LINC01153	-0.0301502	0.092331	0.364998
RP11-121A14.3	0.0362378	0.133132	0.428267
AC079145.4	0.0249143	0.42235	0.714704
RP11-445L13__B.3	-0.000751502	0.97334	0.992383
NBPF13P	-0.0376781	0.430505	0.72092
LINC00845	-0.00315969	0.915515	0.974588
FAM155A-IT1	0.0204194	0.248344	0.562134
SMIM2-AS1	-0.00442847	0.823727	0.936519
KLLN	-0.0146006	0.521815	0.780944
AC005358.3	0.023984	0.299363	0.612519
RP3-327A19.5	-0.00224591	0.942402	0.982964
RP4-544H6.2	0.00429572	0.812454	0.930888
AC009502.4	0.11851	2.03e-05	0.0140834
RBM26-AS1	0.0320785	0.439406	0.727475
DLG1-AS1	0.0529347	0.0129747	0.153443
FTH1P16	-0.00347503	0.831791	0.939939
RP11-112J3.16	-0.0388835	0.341045	0.64987
KIF9-AS1	0.0184138	0.484747	0.758397
AC009299.3	0.0343056	0.105998	0.386959
PCGEM1	-0.000586496	0.97137	0.991944
CTB-58E17.5	-0.0233868	0.385684	0.684875
LINC00310	0.0587067	0.0181678	0.178226
RP11-169D4.1	-0.00523559	0.746499	0.903074
AL928742.12	0.0285247	0.307014	0.619286
AC073415.2	-0.0211037	0.385342	0.684645
STK4-AS1	0.0503758	0.0249098	0.202569
CCDC148-AS1	-0.00565066	0.776535	0.916326
AC109333.10	0.0179429	0.549305	0.798873
RP1-249H1.4	-0.0470303	0.133387	0.428674
MIR1302-9	0.0105571	0.660135	0.860042
DIAPH3-AS1	0.00147331	0.948634	0.984239
SLC2A1-AS1	0.00352058	0.849121	0.946979
RP11-152N13.5	0.0264011	0.335954	0.645584
SPAG5-AS1	0.0198862	0.505357	0.771422
RP11-406A20.4	0.00881557	0.709455	0.886924
RNF11B	-0.0342676	0.0638315	0.311943
RP1-35C21.2	-0.0986781	0.00852426	0.128764
RP1-28O10.1	-0.000362593	0.986559	0.995797
RP4-753D4.2	-0.0315675	0.0668038	0.318148
RP11-165J3.6	0.00578265	0.754435	0.906355
RP11-492E3.2	0.0637804	0.0235442	0.197572
SOX21-AS1	-0.0431889	0.314395	0.626225
CLYBL-AS2	0.0272896	0.158846	0.464615
RP11-162J8.2	0.0189149	0.261788	0.57559
MIR3916	0.0178423	0.45105	0.735974
LINC00355	-0.00909669	0.673671	0.867683
RP11-73O6.3	-0.0187179	0.411325	0.706271
RP11-301G19.1	0.0290378	0.282177	0.594715
RP4-565E6.1	-0.0162654	0.720289	0.891568
GS1-164F24.1	0.0657841	0.00982175	0.136494
GLUD1P2	0.00340391	0.895074	0.967471
AC002553.1	0.0352652	0.145478	0.446011
RP11-171A24.2	0.0145067	0.438707	0.727009
FAM212B-AS1	-0.00984395	0.717512	0.890813
SUCLA2-AS1	-0.0308883	0.20844	0.523666
DPY19L2P3	0.0316301	0.106671	0.388006
HNRNPA1P31	0.0246519	0.323018	0.63304
C1orf234	-0.00301803	0.873294	0.957488
LINC00948	-0.0323883	0.249518	0.562748
SP25-AS1	0.0550103	0.127646	0.421178
RP11-102C16.3	-0.0182367	0.370162	0.672833
CTD-2031P19.3	0.0122506	0.531433	0.787782
RP11-141M1.1	0.0362666	0.0754858	0.332163
AL353791.1	-0.0290565	0.435536	0.725103
RP11-331F9.4	0.063536	0.0159546	0.168868
FRMD8P1	-0.0207158	0.357563	0.663283
RP11-103C16.2	0.00136142	0.929761	0.978532
AC007383.3	-0.0208391	0.348963	0.655361
AC003989.4	-0.00985804	0.645876	0.851189
RP11-276H7.2	0.0325952	0.286955	0.59928
TRIM60P18	0.0213129	0.484669	0.758397
RP5-891H21.1	-0.0158235	0.420562	0.713294
CENPVP2	0.0140218	0.688196	0.875914
RP11-350G8.5	-0.0101587	0.607442	0.832318
RAPGEF4-AS1	-0.0455874	0.14727	0.448375
RP11-383C5.3	0.0220682	0.214041	0.52928
RP3-395M20.9	0.0320114	0.176775	0.487446
RP4-581F12.1	0.0243629	0.29801	0.611266
RP4-781K5.4	0.0595133	0.0130669	0.15413
BOD1L2	0.0554681	0.0115105	0.146387
RP11-452F19.3	-0.0153526	0.626535	0.842483
MFI2-AS1	-0.0178105	0.415857	0.709869
RP1-122O8.7	0.00308651	0.883036	0.96155
RP11-12L8.1	0.0168031	0.379058	0.679899
AC099684.1	-0.0411982	0.173346	0.483078
AC073128.10	0.0445927	0.0557897	0.290605
AC105339.1	0.0326144	0.154904	0.459913
TMBIM4	-0.00200648	0.943433	0.983082
TLE1P1	-0.00483885	0.866468	0.954014
RP13-60M5.2	0.0456175	0.0159216	0.168706
AL022341.3	-0.0420503	0.248184	0.561925
RNF144A-AS1	-0.0247105	0.321111	0.631333
RPL7AL2	0.086308	0.000681351	0.0488626
HYALP1	-0.0212405	0.218547	0.534744
RP11-541F9.2	0.0517332	0.0083618	0.127669
ATF4P3	-0.110995	5.11e-05	0.0196698
HCG11	-0.0002832	0.994829	0.998627
GAPDHP1	-0.0300008	0.0230131	0.195894
GS1-304P7.2	-0.0156241	0.458383	0.741334
UBBP2	0.0426831	0.138829	0.436319
RP5-1125A11.1	-0.00539014	0.858739	0.951154
RP3-508I15.9	-0.0174941	0.419474	0.712543
RP11-132M7.3	0.0165416	0.369939	0.672788
BMS1P17	0.00688925	0.721882	0.892316
RP11-255G21.1	-0.0142274	0.508437	0.773053
GS1-204I12.1	-0.0131574	0.554257	0.801524
CTD-2555K7.4	0.0369208	0.0805036	0.343656
RP5-1043L13.1	-0.0043146	0.865335	0.953323
RP11-85L21.4	0.0227414	0.310896	0.623392
ITPKB-IT1	-0.00834316	0.724004	0.893231
AC007040.6	0.00444356	0.868649	0.955046
AC068039.4	0.0535109	0.0580557	0.29697
RP11-343J18.1	0.0596933	0.0137955	0.157309
LINC01004	-0.0722648	0.0411844	0.254027
RP1-224A6.3	0.0434379	0.0474195	0.269893
RP11-251M1.1	0.00218202	0.930707	0.979016
RP4-625H18.2	0.0816211	0.00335133	0.0892451
PTMAP1	0.0139731	0.587722	0.821418
LINC00687	0.0205924	0.442922	0.729929
AC004951.6	-0.00824355	0.851225	0.947484
RP11-173B14.4	0.0406995	0.0946007	0.367835
AP006222.2	0.019546	0.685287	0.874801
LINC01125	-0.045545	0.162448	0.469302
LINC01013	0.0393398	0.0792591	0.340788
AC106875.1	0.0835308	0.00225975	0.0751625
RP11-98I9.4	0.0303456	0.59316	0.824727
RP11-392O17.1	0.0630543	0.00959563	0.135188
RP11-550P17.5	-0.00164853	0.929622	0.978489
AP000459.4	0.0782957	0.00500889	0.104906
RPL7P52	0.0436555	0.00558441	0.108099
RP5-872K7.7	0.0203482	0.26465	0.578223
RP11-66N11.7	-0.0293005	0.177176	0.487866
ZNF883	0.0173235	0.731644	0.896481
RP3-399L15.3	0.015708	0.597576	0.827182
AC005682.5	0.00453344	0.784457	0.919822
RP11-439L8.3	0.0143273	0.609665	0.833177
ARL17B	0.0672472	0.051115	0.279792
RP5-968D22.1	0.0898762	0.00472705	0.102797
LINC00659	-0.0326419	0.155669	0.460864
RP11-787B4.2	0.0228764	0.295923	0.609195
AP001065.15	0.0319477	0.134019	0.42999
SRGAP3-AS2	0.0319579	0.121437	0.411315
GS1-18A18.2	0.0138384	0.471711	0.749553
RP11-218I7.2	0.0991411	2.2e-06	0.00710069
RP11-309I15.1	0.0490382	0.101326	0.379712
RP5-884M6.1	0.0430481	0.101459	0.379957
RP13-39P12.3	-0.0215164	0.449176	0.734879
LINC00954	0.0179565	0.360899	0.66672
LINC01128	0.0306369	0.224398	0.539849
RP11-157P1.5	0.0450722	0.228504	0.543944
MIR4500HG	0.0179014	0.61378	0.835479
RP3-400N23.6	0.0442131	0.0909802	0.362574
NEGR1-IT1	-0.0169131	0.602549	0.829805
AC104653.1	-0.0294994	0.482323	0.756684
RP4-764O22.2	0.0284361	0.253512	0.566824
UBAC2-AS1	0.0475568	0.0389082	0.246786
RP11-268G12.1	0.0665423	0.0017448	0.0684443
RP11-23J9.3	-0.0106068	0.537821	0.791798
RP11-697E2.7	-0.0439676	0.0660964	0.317373
HNF4A-AS1	0.0142385	0.419942	0.712752
RP11-265D19.6	0.066992	0.0125348	0.15157
KRT223P	0.0361977	0.0672386	0.318974
RP1-232N11.2	0.0920968	8.57e-05	0.0226984
AC091729.9	0.0797736	0.00885935	0.130507
RP5-952N6.1	0.00743987	0.706068	0.884918
AC020571.3	0.0142747	0.364213	0.669111
LINC01165	0.0293065	0.212547	0.528265
LINC00226	0.0326151	0.09626	0.371003
RP11-360P21.2	0.00988965	0.508498	0.773053
RP11-20J15.3	0.0542875	0.0275507	0.21125
AC007038.7	0.015745	0.388722	0.687252
CRYGEP
ANKRD10-IT1	-0.0423591	0.311498	0.623674
EPHA1-AS1	-0.0360167	0.161155	0.467424
TRAC	-0.00175348	0.945552	0.983693
LINC00382	0.0219051	0.271034	0.584124
GS1-124K5.11	-0.00140298	0.950772	0.985001
ADAM1A	0.0147172	0.736053	0.898199
RP11-168O16.1	-0.0645092	0.00286286	0.0832007
RP11-775D22.2	-0.000226374	0.993886	0.99857
TRBV7-8	-0.00209966	0.912282	0.973613
RP11-397O4.1	-0.0314727	0.555877	0.802291
RP11-38L15.2	-0.0096517	0.677619	0.870591
LINC00582	0.0254762	0.341823	0.650305
PPP1R12BP1	-0.0444034	0.0398546	0.249525
LINC00710	0.0415701	0.0201058	0.185565
AC098973.1	0.0305109	0.0557111	0.290396
LINC00459	0.0109639	0.664525	0.862586
RP11-475I24.8	0.0140968	0.411875	0.706679
KRT8P12	-0.0261958	0.427622	0.71863
HYI-AS1	-0.00886842	0.575577	0.814198
DPY19L1P1	-0.00318671	0.921416	0.976086
LINC00452	0.0748441	0.00126304	0.0599997
MICD	-0.00215688	0.927745	0.977861
LINC00858	0.0509654	0.0303278	0.220152
KCNQ1-AS1	0.0721172	0.001442	0.062847
RP11-262H14.5	-0.0367084	0.0802509	0.342836
RP11-184I16.4	0.0309186	0.126775	0.41959
AC005162.4	0.0431927	0.0612859	0.305892
PATL2	-0.000223766	0.991929	0.997925
CTD-2554C21.3	-0.00783836	0.813063	0.931242
AC012494.1	0.0340312	0.214734	0.52995
RP11-347D21.4	0.0257873	0.238131	0.55262
AC003986.5	-0.0276425	0.290653	0.602849
SACS-AS1	-0.0237847	0.195962	0.509695
RP11-245M24.1	0.0406111	0.0542363	0.286546
AC108056.1	0.0374647	0.0910426	0.362695
LINC00358	0.0151196	0.376673	0.677862
ACVR2B-AS1	0.0852274	0.0018327	0.0700303
RP5-827L5.1	0.00263701	0.919562	0.975517
MBNL1-AS1	0.0174806	0.478609	0.754116
PRAC2	-0.0375029	0.0691542	0.322282
LINC00280	0.0368849	0.125755	0.418049
RP11-462L8.1	-0.00940778	0.684504	0.87471
UBE2V1P9	0.0141731	0.637739	0.847168
PKP4P1	0.0396758	0.157268	0.462436
ISPD-AS1	0.0489243	0.00518557	0.105922
SOS1-IT1	-0.0145666	0.507943	0.772713
RP11-374M1.3	0.0502683	0.0347379	0.233458
RP1-140J1.1	0.0114611	0.624038	0.840763
RP1-274L7.1	0.0336887	0.153094	0.457301
MIR194-2	0.0403638	0.0895379	0.359889
RP3-495K2.2	0.0236589	0.216685	0.532552
AC013460.1	0.0420217	0.110868	0.395247
RP11-159G9.5	-0.0738418	0.0247218	0.201683
LINC01159	-0.0397829	0.182747	0.494401
RP5-971N18.3	0.0618571	0.0238293	0.198463
TRBV10-2	0.026432	0.364989	0.669765
RP4-644L1.2	0.00980107	0.728154	0.894838
RP11-298H24.1	0.0401984	0.0564404	0.292219
RP11-456P18.2	0.00146783	0.920403	0.975824
DDX50P1	-0.00805305	0.673054	0.867422
RP11-94I2.1	-0.011269	0.597806	0.827182
AC018462.2	0.0534148	0.00232056	0.0762683
EMX2OS	-0.0364771	0.253725	0.566863
RP4-710M16.1	0.0176156	0.436148	0.725587
RP13-30A9.2	-0.0293978	0.232615	0.547278
RP4-730D4.1	0.0564445	0.0648231	0.314632
RP11-456H18.2	0.0111419	0.714397	0.889486
HSPD1P21	0.0159698	0.522178	0.781224
RP11-378I13.1	0.0478693	0.0315004	0.223787
RP1-151F17.1	-0.0430711	0.173027	0.483024
AC012499.1	0.0168051	0.456669	0.739936
TFAP2A-AS1	0.0503584	0.0274803	0.210997
AC104695.3	-0.00477558	0.821066	0.935133
RP11-284F21.7	0.0337239	0.186613	0.498883
IQCF3	0.00869813	0.751406	0.904728
ALMS1-IT1	0.0215814	0.30275	0.615499
RP4-568F9.6	0.0312849	0.126796	0.419598
RP11-80B9.4	0.0652525	0.00300063	0.0842861
RP11-10N16.2	0.0102102	0.666237	0.863469
UBBP1	0.130103	0.0018716	0.0704169
AK3P3	0.0369326	0.14977	0.45209
RP11-402G3.5	-0.0320936	0.227985	0.543661
CISD3	-0.0477159	0.148631	0.450637
AP001065.2	0.073491	0.00079226	0.050925
CDC42-IT1	0.0134832	0.596055	0.826412
RP11-195F19.9	-0.0262803	0.411771	0.706679
PRRT3-AS1	0.00755694	0.80218	0.927816
RP4-613B23.1	-0.00611463	0.811088	0.930512
TMEM254-AS1	-0.0227474	0.448349	0.734005
RP11-407B7.1	0.0535448	0.0242504	0.20012
RP5-1180C10.2	-0.0548843	0.0608026	0.304646
RP5-1189K21.2	-0.00107826	0.954285	0.986056
HOXB-AS1	-0.0252981	0.39951	0.697731
LINC01149	0.022211	0.23163	0.546097
CNOT6LP1	-0.0282878	0.124269	0.415431
RP11-90C4.2	-0.0199223	0.4882	0.760683
NFE4	0.063131	0.00403629	0.0971419
MIRLET7DHG	0.0446201	0.0260509	0.206472
SSU72P8	0.0558726	0.0514822	0.280612
RP1-40E16.9	0.0578921	0.0276097	0.211344
RP11-334J6.6	0.0327401	0.243257	0.557317
ALADL2-AS3	0.00482967	0.774043	0.914932
ELOVL2-AS1	0.00443202	0.908277	0.972226
AL022476.2	0.00686644	0.817753	0.933702
RP4-705O1.1	0.0617028	0.0180541	0.17815
RP11-385F5.4	0.0534099	0.0684486	0.320713
AC004538.3	0.0524628	0.0108177	0.142733
GOLGA6L5P	0.0138439	0.685532	0.874822
RP4-737E23.2	0.00297921	0.921551	0.976086
AC092667.2	-0.0121412	0.609978	0.833404
RP11-692P14.1	0.00161029	0.937451	0.981327
LINC00856	0.0343657	0.235081	0.549648
RP11-313A24.1	0.0618035	0.00156064	0.0653505
LINC00276	0.0119524	0.587101	0.821239
ANKRD18B	0.0207296	0.439198	0.727359
U73166.2	0.0283496	0.187117	0.499362
PROX1-AS1	0.00754311	0.712718	0.888483
RP1-28O17.1	-0.0232198	0.294001	0.606808
OR51A10P	0.0641584	0.0137456	0.157151
PSMG3-AS1	-0.047685	0.181778	0.493264
THAP7-AS1	-0.00846467	0.724487	0.893586
RP3-437I16.1	0.0154644	0.38704	0.686279
AC007403.2	0.0493556	0.0199265	0.18477
LIMD1-AS1	0.00230767	0.923873	0.976597
LINC00102	-0.00680095	0.577161	0.815265
RP11-74C13.3	0.0821751	0.00190863	0.0709929
AC092162.1	0.0187791	0.308439	0.620969
AC093609.1	0.0772309	0.00667361	0.11725
FTX	-0.0779951	0.066033	0.317353
OR2H4P	0.0495469	0.108396	0.390654
RP11-73B2.2	-0.0249638	0.257545	0.571559
RP11-402G3.3	0.0213717	0.436813	0.725912
AC004237.1	0.0267599	0.296682	0.610102
RP1-155D22.1	0.0263152	0.274623	0.587157
DNM3OS	-0.0317546	0.0834463	0.349199
RP11-37E23.5	0.0259805	0.480443	0.755689
RGPD4-AS1	0.0191393	0.333413	0.642723
FAM224B	0.0110988	0.660296	0.860058
XXyac-YR29IB3.1	0.0292802	0.06739	0.319092
RP11-54O7.1	-0.059012	0.0318599	0.22506
RP4-738P15.1	0.0609116	0.0196292	0.183656
RP1-149A16.3	0.0592263	0.0231904	0.196324
RP11-251P6.1	0.0399179	0.137424	0.434424
VN1R108P	-0.0128141	0.432981	0.723245
AC079807.4	0.0805125	0.00077601	0.0506048
RP4-792G4.2	-0.0243783	0.387934	0.686759
RP11-216M21.2	0.0182831	0.411986	0.706746
RP4-601K24.1	-0.00443358	0.835884	0.941667
AC104135.4	-0.0104259	0.634053	0.845303
ZNF674-AS1	-0.0124308	0.62699	0.842764
LINC00486	0.0470001	0.0308336	0.221723
LINC00692	-0.0340588	0.0632711	0.310816
RP11-767N6.7	-0.0174481	0.475553	0.751867
RP3-525N10.2	-0.092372	0.00644767	0.11571
RP11-34A14.3	0.0598586	0.0396068	0.248575
RP4-631H13.6	0.00286111	0.902197	0.970065
RP3-452M16.1	0.0211405	0.207734	0.523141
RP11-113E21.1	0.0400659	0.133499	0.428791
RAB42P1	0.0826037	0.000102846	0.0242245
CECR9	-0.0387721	0.0958728	0.370387
RP6-109B7.2	0.0296973	0.350546	0.656719
AC013275.2	-0.0306064	0.387378	0.686444
LINC00271	0.0296402	0.183208	0.494711
RP11-263K19.4	0.0475541	0.178286	0.488983
RP11-560A15.4	0.00398917	0.875502	0.958521
AC105402.4	-0.000116225	0.995737	0.998874
RP11-740C1.2	-0.00175732	0.936074	0.98093
AC078842.4	0.0310855	0.183292	0.494879
RP4-569M23.2	0.0633081	0.00174955	0.0684443
RP11-346D6.6	0.0243538	0.260665	0.575146
MORF4L2-AS1	0.0841357	0.00207865	0.0722795
RP5-1007G16.1	0.0178998	0.582556	0.818447
LINC01098	-0.0166397	0.366004	0.669887
AC007099.1	0.0460476	0.0884266	0.357816
RP11-463J7.2	0.0224057	0.15598	0.461193
AC011752.1	0.0398856	0.0340687	0.231618
GS1-600G8.3	0.0428004	0.0323908	0.226686
AP001604.3	0.00987055	0.598289	0.827434
RP11-87H9.3	0.00226664	0.900549	0.969169
ITPR1-AS1	0.0174898	0.660449	0.860159
AC005009.1	0.00557023	0.737922	0.898807
APCDD1L-AS1	0.0598661	0.0153078	0.165879
AC107622.1	0.0190048	0.216378	0.532339
AC007246.3	-0.0052921	0.889472	0.964605
AP000696.2	0.0572898	0.0269887	0.20957
AC016700.5	0.0138368	0.602252	0.829701
AC111200.7	-0.0107585	0.523558	0.782167
RP11-418J17.1	0.0849634	0.000530565	0.0443614
RP1-40G4P.1	0.0768747	0.039605	0.248575
RP11-466A17.1	-0.0749326	0.00653521	0.116175
AC004941.5	0.0411964	0.0663666	0.317719
LINC00689	0.0718766	0.00739658	0.121726
AC006050.2	0.0475782	0.227081	0.543016
RP11-80K21.3	0.0734184	0.00431702	0.0996859
RP5-899B16.1	0.010544	0.588076	0.82165
LINC00396	0.0413077	0.0964625	0.371207
RBMY3AP	-0.0394481	0.186064	0.498529
RP11-88H9.2	0.0255778	0.412446	0.706878
TIMM8AP1	0.0397547	0.216645	0.532532
AC018470.4	0.0356675	0.148962	0.451031
LINC00441	0.0386018	0.179072	0.489504
AC096579.7	-0.0358878	0.672337	0.866854
AP006285.7	-0.00187368	0.941777	0.982625
RP11-452K12.6	0.0546181	0.0317795	0.224632
RP1-232L24.3	-0.193712	0.000251885	0.034519
AC123886.2	-0.0249606	0.561706	0.805696
USMG5P1	-0.0264623	0.0926803	0.365455
RP5-1158E12.3	-0.00780918	0.642277	0.849606
FAHD2CP	-0.00952516	0.737464	0.898612
AC005224.2	-0.0521496	0.0683301	0.320522
RP11-575L7.4	-0.01005	0.684263	0.8746
AC011738.4	0.0877071	8.58e-05	0.0226984
DLG3-AS1	0.0301377	0.203384	0.517371
RPS6KA2-AS1	0.0305537	0.211434	0.527349
RP11-404O13.1	0.0381575	0.166961	0.475268
OR7E111P	0.0339485	0.163828	0.471487
DIRC3	0.0597436	0.0102259	0.139456
LINC00410	0.0438462	0.115785	0.40217
LINC00899	-0.000724418	0.976178	0.993109
COX6CP2	0.0364986	0.0975201	0.373244
LL0XNC01-116E7.2	0.0761904	0.0029091	0.0832007
DLX6-AS1	-0.0604407	0.157362	0.462534
RP5-855F14.1	-0.0527037	0.22811	0.543661
TMEM44-AS1	0.00446452	0.891874	0.965809
RP11-558F24.4	0.0197295	0.316098	0.628014
PCAT7	0.0441912	0.210734	0.52648
LINC00210	0.0502888	0.00835595	0.127665
RP4-782L23.1	-0.0107382	0.57686	0.815197
RP1-297M16.2	0.0390241	0.0821643	0.346855
GOT2P1	0.0131942	0.567893	0.809151
IDH1-AS1	-0.0323998	0.324776	0.635022
NEBL-AS1	-0.0867577	0.0311671	0.22267
PHKA1-AS1	0.0231838	0.266069	0.579938
DPY19L1P2	-0.0621691	0.105357	0.386117
RP11-67C2.2	0.00684476	0.807996	0.929695
RP11-557H15.3	0.0134322	0.546294	0.797689
LINC00202-2	0.00681125	0.790179	0.922862
LINC00415	0.0386628	0.0896976	0.360025
RP11-53B5.1	0.0327597	0.277061	0.589354
AC005537.2	-0.011642	0.619759	0.839062
AL132709.8	-0.131152	0.115671	0.40217
GS1-115G20.2	0.04687	0.0664732	0.317719
AC005772.2	0.0488205	0.0135591	0.156576
RP11-307E17.8	0.0413401	0.0980409	0.374224
RPS29P28	0.048421	0.00226365	0.0751625
AL035610.1	0.0264519	0.189795	0.502734
LINC01104	0.0115857	0.637102	0.846774
RP11-307C12.11	-0.0461865	0.0659486	0.317148
RP11-152L7.2	-0.00500313	0.854808	0.949455
LINC00867	0.0065314	0.805698	0.928967
RAP2C-AS1	0.0524763	0.0319242	0.225126
LINC00708	0.00830573	0.707094	0.885414
RP11-311P8.2	-0.00187167	0.943126	0.983082
RP11-302L19.1	-0.0301151	0.227537	0.54329
RP4-633H17.2	0.0334218	0.115615	0.402137
RP3-434O14.8	0.0222415	0.269165	0.582929
CNN2P10	-0.0170693	0.506987	0.772503
LINC00202-1	-0.058141	0.166116	0.474149
LINC00865	0.124478	0.0533044	0.284535
RP11-573D15.2	0.0410086	0.0741207	0.329925
ASCL5	0.000700542	0.974276	0.992805
XXyac-YX155B6.5	0.0120604	0.598348	0.827434
ACTR3P2	0.0458025	0.00729208	0.12142
DAOA-AS1	0.0253116	0.156342	0.461613
RP11-557H15.4	0.0691461	0.00520076	0.106039
RPL4P2	0.0315423	0.059798	0.301887
RP11-136C24.1	-0.00445782	0.898695	0.968631
AC016910.1	0.00575098	0.731318	0.896481
LINC00493	-0.0770286	0.00131014	0.0608117
LINC00112	0.0470546	0.0763684	0.334141
RP11-132A1.4	0.0273363	0.116929	0.403911
RP4-794H19.1	-0.014104	0.542234	0.794621
RP11-5P18.10	-0.0672286	0.0153434	0.166082
AC112198.1	0.0758844	0.00269622	0.0818347
AC012507.3	0.00760929	0.763271	0.910344
RP11-63K6.7	0.0480428	0.0729293	0.328153
RP11-385M4.1	0.0428733	0.0345491	0.233205
AC010744.1	0.0136305	0.487255	0.760058
RSU1P2	-0.00075845	0.966088	0.990217
RP4-591N18.2	0.0208174	0.370749	0.673147
RPL3P4	-0.00174093	0.898264	0.968602
RP11-46A10.4	0.0693137	0.0294377	0.217389
RP5-1031D4.2	0.0137676	0.572658	0.81248
RP11-1114A5.4	-0.0471911	0.162757	0.469722
AP000266.7	-0.0124373	0.655648	0.857114
RP11-365O16.3	0.0690776	0.00137149	0.061784
RP3-322G13.5	-0.0103847	0.629405	0.843481
RP11-367N14.2	0.0359124	0.243143	0.557317
CTA-397C4.2	0.0443809	0.0616554	0.306542
AC000111.3	0.0259413	0.0629257	0.310434
RP11-126K1.2	0.00910258	0.791788	0.923358
LINC00665	0.0559468	0.363855	0.668927
ATP11A-AS1	0.0210839	0.177081	0.487866
XX-CR54.3	0.0866347	0.0861553	0.353434
RP4-669P10.16	0.0360447	0.207593	0.522843
RP4-777D9.2	0.0428783	0.0380293	0.243603
ETF1P1	-0.0205857	0.507567	0.772584
RP11-93B14.5	0.0858798	5.83e-05	0.0202702
RP5-896L10.1	0.0134578	0.638689	0.847388
AF064858.7	0.0459381	0.064326	0.313435
SMG7-AS1	0.0527725	0.0106129	0.141916
RP4-665N4.4	0.0271172	0.236708	0.551004
SEC1P	0.0318909	0.244148	0.558451
RP11-135A1.2	0.0327862	0.156275	0.461558
RP4-697P8.3	0.000146904	0.993317	0.998473
RP5-977B1.7	0.0687152	0.00895082	0.131426
RP11-429H9.4	0.0589967	0.0573568	0.29503
AC090186.1	0.0688953	0.284121	0.597082
RP11-543E8.1	0.0442528	0.0939744	0.367067
LINC00327	-0.0147076	0.520058	0.780304
RP11-267N12.3	0.0199169	0.437573	0.726322
VPS13A-AS1	-0.0116963	0.684299	0.8746
AC034220.3	0.0366895	0.142717	0.442132
RP11-475O6.1	0.00832079	0.631051	0.843837
LCN-AS1	0.00207033	0.927608	0.977813
SNHG7	-0.0819967	0.0563406	0.291995
AC011899.9	0.0355834	0.145919	0.446423
RP11-24P14.1	-0.0301374	0.183022	0.49468
RP5-1069C8.2	0.0310252	0.135709	0.432508
ERVH48-1	0.0369722	0.118549	0.40708
LINC00884	0.0340126	0.281032	0.593581
TTLL7-IT1	0.00922371	0.737235	0.89855
ZFY-AS1	0.0129723	0.579901	0.817042
RP11-290F20.2	0.0343549	0.0973636	0.373015
RP11-375O18.2	0.0373612	0.185972	0.49845
RP11-344E13.3	0.073451	0.00152233	0.064342
LINC01007	-0.124183	0.00804659	0.125804
RP11-220I1.1	-0.00783925	0.843968	0.944182
RP11-90C4.1	0.0576422	0.0165627	0.171675
RP11-863K10.4	-0.0250231	0.419418	0.712538
RP11-88I18.2	-0.0314102	0.463189	0.74413
RP11-421L21.3	-0.0918993	0.0326272	0.227075
LINC00642	0.0153288	0.542233	0.794621
AP000472.2	-0.0319553	0.123661	0.414501
LINC00167	-0.00829865	0.723733	0.893141
AP001171.1	0.0124506	0.586409	0.820944
RP11-415J8.5	0.0558319	0.0192933	0.182003
RP3-339A18.6	-0.0310434	0.147121	0.448161
RP11-760D2.5	-0.0292515	0.0865747	0.354001
RP13-614K11.1	-0.0119856	0.744647	0.902453
H2BFXP	-0.0400013	0.111706	0.395723
MIPEPP3	-0.0183534	0.544588	0.796573
FAM53B-AS1	0.0380613	0.135765	0.432566
TLR8-AS1	0.0492102	0.0213588	0.190155
RP1-69D17.3	-0.0575895	0.0099404	0.137391
LINC00028	0.00281507	0.917014	0.975001
CHRM3-AS2	0.00531908	0.795946	0.925457
Z83844.1	-0.0518284	0.0782322	0.338711
RP11-277L2.3	-0.108278	0.000308526	0.0369977
AC104809.4	-0.0586986	0.0314274	0.223532
LINC00841	0.010503	0.679443	0.872019
RP11-111I12.1	0.0791154	0.00732269	0.121662
PRKAR1AP	-0.0230696	0.324785	0.635022
RP11-16L9.3	0.0146163	0.516262	0.7783
RP4-781L3.1	0.0265214	0.415344	0.709376
STXBP5-AS1	-0.0286764	0.576287	0.814641
RP1-187B23.1	0.0534421	0.0302112	0.219812
RP3-467K16.2	0.0271368	0.200561	0.514464
RP5-1172A22.1	0.0411943	0.111152	0.395247
AC092295.7	0.0133328	0.685333	0.874801
LINC00460	-0.0606805	0.141125	0.440034
RP11-547D24.1	0.0335495	0.158886	0.464615
CYCSP33	-0.0053926	0.781516	0.919326
CYCSP44	-0.0237108	0.303187	0.615579
AC016831.7	0.0304917	0.241336	0.555788
RP11-500B12.1	0.0202483	0.237624	0.552013
TWIST2	0.0149461	0.566113	0.808012
LINC00462	0.0362215	0.110902	0.395247
LINC01137	-0.0557887	0.0247896	0.201997
LINC01158	-0.0113144	0.683511	0.874537
ARHGEF7-IT1	0.0419708	0.0661076	0.317373
RP11-716O23.1	0.0113759	0.552942	0.800713
PIRT	0.0286459	0.416024	0.709972
RP11-13P5.2	0.00206916	0.907098	0.971794
AC007365.1	0.0349552	0.126232	0.419205
SLC26A4-AS1	-0.0401676	0.273661	0.586265
LINC01122	-0.0267225	0.322993	0.63304
LINC00284	0.000943319	0.966318	0.990318
RP11-109P14.9	0.0177521	0.46906	0.747874
AC016909.1	0.0590849	0.0251673	0.203379
AC004947.2	-0.0537189	0.00926217	0.13322
LINC01136	0.0753569	0.00406393	0.0971419
AC089999.1	0.0991978	0.0093405	0.13341
RP11-295G24.4	0.0352614	0.21248	0.528265
DPH3P1	0.0621999	0.00799019	0.125493
RP3-348I23.2	0.00921381	0.618466	0.838665
DLG5-AS1	-0.0198569	0.416554	0.710402
AC073133.1	0.0205313	0.313854	0.625989
RP11-65J3.1	-0.033832	0.193579	0.507473
Z83851.4	0.0226597	0.203659	0.517797
KRTAP5-AS1	0.140071	0.0487998	0.274179
CTC-338M12.4	0.00898272	0.759558	0.908593
ATP8A2P3	0.0269452	0.10572	0.386473
RP11-250B2.3	0.0022858	0.910406	0.973108
RP11-354E11.2	0.0428859	0.0424257	0.257241
RP4-598G3.1	0.0612412	0.00193255	0.0715202
RP11-288L9.1	-0.0191767	0.445536	0.73205
RP11-379J5.5	-0.00676843	0.770069	0.913339
AP000475.2	0.0614583	0.0108914	0.142964
AC020601.1	0.0382037	0.121749	0.411379
RP11-125M16.1	0.0519774	0.00753032	0.122765
AC062029.1	0.0371621	0.0455495	0.264977
RP11-115A15.2	0.0348282	0.206293	0.521196
RP11-364P22.1	-0.0379139	0.0550954	0.288986
RP11-383C5.5	-0.0248865	0.145905	0.446423
RP11-30P6.6	0.0324414	0.228453	0.543938
RSEH1-AS1	-0.0336194	0.623348	0.840698
RP11-257I14.1	0.00446858	0.767022	0.912161
AC006372.4	0.0443281	0.0520605	0.281591
FHP1	0.0312029	0.0476309	0.270454
RP5-942I16.1	0.0113429	0.580461	0.817421
RP11-308N19.4	0.0762094	0.00400086	0.0970769
RP4-775C13.1	0.0127463	0.782292	0.919587
RP3-325F22.3	0.0578486	0.0770525	0.335458
RP4-694A7.4	0.032406	0.096557	0.37141
RP11-157E14.1	-0.0243856	0.441991	0.729297
RP11-495P10.6	0.0051029	0.861539	0.952063
AC006026.13	0.0615692	0.0461359	0.266272
RP11-432J24.3	0.0495571	0.0462598	0.266571
RP11-308N19.1	-0.00968325	0.539597	0.792967
AC012146.7	0.00764173	0.750443	0.904394
JAZF1-AS1	0.0722637	0.227002	0.542965
AC007405.4	0.0342793	0.117943	0.406234
hsa-mir-490	-0.0204422	0.370475	0.672833
TATDN1P1	-0.0169831	0.583809	0.819587
AP000330.8	0.031624	0.113107	0.398289
LINC01049	0.0706802	0.00424708	0.0992327
RP11-340I6.1
RP11-125P18.1	0.00957724	0.672452	0.866953
RP1-206D15.3	0.0274118	0.0748486	0.330766
RP11-706O15.3	-0.138201	0.301023	0.613827
RP11-168O10.6	0.0219413	0.322692	0.632846
RP11-501J20.2	0.00257275	0.876666	0.959075
AC003665.1	-0.00191057	0.95282	0.985823
AP000253.1	0.00223345	0.920289	0.975784
API5P1	-0.0412599	0.192659	0.506322
RPL7AP71	0.065987	0.00165292	0.0667424
AC007880.1	0.0206518	0.458474	0.741334
RP5-1116H23.1	-0.000837295	0.97002	0.991389
CTSLP8	0.0457955	0.128751	0.422421
AC010096.1	-0.0186131	0.401464	0.698467
AL356740.1	0.00951006	0.727566	0.894597
AL450992.2	-0.0808066	0.00585831	0.110765
NUS1P3	-0.044338	0.159895	0.465681
MED14-AS1	0.00139686	0.956014	0.986554
AC079117.1	0.0596942	0.0177286	0.177229
CHL1-AS1	0.0186883	0.320121	0.630596
RP11-262H14.3	0.0761731	0.153466	0.457798
SDCBP2-AS1	0.0171527	0.476326	0.752405
AC073283.4	0.0411956	0.132842	0.427818
RP4-530I15.6	0.0558495	0.0181501	0.178207
RP11-225H22.4	0.0382813	0.097966	0.374224
VDAC1P3	-0.0409664	0.225339	0.541254
HMGA1P4	0.0192925	0.433128	0.723277
RP11-745C15.2	0.0260797	0.269136	0.582929
CTB-107G13.1	0.0376174	0.0487949	0.274179
RP11-166B2.1	-0.05199	0.239584	0.553809
AC125421.1	0.0235023	0.247679	0.561624
AC073236.3	0.00812662	0.775348	0.915757
FAM170B-AS1	0.0156639	0.478296	0.753785
RP11-328M4.2	-0.0213515	0.282614	0.595145
ELL2P3	-0.00634848	0.750577	0.904394
RP11-395P17.3	-0.00334311	0.883652	0.961912
C11orf94	0.0742777	0.00123292	0.0596085
LINC01103	0.0449865	0.0282489	0.213361
LINC00458	0.0348044	0.113672	0.398746
RFTN1P1	0.086048	3.47e-05	0.0176971
U91328.2	0.00808049	0.772915	0.914316
RP3-400B16.1	0.019672	0.437317	0.726144
RP11-526A4.1	0.039812	0.0338911	0.230966
AC003958.2	0.010899	0.577828	0.81572
AL022344.5	0.0252779	0.300134	0.613388
RP3-439F8.1	0.0211726	0.349041	0.655361
AC092660.1	0.0440988	0.160989	0.467288
LINC00163	0.0258188	0.208534	0.523666
MIR155HG	0.00649622	0.74539	0.902685
CTA-407F11.8	-0.00634504	0.719817	0.891424
AC007879.2	0.0396487	0.100601	0.378665
RP5-994D16.3	-0.000917867	0.977156	0.993322
RP11-93H12.2	0.0106492	0.616058	0.837107
AC109828.1	0.010213	0.727552	0.894597
AC104667.3	0.0206535	0.374023	0.67535
LINC00700	0.0903211	0.000652029	0.048093
RP11-347D21.1	0.0226351	0.348866	0.655361
RP11-534L20.4	0.0139209	0.394604	0.693085
XX-C2158C12.1	0.0328154	0.0989115	0.37571
RP3-497J21.1	0.0305006	0.17841	0.488983
AC093822.1	0.00913588	0.711102	0.887583
AP001626.2	-0.000438696	0.987376	0.995797
DPP10-AS1	0.00461564	0.895451	0.967603
RP11-61I13.3	0.0632512	0.00664688	0.117108
C19orf81	-0.0249776	0.385185	0.684626
RP5-1166F10.1	-0.0326639	0.181894	0.493344
AC068138.1	0.0653687	0.0294858	0.217602
AC012074.2	-0.0553437	0.0484942	0.273522
RP11-83A16.1	0.0122915	0.671587	0.866494
LINC00330	0.0566555	0.0228192	0.195228
RP11-329A14.1	-0.0259892	0.141585	0.440254
RP3-417L20.4	0.0379241	0.110639	0.395225
DSCAM-AS1	-0.0231415	0.385934	0.685064
KRT8P17	-0.00492016	0.832308	0.940067
RP11-374P20.4	0.00780793	0.705	0.884466
RP1-60O19.1	0.025344	0.293136	0.606052
RP1-65J11.5	0.0471234	0.155309	0.460449
CTA-280A3__B.2	-0.0193074	0.322849	0.63293
RP11-39H13.1	0.0386903	0.0873566	0.355633
FAM83C-AS1	-0.00114355	0.967259	0.990548
RP11-761E20.1	0.0705972	0.00113212	0.0575492
RP11-122K13.12	-0.0206686	0.457834	0.741158
AC093415.2	-0.0298553	0.249485	0.562748
AC090627.1	0.0411032	0.0570001	0.293998
RP11-265P11.2	0.0233859	0.281418	0.593992
HM13-IT1	-0.0900955	0.00558858	0.108099
LINC00957	-0.0270242	0.142254	0.441413
RP11-399E6.1	-0.0182242	0.466826	0.746679
RP11-477D19.2	-0.000340924	0.988476	0.996185
RP11-397A15.4	0.0576308	0.0132676	0.15535
LINC00961	0.0333747	0.236535	0.550865
EPN2-AS1	0.0352002	0.0739133	0.32952
RP11-470L19.2	0.0597294	0.0289227	0.215364
SNORA71B	0.0261915	0.509369	0.773531
RP11-282O18.3	-0.0555999	0.0307921	0.221601
RP11-3L8.3	0.0936732	0.00147629	0.0634804
TOPORS-AS1	-0.0619853	0.008118	0.126194
IQCF5-AS1	0.0725931	0.0125095	0.15157
RP11-122G18.5	-0.00789241	0.813043	0.931242
RP4-639F20.1	-0.0724623	0.0161007	0.169808
AC012075.2	0.0119538	0.491037	0.761917
RP5-1073O3.7	0.0260798	0.212368	0.528173
RP11-383H13.1	-0.0291326	0.6074	0.832318
RP11-532N4.2	0.0442489	0.0563952	0.292144
RP1-230L10.1	0.0413257	0.0823288	0.347058
MTND1P33	0.0475111	0.0519277	0.281378
RPS11P1	0.0327508	0.147706	0.448672
RP11-230B22.1	0.00443279	0.85434	0.949257
AC002310.12	0.0237144	0.338198	0.64786
RP11-86H7.7	-0.0246326	0.341214	0.649947
AC008268.1	0.00614256	0.714378	0.889486
GS-AS1	0.00952488	0.586927	0.821211
LINC01102	-0.0190058	0.645322	0.851127
RP11-231K24.2	0.0347029	0.09348	0.366448
NKX1-1	0.0495273	0.0962619	0.371003
XXbac-B476C20.10	0.0215681	0.421539	0.714192
LINC00494	0.011074	0.718742	0.891212
RP1-69M21.2	0.0535706	0.0272662	0.210519
RP11-545I5.3	-0.014619	0.689374	0.876328
RP11-374M1.5	-0.0962177	0.160798	0.467287
MIR670HG	0.0614121	0.0101872	0.139387
SAPCD1-AS1	-0.0121834	0.738257	0.899046
LINC00298	0.0492426	0.0114571	0.145958
LINC00993	0.00790303	0.720359	0.891606
AC116614.1	-0.0359133	0.0935858	0.366626
PA2G4P2	0.00363716	0.866196	0.953889
CXorf51B	0.0557529	0.0711337	0.325864
LINC00894	-0.000349372	0.987444	0.995797
RP4-604G5.3	0.0450893	0.0708252	0.325508
AC009299.2	0.0339261	0.135674	0.432459
AC007389.3	0.0958022	0.00629546	0.114311
AC007349.5	0.00786054	0.703529	0.883848
AC124997.1	-0.0351408	0.0231409	0.196229
RP3-522P13.3	0.018557	0.443764	0.730805
RP11-436I24.1	0.0273843	0.144639	0.444975
RP11-634B7.4	0.093579	0.000699464	0.0491194
LINC00607	-0.0163384	0.466086	0.746346
LINC00263	-0.0218261	0.359312	0.66531
LINC00837	0.0604227	0.000139916	0.027274
RP1-60N8.1	0.0302354	0.0805199	0.343661
RP11-338C15.5	0.0560107	0.00977033	0.136391
ARHGEF7-AS2	0.0381131	0.0972094	0.372938
FAR1P1	0.0175058	0.402089	0.698987
AC023115.2	-0.000682685	0.964998	0.990058
RBMS3-AS3	0.019238	0.408541	0.704161
MACROD2-AS1	-0.013447	0.575801	0.81426
NEXN-AS1	-0.000430124	0.97737	0.993351
C10orf40	-0.00584115	0.741359	0.900688
EGOT	0.0124271	0.651192	0.854504
TTC28-AS1	-0.00551048	0.884375	0.962204
COX7CP1	-0.00163787	0.924691	0.976651
AC018816.3	0.0540309	0.0481558	0.272293
AC109642.1	0.0210879	0.424503	0.716547
RP3-332B22.1	0.0232089	0.414434	0.70865
RP11-483H20.6	0.0776741	0.00253722	0.0792111
LINC00445	0.0306567	0.169829	0.478945
AC104777.2	0.0999665	4.69e-06	0.00951112
RP6-191P20.4	-0.0186134	0.621751	0.840047
RP1-117O3.2	0.013022	0.391291	0.689784
AC074389.9	0.0669755	0.0132043	0.155125
COX10-AS1	0.0244021	0.484708	0.758397
RP3-473B4.3	0.0314032	0.170872	0.48009
AD000090.2	0.0120361	0.618221	0.838535
RP11-231P20.2	0.0449654	0.0558723	0.290721
RP11-400N13.1	0.0649152	0.00387239	0.0958292
RP11-12A20.7	-0.00680951	0.77217	0.914009
SLC25A3P1	0.059007	0.00979299	0.136494
SHANK2-AS2	0.0446124	0.0809478	0.344609
RP11-263K19.6	0.00518696	0.866014	0.953745
AP006216.5	0.0367607	0.141359	0.44025
RP11-170N11.1	-0.0910546	0.00468631	0.102482
AP001189.4	0.00283799	0.893029	0.966366
AC019117.1	-0.0071646	0.684894	0.874801
AP001605.4	0.0519822	0.0314009	0.223532
AC015987.2	0.0357616	0.292774	0.605622
AC000099.1	0.0181687	0.436796	0.725912
RP11-440G9.1	0.0482285	0.0373165	0.241086
RP5-865N13.1	-0.00264684	0.890078	0.964973
RP11-15K3.1	0.0178758	0.416875	0.71044
RP11-394G3.2	0.0506334	0.0297048	0.21808
RP1-287H17.1	-0.0178738	0.335466	0.645075
LINC01134	0.0680412	0.00555556	0.108035
TSPY10	-0.0101309	0.676415	0.869841
AC097662.2	0.0570224	0.0196775	0.183787
AC012361.1	0.02604	0.071889	0.327337
LINC00608	-0.0230068	0.37584	0.67728
AC067956.1	-0.0177713	0.401123	0.698281
RP11-523L1.2	0.0621252	0.00386238	0.0957634
LINC00427	0.0303312	0.182523	0.494304
RP11-443A13.5	0.0499266	0.0631245	0.310568
GCNT1P1	0.00880395	0.719643	0.891351
LINC00896	0.0250674	0.337588	0.647129
SIX3-AS1	0.0402126	0.389527	0.688015
RP11-32F11.2	0.0886692	0.0016037	0.0655747
RP3-336K20__B.2	0.0474472	0.0281905	0.213335
RP11-707P20.1	-0.00609171	0.732552	0.896638
AL773604.8	0.0017352	0.934427	0.980295
RP4-742J24.2	0.0152993	0.466451	0.746613
RP11-732M18.3	0.0396704	0.490744	0.761917
RP11-510H23.1	-0.0173308	0.339348	0.648633
STARD13-AS	-0.0129705	0.592791	0.824622
ZNF853	0.0220046	0.361556	0.667496
PITP-AS1	0.0155848	0.598315	0.827434
CCDC163P	0.13537	0.00110132	0.0567214
RP11-175D17.3	-0.0067783	0.748497	0.903638
RP11-144L1.4	0.00248863	0.891998	0.965851
AC006372.1	-0.0182598	0.402639	0.699161
PRKG1-AS1	0.00808136	0.695032	0.878566
RP11-69I8.2	0.0451613	0.0495512	0.275806
LINC01010	-0.000160026	0.995097	0.998733
DAPK1-IT1	0.0407979	0.24063	0.555048
AC005592.1	-0.00727205	0.810763	0.930512
OVAAL	0.05221	0.0726143	0.327658
RP11-63B19.1	0.0938766	0.00107309	0.0567214
RP11-157D23.1	-0.0171496	0.485331	0.758715
RP1-30G7.2	0.0609465	0.0248739	0.202393
AC004019.13	0.0454057	0.0749538	0.331018
DJC9-AS1	0.0640785	0.0299987	0.219028
RP5-1184F4.5	0.0219155	0.316105	0.628014
LINC00299	0.0195152	0.355348	0.661811
AC006004.1	0.0391296	0.0728563	0.328153
RP5-886K2.3	0.0623072	0.020583	0.187293
AC087393.1	0.0110885	0.664802	0.86279
LINC00529	0.00488036	0.769341	0.91281
CBR3-AS1	0.0626027	0.0195941	0.183556
AC024560.2	0.0812766	0.0154575	0.16647
LINC00421	-0.0334081	0.300649	0.613564
BMS1P20	-0.0198947	0.421592	0.714192
CTA-992D9.6	0.0467601	0.131543	0.426348
NIFK-AS1	-0.0366877	0.317867	0.629186
AL157902.3	0.00644553	0.750681	0.904394
LINC00106	-0.0168924	0.501234	0.768505
RP3-384D21.2	0.0977672	0.000231003	0.0332703
RP11-1008C21.2	0.0381063	0.126414	0.419399
C8orf56	-0.0497307	0.149805	0.452133
AC007359.6	0.0285269	0.14227	0.441413
LINC01141	-0.016405	0.473378	0.750476
ANKRD44-IT1	-0.0119169	0.547044	0.797761
GLIS3-AS1	0.0203263	0.422058	0.71441
AC010987.6	0.0643445	0.0108363	0.142875
RP3-486I3.7	-0.0220671	0.163222	0.470582
ZEB1-AS1	-0.093008	0.0123905	0.150955
PRMT5-AS1	0.130343	5.41e-06	0.00951112
EHMT2-AS1	0.0163892	0.496736	0.765169
RP11-365O16.6	0.0130485	0.600195	0.828598
LINC01056	0.035389	0.0840202	0.350335
ZNF503-AS2	0.0320898	0.173546	0.483193
DLEU7-AS1	0.036856	0.163024	0.470251
CNTFR-AS1	0.06618	0.0222226	0.192846
RP11-32B5.1	-0.0276158	0.394391	0.69298
GS1-466O4.5	0.043896	0.152536	0.456539
AC147651.4	0.0245289	0.278202	0.590621
RP11-337C18.8	0.0467414	0.104585	0.384344
SI1P1	-0.0207585	0.438166	0.726591
RP11-13E5.2	-0.0179295	0.216503	0.532417
RPL23AP22	0.0277942	0.137286	0.434206
AC090505.6	0.110888	4.98e-05	0.0196698
AC004906.3	0.0328085	0.168068	0.476834
RP11-214L19.1	0.0187968	0.251397	0.564844
RP11-540K16.1	0.0685621	0.0326261	0.227075
TTN-AS1	-0.0297478	0.284862	0.597555
GS1-124K5.4	0.00317446	0.921128	0.976053
LINC01071	-0.025696	0.307496	0.619816
AC007680.2	0.0793425	0.000711218	0.0493315
RP11-473M10.3	0.0188729	0.29849	0.611751
HOXD-AS2	0.096372	0.00104758	0.0567214
PITRM1-AS1	0.049681	0.0515065	0.280612
RP11-305L7.3	0.0350789	0.137795	0.434928
RP11-15P13.1	0.0251732	0.0949557	0.368607
RP11-280O1.2	0.0365192	0.156099	0.46128
RP11-715G15.1	0.0490125	0.0464173	0.266935
AC007557.2	0.0745789	0.00271893	0.0819739
UNC5B-AS1	0.0832975	0.00130506	0.0608117
LINC00857	0.0475123	0.0706327	0.325316
AC114783.1	0.010796	0.616033	0.837107
TTLL11-IT1	0.0290466	0.199197	0.513112
RP11-324L3.1	-0.0145594	0.386389	0.685634
AP000251.3	0.0679703	0.0302672	0.219996
RP11-343H5.6	0.0459726	0.037026	0.24017
OR9A1P	-0.00153516	0.920816	0.976026
S100A11P1	0.00878386	0.767389	0.912161
FRY-AS1	-0.00228121	0.906853	0.971681
AC007386.2	-0.00748195	0.739382	0.899778
ERICH1-AS1	0.0321904	0.200959	0.514795
RP5-968D22.3	0.0403938	0.115663	0.40217
RSEH2CP1	0.00932344	0.721769	0.892316
LINC01115	0.0673885	0.00553127	0.108035
HCG4P3	0.00533158	0.837677	0.942459
TEX36-AS1	0.0143137	0.42165	0.714237
RP11-360O19.4	0.0557076	0.0504507	0.277903
RP5-1120P11.1	0.0060389	0.804538	0.928459
IRGM	-0.0304118	0.0837892	0.349888
DCTN1-AS1	0.0220968	0.46194	0.743307
AC007740.1	0.0238717	0.129761	0.423461
AC079922.3	-0.00594702	0.840544	0.943549
RP11-3B12.2	0.00490689	0.796847	0.925933
AC003075.4	0.011745	0.734505	0.897226
DDR1-AS1	0.0150163	0.469748	0.748119
RP11-54A4.2	0.0212974	0.378961	0.679878
RP1-192P9.1	0.0244304	0.186913	0.499171
C3orf79	0.0077957	0.628518	0.843227
RPL18AP16	0.00244458	0.92856	0.978096
RP11-400K9.4	0.0305504	0.134902	0.431395
AC073130.1	0.06242	0.0298126	0.218445
RP4-668G5.1	0.0056013	0.858607	0.951147
AC093642.3	0.0213088	0.352035	0.658494
LINC00844	-0.0135313	0.84183	0.943757
RP11-7O11.3	-0.00196545	0.94437	0.983347
AC068042.1	-0.00303965	0.848667	0.946813
FLG-AS1	-0.098627	0.040691	0.25218
RP11-126K1.6	-0.05411	0.0594389	0.30088
RP11-385J1.2	0.000174139	0.992801	0.998275
OR2I1P	0.00385796	0.889227	0.964605
AP001046.5	-0.010717	0.664173	0.862586
AC010096.2	0.0281518	0.113409	0.398586
RP11-443B7.1	0.0859256	0.000526574	0.0443614
RP11-123K19.2	-0.0210982	0.344849	0.652345
AC093110.3	-0.0653936	0.00442495	0.100598
RP11-38C18.3	0.0639801	0.0026663	0.0811446
AC002480.2	0.0446912	0.0798258	0.341925
AF011889.2	-0.00124391	0.970281	0.991558
AC009133.14	-0.0364571	0.172465	0.482296
RP11-295M18.2	-0.0130462	0.480754	0.75581
AC009948.7	0.00850765	0.660989	0.860514
ABCA17P	0.0458146	0.111934	0.396094
RP11-495P10.5	0.0426704	0.123246	0.413784
RP11-262H14.1	-0.0935235	0.0071819	0.120699
RP11-483I13.2	-0.0183605	0.342315	0.650305
MLK7-AS1	0.0698641	0.00140187	0.061945
MLLT10P1	-0.00794849	0.802191	0.927816
RP3-395M20.8	0.0370275	0.138826	0.436319
CD81-AS1	0.000771152	0.976118	0.993109
PAXBP1-AS1	0.0307616	0.341945	0.650305
RP11-31F15.2	0.0208739	0.403674	0.699884
UBE2V2P3	0.00275483	0.915093	0.974555
AC114752.3	0.0132276	0.521493	0.780785
AC093590.1	0.0565438	0.00882122	0.13037
TSPY11P	0.0193555	0.468774	0.747746
LINC00317	-0.0580381	0.0137594	0.157151
AC012360.6	0.00893332	0.767158	0.912161
RP11-245J24.1
AC027269.2	0.0257915	0.196461	0.510167
snoU13	-0.0203462	0.430006	0.720412
RNU7-45P	-0.0555341	0.172128	0.481883
AC068643.1	0.00355419	0.880209	0.960306
RP11-747D18.1	0.0404468	0.0700067	0.324092
RP11-85F14.5	-0.050753	0.0540242	0.286423
RPS20P22	0.0498645	0.138672	0.436319
RP11-379K17.4	-0.0174552	0.450543	0.735733
CLRN1-AS1	0.030316	0.238907	0.553126
RP4-675G8.2	0.0301396	0.0985404	0.37543
RP11-271C24.3	-0.0541377	0.0983373	0.374769
LINC01119	-0.0388199	0.27616	0.588719
RP11-771F20.1	0.00499796	0.768255	0.912336
CYP4F62P	-0.0334309	0.0272455	0.210519
RP11-260O18.1	0.0853089	0.000285405	0.0358533
RP11-508O18.1	0.0491296	0.01356	0.156576
KLHL41	0.0526697	0.0281792	0.213321
RP11-90K6.1	-0.0377765	0.00338589	0.0897559
PLCH1-AS1	0.0462648	0.101457	0.379957
RP11-2A4.3	0.119329	3.36e-05	0.0176971
CADM2-AS1	-0.00543006	0.763399	0.910352
GATS	0.0560764	0.0930678	0.365865
MYLK-AS1	0.08738	0.00149349	0.0636573
KMT2E-AS1	-0.0538432	0.0386046	0.245895
LINC00879	0.0247776	0.402354	0.698987
PSMD6-AS2	-0.0134687	0.545965	0.797607
RP11-295P9.3	0.0562652	0.0166325	0.171675
PTGER4P3	0.0508261	0.0408423	0.252813
CEACAMP3	0.0222244	0.334901	0.644328
AC002310.7	-0.0336146	0.247745	0.561658
IGKV1-37	-0.0365749	0.270931	0.583975
IGSF11-AS1	0.0269287	0.182718	0.494401
PRKAG2-AS1	0.0647128	0.0578156	0.29635
IGKV3-20	-0.000739231	0.986301	0.995797
RP11-169N13.4	0.024795	0.136934	0.434088
LINC00888	0.0129345	0.613848	0.835511
RP11-451G4.2	0.00256692	0.846748	0.945566
CYMP	0.0108731	0.646608	0.851275
SMKR1	0.000197517	0.99587	0.998912
RP11-379F4.4	0.0400864	0.0937852	0.366775
RN7SL587P	0.000527214	0.98565	0.995797
TCAM1P	-0.0301618	0.143364	0.443245
GHRLOS	-0.0772652	0.00201456	0.0719641
AC017002.1	0.0213792	0.296392	0.609926
IGKV1-17	-0.0779525	0.00535655	0.106622
RP11-460N16.1	-0.00797493	0.609604	0.833177
LINC00636	0.021268	0.311978	0.624066
LINC00973	0.0340489	0.0528411	0.283407
CDKN2B-AS1	0.0225814	0.203666	0.517797
RPL7AP10	0.0258439	0.318807	0.62987
L1TD1	0.00434952	0.844319	0.944417
RP11-64D22.2	-0.00717806	0.695699	0.87895
RP11-521D12.1	0.0572089	0.0564895	0.292231
RP11-430C7.4	0.0948468	0.00611945	0.113038
C21orf91-OT1	0.0455125	0.0709342	0.325546
LINC00886	0.0869509	0.00911434	0.132437
NDUFB2-AS1	0.0246718	0.330451	0.639612
RP11-572C15.5	0.0276771	0.125229	0.417081
BX255923.3	-0.154938	0.0846548	0.351535
LSAMP-AS1	0.0554167	0.0499026	0.276391
RP11-458K10.2	0.0184769	0.33705	0.646617
HOXA11-AS	0.0698081	0.0258075	0.205334
GVQW1	-0.0155265	0.519273	0.779513
AC004985.12	0.00172238	0.957645	0.987062
RP11-639B1.1	0.0161772	0.456644	0.739936
LINC00881	0.0876275	0.000270203	0.0349987
LINC00877	0.0722778	0.00944817	0.134113
IQCJ-SCHIP1-AS1	0.0246444	0.284593	0.597278
RP11-59E19.1	-0.000283432	0.98563	0.995797
PPATP1	-0.0518275	0.501644	0.768804
WWTR1-AS1	0.049066	0.063614	0.311528
RP11-81N13.1	0.0369019	0.114114	0.399383
CDRT1	0.000740364	0.976889	0.9933
RP11-331K15.1
RP11-451G4.1	0.0315964	0.0789758	0.340033
RP4-630C24.3	-0.0216236	0.298102	0.611373
RP11-379B18.3	-0.0347085	0.264308	0.578
RP11-758I14.3	-0.00191436	0.911395	0.973546
SYNPR-AS1	0.039818	0.0286676	0.214752
AC064852.4	-0.00265978	0.882123	0.961141
CTD-2224J9.4	0.00157662	0.949305	0.984619
RP11-545G3.1	0.0687678	0.0267462	0.208689
LINC00635	0.0109469	0.565211	0.807771
PTPRG-AS1	-0.00349962	0.919642	0.975538
ARHGAP8	-0.00333489	0.904332	0.970699
RP11-553L6.2	0.0243168	0.221324	0.537684
RP1-130H16.16	-0.029382	0.221941	0.538006
RP11-6F2.5	0.0339	0.0909565	0.362574
ZBTB20-AS1	-0.0178789	0.512012	0.774941
RPS23P6	0.0605378	0.0156962	0.167812
RP11-732A19.1	-0.034391	0.130333	0.424529
RP11-80H8.4	-0.00648913	0.794786	0.924756
ADAMTS9-AS2	0.0243858	0.493911	0.764103
RP11-420J11.2	-0.0023303	0.914628	0.974305
AC002467.7	-0.0176163	0.585218	0.820328
LINC00893	0.0784096	0.00462813	0.101801
AC092620.2	-0.0648031	0.0434862	0.259723
CECR3	-0.00516581	0.799169	0.926661
VDAC1P8	-0.0162444	0.544243	0.796245
RP1-149A16.17	-0.0163503	0.529789	0.78663
CTC-340A15.2	0.0451352	0.0899614	0.360739
RP6-109B7.3	-0.00167063	0.944632	0.983426
ALG1L15P	-0.0419827	0.121838	0.411379
RP11-457K10.1	0.0225902	0.209563	0.524498
RP11-690C23.2	0.016484	0.509256	0.773462
RP13-452N2.1	0.0289306	0.256313	0.570047
DJB8-AS1	-0.0378085	0.0905401	0.361703
FOXP1-IT1	-0.0530239	0.0335279	0.229864
PRSS3P3	0.0182459	0.495561	0.764934
RP11-262M14.2	0.00681948	0.778628	0.917729
RP11-568K15.1	-0.0230327	0.410798	0.705848
PVRL3-AS1	-0.0240193	0.48323	0.757333
LINC00996	-0.0336605	0.103153	0.382187
RP11-100N21.1	-0.00846419	0.658849	0.859263
IGKV1-39	-0.0522586	0.356909	0.662771
RP11-498P14.3	-0.0444772	0.0527053	0.282947
LINC00901	0.031747	0.104293	0.383905
RP4-631H13.2	0.0157561	0.511896	0.774869
RP11-67L3.5	-0.0141451	0.574053	0.81335
RP3-477O4.5	0.0477293	0.0809605	0.344609
RP11-416O18.1	0.0705949	0.00694348	0.119194
LINC00960	0.113905	0.000685009	0.0488626
CTC-359D24.3	0.0303015	0.204808	0.519708
RP11-18H7.1	-0.0231368	0.185836	0.498433
ANKRD20A12P	-0.162991	0.000210466	0.0321558
RP11-1191J2.2	-0.0342816	0.274801	0.587296
CCDC169	0.00402957	0.923465	0.976597
RP11-716O23.2	0.0201936	0.236632	0.550997
LINC00882	-0.0475486	0.0310841	0.222499
TRBV5-2	0.055	0.0356988	0.236722
VN1R105P	0.000789888	0.963107	0.989135
RP11-285F7.2	-0.0109793	0.743009	0.901482
STRC	-0.0159506	0.511406	0.774649
RP11-446F17.3	0.00032493	0.990862	0.997319
AC005062.2	0.0198515	0.524378	0.782895
RPS11P6	0.0510802	0.043408	0.259487
RP11-12M5.1	-0.00830676	0.768253	0.912336
ARHGEF26-AS1	0.00162503	0.975189	0.992953
LINC00870	-0.00260832	0.89807	0.968576
RP11-538P18.2	0.00522918	0.770454	0.913365
RP11-46A10.5	0.0262641	0.261049	0.575232
TUSC7	-0.00322203	0.890914	0.965273
RP5-1157M23.2	0.0698588	0.0200764	0.185444
C7orf73	-0.00700025	0.795721	0.925452
FGF14-IT1	0.0460901	0.0668031	0.318148
snoU13	0.0555065	0.0207947	0.188134
RP11-445N18.7	0.0356586	0.22272	0.53865
COX7BP1	-0.00525497	0.792908	0.923712
IGLVIVOR22-2	0.057951	0.00696091	0.119194
AC004967.7	-0.00820369	0.861632	0.952073
LINC00880	-0.00789685	0.729141	0.895324
NPIPB5	-0.0514471	0.40204	0.698979
JMJD7	0.00215744	0.923515	0.976597
RP11-572M11.3	0.0433236	0.0725312	0.327658
CTB-111H14.1	0.00931062	0.72478	0.893758
APOBEC3D	0.0513726	0.0133751	0.155655
RP11-372E1.4	0.0284804	0.198875	0.512901
RN7SL832P	0.0824221	0.00123138	0.0596085
CTB-33G10.1	-0.0462424	0.0747938	0.330731
RP11-548B3.3	0.014534	0.606551	0.831766
RP1-63G5.5	0.0498498	0.142532	0.441925
RP11-552M11.4	-0.0287348	0.196432	0.510167
NBPF5P	0.0254159	0.218561	0.534744
RP11-227J5.3	-0.0248967	0.249231	0.562748
FAM86DP	-0.0359437	0.183584	0.495253
IGKV2-28	0.053583	0.0296993	0.21808
RP1-93H18.6	0.0209829	0.383248	0.682943
FLNB-AS1	0.0632749	0.00848606	0.128524
RP11-314A20.2	0.0287897	0.0732926	0.328543
FOXP1-AS1	0.0606746	0.0170226	0.173776
RP11-88I21.2	-0.0180055	0.445518	0.73205
GS1-259H13.2	0.0464866	0.116584	0.403428
RP11-298O21.5	0.00748893	0.735159	0.897619
GMCL1P1	-0.00674549	0.842303	0.943813
AC007009.1	-0.0391102	0.322026	0.632489
RP11-475N22.4	0.0268483	0.20551	0.520463
AOX3P	0.0379043	0.182526	0.494304
PEX5L-AS2	0.0190685	0.320776	0.631015
CTD-2314B22.3	-0.0868625	0.0315161	0.223787
RP11-119K6.6	0.0223296	0.299123	0.612519
LINC00698	0.0384985	0.131631	0.426426
RP11-1398P2.1	0.0598683	0.0202956	0.18604
ERVFRD-1	0.0215737	0.426246	0.717827
RP1-181J22.1	0.0124647	0.511746	0.774869
RP11-167H9.6	-0.00454895	0.813155	0.931273
RP11-445H22.4	0.0590582	0.017448	0.176027
AC096772.6	0.043093	0.0515133	0.280612
CTA-211A9.5	0.00833905	0.694423	0.878391
RP3-449O17.1	0.01176	0.609268	0.833177
CTD-2377D24.6	0.0936909	3.6e-05	0.0176971
AC108676.1	0.028723	0.201549	0.515663
FCGR2C	0.0426485	0.0520026	0.281591
ASLP1	0.048099	0.0468129	0.268187
RP11-373E16.3	0.00131207	0.941255	0.982446
RP11-65D17.1	0.0439745	0.0225113	0.194359
GABPB1-AS1	0.00968306	0.895292	0.967603
ALKBH3-AS1	0.0257862	0.167159	0.475747
RP11-613D13.8	0.0511298	0.0393828	0.248284
LIFR-AS1	0.0063115	0.679742	0.872139
RP11-744N12.3	0.00801473	0.737617	0.89875
RP11-875O11.1	0.00851981	0.685333	0.874801
RP11-303E16.7	0.0256516	0.0779122	0.338012
LINC00847	0.0195862	0.425803	0.717457
IGFBP7-AS1	-0.0470626	0.0456084	0.265105
A2M-AS1	0.0542341	0.16694	0.475268
RNF139-AS1	0.0332668	0.196056	0.5098
RP11-10K16.1	-0.0108251	0.598916	0.827641
USP2-AS1	0.0369058	0.071987	0.327387
RP11-165P7.1	0.0380022	0.0174155	0.175882
CTC-241N9.1	0.0477738	0.171634	0.48116
RP11-387D10.3	0.0233691	0.269931	0.583514
RP11-847H18.2	-0.0318871	0.224069	0.539759
RP11-677M14.7	-0.00920191	0.842127	0.943757
RP11-540A21.2	0.0465207	0.0713563	0.326162
RP11-219B17.1	0.00760329	0.754775	0.906355
CTD-2037K23.2	-0.0344415	0.23054	0.545077
AP001258.4	0.0092029	0.776805	0.916485
BDNF-AS	0.000104957	0.996023	0.998912
DACT3-AS1	0.0320682	0.1921	0.505737
DDX11-AS1	-0.0197954	0.22442	0.539849
RP11-277P12.20	0.0229696	0.347188	0.653837
RP11-620J15.2	0.0307984	0.241645	0.556148
DK2-AS1	0.0465493	0.0321754	0.225867
RP11-34F13.2	0.10754	0.000234076	0.0334995
RP11-480D4.1	0.0896202	0.00308671	0.0856703
RP11-179A16.1	0.0963903	0.00108568	0.0567214
RAD51-AS1	-0.00184668	0.94781	0.983952
GS1-24F4.2	-0.00780263	0.665899	0.86323
RP11-158I9.5	0.0396226	0.10194	0.380331
LINC00682	0.0111511	0.57343	0.81308
CTD-3203P2.2	-0.0113804	0.551808	0.800142
RP11-796E2.4	0.0124259	0.620561	0.839393
SNHG6	-0.0367412	0.0517574	0.281178
RP11-630D6.5	-0.0375123	0.0266793	0.208529
RP11-18H21.1	0.0564602	0.0191892	0.181703
RP11-30K9.6	-0.0479483	0.122008	0.411751
RAB30-AS1	-0.00577551	0.831574	0.939939
CTD-2506J14.1	0.0363747	0.0988451	0.375585
RP11-115C21.2	-0.00416252	0.841979	0.943757
RP11-696N14.1	0.0910052	0.000677264	0.0487716
LINC00900	0.0326449	0.447047	0.733081
RP11-875O11.2	4.71e-05	0.998418	0.999527
RP11-346I3.4	0.0416955	0.00312214	0.0860948
RP11-632K5.3	0.0361892	0.171089	0.48034
RP11-260E18.1	0.0098008	0.563679	0.806779
C14orf64	-0.00475962	0.870797	0.956033
KB-431C1.4	-0.0209612	0.5548	0.801741
SBF2-AS1	-0.0237982	0.495092	0.764744
CTD-2036P10.3	0.00246958	0.919219	0.975388
RP11-77I22.2	-0.0193643	0.211841	0.527635
PRR7-AS1	0.0657701	0.00462721	0.101801
EXTL3-AS1	-0.0173715	0.450496	0.735733
RP11-13A1.1	-0.120522	0.000267393	0.0349987
RP11-382J12.1	0.00732208	0.692026	0.87784
RP11-10L7.1	0.0859871	0.118535	0.40708
RP11-461O7.1	0.0295729	0.238929	0.553126
RP11-386I8.6	0.0707438	0.00615509	0.113391
CTD-2024I7.13	0.0373031	0.0728655	0.328153
RP11-736K20.6	-0.00798828	0.7325	0.896638
RP11-539L10.2	0.0196249	0.422188	0.714548
RP11-159H10.3	0.00808466	0.700526	0.882074
RP11-363G15.2	0.0208955	0.326331	0.636417
RP11-10L12.4	0.0207657	0.357466	0.663195
RP11-1094H24.4	0.053119	0.027954	0.212543
LINC00535	-0.0133084	0.556125	0.802495
RASSF8-AS1	-0.037814	0.155889	0.461193
CTD-2514K5.2	0.0792928	0.245168	0.559172
CTD-2382E5.1	-0.0239612	0.140751	0.439412
RP11-61A14.4	-0.0100728	0.578476	0.815734
RP11-325N19.3	0.027793	0.151593	0.454859
RP11-519M16.1	-0.0101353	0.619163	0.839062
DNM1P35	0.00141265	0.952462	0.985588
LINC00920	0.00708749	0.786173	0.920608
RP1-179N16.6	-0.0182894	0.455285	0.738945
RP11-700H6.1	0.0468221	0.0693124	0.322294
RP11-252E2.1	-0.0733237	0.0128777	0.153174
MIR210HG	0.0362454	0.299733	0.612966
CTD-2260A17.2	0.0297298	0.290229	0.602409
RP11-588G21.2	0.00258164	0.880946	0.960785
RP11-727A23.5	0.0250609	0.509379	0.773531
CSTF3-AS1	-0.0191798	0.199319	0.513149
RP11-434C1.1	-0.0400951	0.179908	0.490654
RP11-431M7.3	-0.00847333	0.549604	0.799015
RP11-373N22.3	0.043327	0.0471758	0.269107
RP11-296I10.3	0.0186733	0.356442	0.66242
UBL7-AS1	0.0248164	0.319343	0.630212
ZBED5-AS1	0.0172281	0.621433	0.839825
RP11-273G15.2	0.029834	0.235945	0.550484
RP11-510M2.2	0.0163987	0.492421	0.763378
RP11-637A17.2	-0.0334303	0.15097	0.454136
RP11-629G13.1	-0.0615845	0.0374546	0.241633
CARS-AS1	0.0415752	0.0793641	0.340916
RP11-392P7.6	-0.0247456	0.189799	0.502734
MIR4458HG	0.035359	0.413622	0.708011
OIP5-AS1	0.0235496	0.151229	0.454552
SDCBPP2	-0.0190715	0.480032	0.755508
CKMT2-AS1	0.0366204	0.498578	0.766527
SPTY2D1-AS1	-0.053917	0.0684356	0.320713
CPEB2-AS1	-0.0329376	0.101983	0.380331
RP11-1277A3.1	0.0603557	0.0378667	0.243103
CTB-127C13.1	0.00210818	0.912483	0.973613
RP11-404K5.1	-0.0648512	0.114152	0.399383
CTD-2574D22.2	-0.0282772	0.120617	0.409641
CTD-2366F13.1	-0.0342438	0.317856	0.629186
TMEM161B-AS1	-0.043312	0.259163	0.57346
RP5-940J5.6	0.0105489	0.572475	0.812389
CTD-2530H12.1	0.0379887	0.0378609	0.243103
RP11-421F16.3	0.025486	0.249547	0.562757
SEC24B-AS1	-0.00716148	0.77336	0.914563
RP11-543C4.1	-0.0258524	0.161794	0.468373
LINC00926	-0.0155655	0.507755	0.772637
RP11-79P5.2	-0.0343747	0.168807	0.477645
FAM13A-AS1	0.00527091	0.860189	0.951594
UBA6-AS1	0.0141481	0.536787	0.791298
DPH6-AS1	0.0238192	0.420589	0.713294
NNT-AS1	0.0322724	0.314377	0.626225
RP11-752D24.2	-0.0314304	0.22298	0.538728
LINC01019	0.0366262	0.0584016	0.297801
RP1-167G20.1	0.03326	0.156009	0.461193
RP11-499E18.1	0.0657144	0.0338615	0.230952
RP11-44F21.2	0.0615924	0.00499877	0.104906
RP11-472K22.1	0.0382321	0.0504445	0.277903
RP11-231C18.1	-0.0528935	0.0604858	0.303683
LINC00290	-0.0183938	0.56001	0.804757
RP11-24I21.1	0.0574199	0.0430196	0.258575
CTB-174D11.1	0.013177	0.642364	0.849622
SLIT2-IT1	0.026358	0.196833	0.510588
RP11-834C11.3	0.0605545	0.0220168	0.192323
TRIM52-AS1	-0.0298573	0.357991	0.663764
LINC00616	0.041141	0.0176095	0.176736
MEF2C-AS1	0.0470632	0.0415773	0.255197
RP11-713M15.1	0.0224304	0.241703	0.556148
RP11-366M4.3	-0.0157656	0.34174	0.650305
RP11-717H13.1	0.0809219	0.0024516	0.0784094
LINC00504	0.0209013	0.345886	0.65294
CTD-2010I22.2	0.081859	0.00349817	0.0911298
FOSL1P1	0.00394621	0.904776	0.971038
RP11-576N17.3	0.000884596	0.963375	0.989241
CTD-2207A17.1	0.00682463	0.716324	0.889893
FGF10-AS1	0.028358	0.19647	0.510167
RP11-826N14.2	-0.0924324	0.155521	0.460838
RP11-319E12.1	0.0607593	0.0263823	0.207385
RP11-2O17.2	0.028225	0.24874	0.562399
RP11-247C2.2	0.00124315	0.965859	0.990217
OTX2-AS1	0.0649983	0.000426098	0.0416563
EGFLAM-AS2	-0.00878443	0.685361	0.874801
RP11-834C11.8	0.0150254	0.576995	0.81521
RP11-5N11.2	-0.0117656	0.646352	0.851189
RP11-366M4.11	-0.109947	0.000434774	0.0416563
ARHGAP22-IT1	0.0485082	0.0414402	0.254743
TOX4P1	-0.0697049	0.133301	0.428607
LINC01085	-0.0333168	0.0586322	0.298535
RP11-766F14.2	0.00308831	0.944024	0.983258
NPHP3-AS1	0.0790328	0.00256272	0.0792725
EGFLAM-AS4	-0.00546132	0.779322	0.918081
RP11-31K23.2	0.0467727	0.0089787	0.131722
RP11-294O2.2	-0.00329497	0.86371	0.952885
CTD-2165H16.3	-0.00772416	0.771881	0.913846
RP11-173E2.1	0.0184138	0.343992	0.651714
RP11-664D7.4	-0.00931868	0.74153	0.900702
LINC01095	0.0243092	0.270863	0.583975
AL357673.1	-0.0410408	0.0534541	0.28466
RP11-357G3.2	0.0118445	0.502666	0.769708
RP11-357G3.1	0.0574999	0.015244	0.165722
RP11-626H12.3	0.061191	0.028094	0.213037
CTD-2016O11.1	0.0274413	0.322883	0.63293
RP11-138I17.1	0.0165258	0.373242	0.674757
HHIP-AS1	-0.00158657	0.95359	0.986055
FAM138E	-0.0107101	0.680812	0.872826
RP11-730N24.1	-0.0457457	0.199944	0.513874
RP11-319G6.1	0.0336709	0.164023	0.47175
CTD-2251F13.1	0.00342001	0.877951	0.959462
RP11-742B18.1	0.0247418	0.198927	0.512901
CTB-113P19.1	0.0549765	0.0706514	0.325316
CTC-276P9.1	-0.0223176	0.325559	0.635713
RP11-806K15.1	0.043088	0.0237102	0.198128
RP11-514O12.4	-0.066305	0.127138	0.420115
RP11-774O3.2	0.0523071	0.0848035	0.351597
RP11-480D4.2	0.0749261	0.00173947	0.0684443
CTD-3028N15.1	-0.0138351	0.578636	0.815791
LINC01093	-0.0103591	0.580426	0.817421
RP11-669N7.2	0.028313	0.228911	0.544168
CTD-3080P12.3	-0.0051882	0.784729	0.919822
CASC16	0.0105106	0.688667	0.876037
EEF1A1P9	-0.0097684	0.413957	0.708262
LINC00939	0.0470887	0.0862037	0.353443
CTD-2210P15.2	-0.0383651	0.119312	0.408523
LINC01088	0.020587	0.582199	0.818292
CTD-2194D22.4	0.0394762	0.0247262	0.201683
RP11-26J3.1	-0.00692295	0.7137	0.88909
CTD-2275D24.2	0.0532412	0.0102569	0.139549
LINC01016	0.0746753	0.00421188	0.0988857
CTC-384G19.1	-0.00727585	0.63789	0.847223
RP11-434D9.1	-0.00270998	0.916597	0.974994
CASC11	0.0177378	0.354627	0.66102
RP11-340A13.1	-0.013744	0.372996	0.67456
RP11-1018N14.1	0.035751	0.228791	0.544063
RP11-497K21.1	-0.0518151	0.00289073	0.0832007
LINC01091	0.0117151	0.505215	0.771262
CTD-2587M2.1	0.0306492	0.236063	0.550552
RP11-171N4.3	-0.0352341	0.0818003	0.345991
CTD-2161F6.3	0.00302957	0.875745	0.95858
MIR302B	0.0392717	0.187905	0.500519
RP11-438N16.1	0.036642	0.227648	0.54329
SERBP1P5	-0.0248444	0.271406	0.584356
RP11-478P10.1	0.00561777	0.741598	0.900719
RP11-440L14.1	-0.0381607	0.27662	0.589143
CTB-27N1.1	0.0233124	0.338416	0.648051
RP11-286E11.2	-0.00546563	0.782746	0.919643
RP11-422J15.1	0.0231799	0.143949	0.44382
RP11-321E2.4	0.0271716	0.230074	0.54485
MIR143HG	-0.0151835	0.621198	0.839825
NOP14-AS1	-0.0273491	0.301943	0.614796
RP11-378A12.1	0.0415651	0.238495	0.553126
RP11-598F7.4	0.0290448	0.131787	0.426562
SRD5A3-AS1	0.0258471	0.26086	0.575232
CTD-2236F14.1	-0.0103996	0.630478	0.843481
RP11-673E1.3	0.000663001	0.975376	0.992953
ECSCR	-0.00469273	0.889555	0.964605
CTD-2143L24.1	-9.6e-05	0.995598	0.998874
LINC00964	-0.0307366	0.0992316	0.376228
AC145676.2	0.0282247	0.130145	0.424199
RP11-983C2.2	0.0261486	0.154735	0.4597
LINC00536	-0.0235379	0.213475	0.528982
XXbac-B444P24.8	0.0635383	0.0148251	0.163464
RP11-6E9.4	-0.0192778	0.494416	0.764388
OR5H3P	0.00513981	0.769859	0.913137
RP11-669M16.1	-0.0300392	0.186904	0.499171
BFSP2-AS1	0.0638651	0.00820089	0.126752
SLC7A11-AS1	0.0215081	0.378577	0.679611
CTD-2003C8.2	0.0217501	0.342465	0.650305
LINC01018	-0.031423	0.307939	0.620282
RP11-778J15.1	0.0632648	0.00926592	0.13322
RP11-677M14.3	-0.0117206	0.554301	0.801524
RP11-584P21.2	-0.0162843	0.339448	0.64866
CAC1G-AS1	-0.0695657	0.00856723	0.128922
RP11-417F21.1	-0.00189022	0.934741	0.980337
PCDHA10	-0.0547944	0.0387398	0.246218
RP11-707A18.1	-0.0487474	0.00772684	0.123976
RP11-130F10.1	0.00836751	0.706362	0.884918
RP11-359B12.2	-0.0924362	0.00445682	0.100677
RP4-622L5.2	-0.0301986	0.317437	0.629072
RP11-848G14.5	0.0194858	0.323227	0.63329
CTC-498M16.2	0.00535585	0.764983	0.911225
RP11-96A1.4	0.0309616	0.223848	0.53962
RP11-143A12.3	0.0490961	0.104334	0.383905
FZD10-AS1	0.0643202	0.0363601	0.238181
RP11-855O10.2	0.0228133	0.346092	0.653078
RP11-9G1.3	0.0270147	0.355585	0.661811
CTD-2350J17.1	-0.00402246	0.828469	0.938453
PKD1P6	-0.0806893	0.0491564	0.275101
RP11-305O6.3	0.0244734	0.429303	0.720274
RP11-752D24.3	-0.0290198	0.12403	0.415122
CTD-2269F5.1	-0.0234509	0.431354	0.721646
CTC-210G5.1	0.0488979	0.0252203	0.203382
RP11-785F11.1	0.020434	0.285794	0.598368
CTD-2213F21.2	-0.0285351	0.0710608	0.325773
LINC00617	-0.128825	0.00185553	0.0704169
CTC-467M3.3	0.0029094	0.932141	0.979248
RP13-539F13.3	0.0395426	0.0988105	0.375576
CTD-2194D22.2	0.0483302	0.0162589	0.170542
AACSP1	0.00148894	0.937494	0.981327
CTD-3179P9.2	0.0231377	0.192035	0.505681
CLSTN2-AS1	0.00780047	0.711716	0.887936
RP11-622A1.2	-0.000757065	0.978354	0.993625
RP11-19O2.2	0.0274317	0.240214	0.55454
AC006552.1	0.0760006	0.0104422	0.140798
INTS6P1	-0.0350677	0.286972	0.59928
LDHAL6CP	0.0619918	0.00693357	0.119194
CTC-493L21.1	-0.0153528	0.349685	0.65593
RP11-8L2.1	0.0164891	0.350856	0.657131
CTD-2297D10.2	-0.000470058	0.98363	0.995225
SMAD1-AS2	0.0201325	0.300891	0.613744
RP11-325I22.2	0.0368562	0.224776	0.540475
RP11-565A3.2	0.023264	0.347796	0.654201
RP11-440I14.2	0.0930943	0.00336957	0.0894281
RP11-597D13.8	-0.0399608	0.161543	0.467949
PRSS3P2	-0.00599911	0.777247	0.916803
RP11-933H2.4	0.0388207	0.122021	0.411751
AC007078.4	0.0130087	0.593025	0.824727
RP11-455F5.3	-0.00248726	0.918671	0.975217
RP1-142F18.2	0.0241802	0.345903	0.65294
RP11-756P10.2	0.0051697	0.750651	0.904394
RP3-513G18.2	0.028506	0.188093	0.500784
RP11-138B4.1	0.0223584	0.244537	0.558646
CTD-2296D1.2	-0.00852239	0.694752	0.87852
LINC00491	0.121027	0.00188235	0.0706445
RP11-486L19.2	-0.000930274	0.958528	0.987204
RP1-240B8.3	0.0732518	0.0404411	0.251293
RP11-161D15.1	0.00820171	0.713364	0.888911
RP11-230G5.2	0.0302508	0.129464	0.423039
RP11-386B13.3	0.0117872	0.545174	0.796914
RP11-1084J3.3	-0.0185431	0.522032	0.781165
RP11-236P13.1	0.0611348	0.0242671	0.20012
RP11-63A11.1	0.0449134	0.0580885	0.29697
CTC-441N14.4	-0.022467	0.269307	0.583069
RP11-447B18.1	-0.0226869	0.19875	0.512901
RP11-576E20.1	0.0214553	0.375714	0.677142
METTL21EP	0.0503026	0.0866342	0.354034
RP11-253E3.3	0.00589957	0.761894	0.909703
GMDS-AS1	-0.00259607	0.919924	0.975626
RP11-79E3.3	-0.0231723	0.155998	0.461193
RP11-322J23.1	-0.00300136	0.875525	0.958521
AC141928.1	-0.0206531	0.429634	0.720369
RP11-752G15.6	-0.0221771	0.368098	0.671233
RP11-402L6.1	0.0343684	0.235621	0.550114
GAPDHP62	-0.0254978	0.314034	0.626033
RP11-80G7.1	0.014289	0.517852	0.779005
THAP9-AS1	0.107989	0.108023	0.39033
RP11-203B7.1	0.0595222	0.0172301	0.174947
AC090958.5	0.0132511	0.564278	0.807137
CTC-321K16.4	0.0118547	0.648771	0.852637
RP11-168A11.4	0.0499151	0.0366105	0.239305
RP11-713M6.2	0.0255999	0.158321	0.463845
RP11-37B2.1	0.021348	0.402997	0.699299
HOXC-AS3	-0.0370571	0.105785	0.386496
AC006153.3	-0.0141058	0.391705	0.690246
RP11-384K6.4	-0.0269635	0.569618	0.810274
RP11-540O11.1	0.0534271	0.0475847	0.270416
F11-AS1	0.0206465	0.266989	0.580741
AC005355.2	0.0345916	0.159358	0.464945
RP11-45L9.1	0.0373096	0.0482717	0.272744
RP11-101E3.5	-0.0308479	0.191805	0.50534
LINC00589	0.0562556	0.0235814	0.197572
RP1-68D18.2	0.0169305	0.376154	0.677521
RP11-400D2.2	0.00971168	0.557615	0.803078
LINC00923	-0.00575295	0.805995	0.928967
RP11-168E17.1	0.0307552	0.151173	0.454552
RP11-701P16.5	0.0273001	0.258062	0.572035
CTB-22K21.2	0.0150258	0.60853	0.832833
RP11-73G16.1	0.00335213	0.878451	0.959545
RP11-171N4.2	-0.01028	0.552787	0.800664
RP11-380P13.2	0.0767361	0.00976094	0.136391
PCAT4	0.0791614	0.0270844	0.210025
RP11-452H21.4	0.025799	0.228773	0.544063
RP11-240A16.1	0.00825248	0.703549	0.883848
RP11-506N2.1	0.00625842	0.758625	0.9081
RP11-328N19.1	0.012613	0.609557	0.833177
CTD-2516F10.2	0.0729268	0.0196003	0.183556
RP11-542G1.3	0.0128506	0.520662	0.780632
RP11-163N6.2	-0.00144734	0.940395	0.982166
CTB-109A12.1	0.0669109	0.004242	0.0992327
RP11-164P12.3	0.00419553	0.878238	0.959505
AC068134.10	-0.0526136	0.270353	0.583712
RP11-171N4.1	0.0148028	0.244494	0.558646
RP11-109E24.1	0.0365601	0.119774	0.409064
LINC00605	0.0565919	0.0262155	0.206802
RP11-572C21.1	0.0303739	0.255204	0.568482
RP11-166A12.1	-0.00762791	0.746582	0.90308
CTC-313D10.1	0.0182864	0.286541	0.599067
CTD-2170G1.2	0.00346457	0.88693	0.963528
RP11-536I6.1	0.0424656	0.0493658	0.275493
TRBV21-1	0.0441923	0.0387849	0.246419
RP11-539L10.3	-0.0582136	0.192194	0.505806
HADHAP1	0.0164377	0.436877	0.725945
RP11-673E1.1	-0.00869169	0.729144	0.895324
RP11-164P12.4	-0.00526887	0.814121	0.931688
RP11-774O3.3	-0.0544624	0.222637	0.53865
RP11-485M7.3	0.00971462	0.616737	0.837423
RP11-774D14.1	-0.0154603	0.464575	0.745457
RP11-714L20.1	-0.0164282	0.468094	0.747468
RP11-119D9.1	-0.0430682	0.473619	0.75066
AC007036.5	0.07001	0.151529	0.454789
RP11-844P9.3	0.0399554	0.355921	0.662068
RP11-614F17.2	0.0145236	0.440344	0.728226
RNU6-322P	0.000826027	0.973799	0.992676
RNU6-507P	0.0382197	0.104085	0.383693
SCAR17	-0.0177518	0.431952	0.722373
snoU13	-0.0354022	0.0882266	0.357686
SNORD27	0.0165602	0.450614	0.735795
SCAR13	0.00854176	0.747794	0.903553
RNU6-1016P	-0.00243096	0.952204	0.985457
RN7SKP88	-0.0790593	0.000813437	0.0511551
SNORA21	-0.0629416	0.0210842	0.189039
R5SP392	0.00344648	0.89273	0.966227
RNU6-703P	0.0150109	0.571283	0.811627
RNU6-64P	0.0309838	0.0962031	0.371003
LINC00967	-0.00676652	0.791238	0.923115
RP11-17A4.3	0.0022992	0.918852	0.975312
RP11-443C10.1	0.0311231	0.212303	0.528173
CTD-2309H9.3	0.0310889	0.141814	0.440904
HOXA10-AS	0.0104352	0.663847	0.862477
RP11-421P23.1	0.0271368	0.256801	0.57049
RP11-582J16.5	-0.111372	0.0427635	0.2579
RP5-1009N12.1	0.00968217	0.671292	0.866486
CTD-3046C4.1	0.0461625	0.0798911	0.342075
CTC-534A2.2	-0.00368624	0.929662	0.978489
RP11-666I19.2	-0.0107148	0.654572	0.856456
FAM183CP	0.0284599	0.164724	0.47277
RP11-716D16.1	0.0510429	0.010231	0.139456
HTR4-IT1	0.0302111	0.297603	0.610931
AC008703.1	0.0870716	0.00203897	0.0722652
STAU2-AS1	0.124152	0.000589207	0.0461009
RP1-170O19.17	-0.0540902	0.0659087	0.317148
AC011343.1	0.019989	0.390014	0.688499
LINC00293	0.0687386	0.044587	0.262125
RP11-261C10.7	0.0507756	0.049847	0.276391
RAD21-AS1	0.00373096	0.882892	0.961469
RP11-730G20.2	-0.0271921	0.236444	0.550795
RP11-1102P16.1	0.0223751	0.323649	0.633788
AC006277.2	-0.0157293	0.520943	0.780632
RP11-231D20.2	0.0403093	0.230903	0.545434
RP11-10A14.4	0.0101125	0.730221	0.895867
IGHV3-25	0.000737191	0.977943	0.993551
RP11-395I14.2	0.0198952	0.464608	0.745457
AC145110.1	-0.0058758	0.79093	0.92307
RP1-170O19.14	-0.0253007	0.276598	0.589143
RP5-991O23.1	0.00241784	0.905943	0.971449
AC106801.1	0.0569602	0.0347226	0.233458
RP11-798K23.5	-0.0306843	0.363126	0.668267
HPYR1	0.0442109	0.109164	0.391959
MIR146A	-0.00703299	0.785335	0.920102
SEPT10P1	-0.070209	0.115969	0.402314
RP11-586K2.1	-0.0366445	0.245734	0.559795
RP11-1080G15.1	-0.0124661	0.561778	0.805716
NKX2-1-AS1	0.0773398	0.00130487	0.0608117
IGHV3-30-2	-0.0229483	0.166307	0.474353
CTD-3064M3.1	0.0251801	0.254322	0.567841
RP11-770E5.1	0.0914905	0.000775268	0.0506048
RP11-513O17.3	-0.0289881	0.107351	0.389008
EIF5AL1	-0.015435	0.828666	0.938504
CTD-2281E23.1	0.0636762	0.0122506	0.150192
RP11-561E1.1	0.0200603	0.299009	0.612519
KB-1568E2.1	0.0139595	0.466996	0.746691
RP11-600K15.1	0.00239555	0.906643	0.971681
KB-1410C5.2	0.0478466	0.0426969	0.257829
CTB-79E8.3	0.0164676	0.288711	0.600804
RP11-177H2.2	0.00567722	0.808533	0.929806
AL928768.3	-0.0437646	0.0663745	0.317719
RP11-758M4.4	-0.0250502	0.100453	0.378575
RP11-10N23.4	0.0195321	0.397047	0.695846
LZTS1-AS1	0.0595833	0.032876	0.227894
RP11-579E24.1	-0.0227546	0.360116	0.665803
CTD-2292P10.4	0.0389764	0.125262	0.417081
AC025442.3	-0.00313292	0.904985	0.97117
AC145123.2	-0.0339451	0.317997	0.629205
IGHGP	-0.0306614	0.811346	0.930616
RP11-804N13.1	-0.00299159	0.866851	0.954156
TPTE2P1	0.0358907	0.528492	0.785801
CTC-436K13.5	0.0479856	0.0140169	0.158502
RP11-177H13.2	0.0501717	0.04432	0.26173
AC131025.8	0.0252798	0.440799	0.728501
RP11-756K15.2	0.0267428	0.277917	0.590182
RP11-10A14.7	-0.00651815	0.722239	0.892475
RP11-45K10.2	-0.0100967	0.710301	0.88721
RP11-51M18.1	-0.00907549	0.57699	0.81521
RP11-613H2.2	-0.0265955	0.361138	0.666973
RP11-10C8.2	0.0243603	0.320309	0.630634
RP11-410L14.2	0.000916871	0.967695	0.990575
CTB-33O18.3	0.0604368	0.0330042	0.228093
CTB-43E15.1	0.0473084	0.0221034	0.192454
RP11-333A23.4	-0.0195827	0.337209	0.646617
NRG1-IT1	0.0447588	0.0437337	0.260188
CTD-2336O2.1	0.0224975	0.426391	0.717859
LINC00051	0.0124861	0.511408	0.774649
RP11-103H7.5	-0.00617804	0.767161	0.912161
RP11-363E6.3	-0.0343016	0.168355	0.477333
RP11-21C4.1	0.0537272	0.0225009	0.194343
RBPMS-AS1	0.0532778	0.0234693	0.197563
CTD-2647L4.1	0.0401712	0.0418656	0.255717
CTD-2339F6.1	0.0135183	0.591908	0.824051
RP11-642D21.1	0.00808183	0.840497	0.943549
RP11-470M17.2	0.0526124	0.0369309	0.240072
SLC25A51P3	0.000386458	0.988699	0.99625
CTB-78F1.1	0.0366068	0.478546	0.754069
RP11-219B4.3	0.00533875	0.868338	0.954864
CTB-12O2.1	0.0426087	0.109253	0.39207
CTD-2284J15.1	0.0197973	0.471207	0.749187
RP11-115J16.1	-0.00976836	0.616712	0.837423
PAICSP4	-0.010248	0.783704	0.919761
RP11-58O3.2	-0.0304303	0.0746067	0.330462
RP11-594N15.2	0.00558124	0.720226	0.891568
RP11-89M16.1	0.0647132	0.0128123	0.152802
RP11-278I4.2	0.0546147	0.0658719	0.317126
KB-1507C5.4	-0.0721394	0.0219366	0.192046
KRT8P3	0.0167087	0.455301	0.738945
RP11-6I2.3	0.00145638	0.940936	0.982383
LINC01111	0.0700417	0.00467465	0.102467
RP11-398G24.2	0.0431871	0.135481	0.432413
RP11-758M4.1	0.019413	0.346768	0.653492
CTB-131B5.5	-0.0114656	0.628058	0.843227
HOXA-AS3	0.0259671	0.321536	0.631884
SOX5P	0.0295137	0.192749	0.506442
OR4A1P	0.0329548	0.173784	0.483351
RP11-231N3.1	0.087337	0.00461343	0.101801
RP11-304C12.3	0.0150904	0.592682	0.824622
RP11-560G2.1	0.061176	0.0103212	0.139918
V2-AS2	-0.0426305	0.15726	0.462436
RP11-849H4.2	0.0293827	0.272704	0.585324
RP11-23F23.2	0.0307181	0.116668	0.403562
RP11-380O24.1	-0.0205559	0.412077	0.706746
RP11-748H22.1	0.0585198	0.0903103	0.361177
CTD-2210P24.1	0.0396593	0.0686991	0.32142
RP11-728F11.4	0.0153172	0.554858	0.801741
AF186192.1	0.0394069	0.156502	0.461613
PABPC4L	3.88e-05	0.998514	0.999527
RP4-791M13.3	0.050709	0.206897	0.522079
AF131215.4	-0.0195291	0.476881	0.752757
RP11-1L12.3	0.0522405	0.0196509	0.183656
OR4C1P	0.0512124	0.0487406	0.274179
RP11-360K13.1	0.0225106	0.316106	0.628014
RP11-1007G5.2	0.0268667	0.177011	0.487762
AP000662.4	-0.0725559	0.00105592	0.0567214
RP11-719K4.3	0.0537158	0.0733163	0.328543
V2-AS4	0.0887629	0.00819529	0.126752
WAC-AS1	0.011799	0.655388	0.857022
RP11-430H10.3	0.0334097	0.254902	0.56837
AC068858.1	-0.000273791	0.991954	0.997925
RP11-50B3.4	-0.0370264	0.242838	0.557057
SENCR	0.0343323	0.289926	0.601837
IGLL5	0.00389772	0.929102	0.978409
CTD-2184C24.2	0.0200484	0.370463	0.672833
MEX3A	-0.069774	0.0234245	0.197419
RP11-661A12.7	0.0117523	0.777142	0.916726
RP11-680E19.1	0.0410622	0.0438433	0.260322
RP11-252C15.1	0.0418586	0.139042	0.436609
RP11-496I9.1	0.0205983	0.43521	0.72472
RP3-400B16.4	-0.00286666	0.850544	0.947484
RP11-109E10.1	0.0480946	0.0456121	0.265105
AP001372.2	0.037954	0.19897	0.512901
AF131215.6	-0.00822359	0.751855	0.90498
NPIPA2	-0.0181979	0.517296	0.778781
RP11-945A11.2	0.0333058	0.0764204	0.334164
RP13-870H17.3	0.001604	0.949746	0.984754
CTC-378H22.1	0.010865	0.630018	0.843481
MEF2BNB	-0.0383025	0.0922663	0.364858
RP11-701I24.3	-0.0439001	0.0730261	0.328153
KIRREL3-AS2	-0.000543253	0.984566	0.995751
RP11-680F20.6	0.0118985	0.595317	0.8261
RP11-65M17.3	-0.0284502	0.0812236	0.344938
RP11-794P6.6	0.0277353	0.264854	0.578561
AF131216.5	0.00348668	0.909001	0.972575
RP11-326C3.2	0.00801617	0.751621	0.904891
SDHCP4	-0.0447387	0.181199	0.492418
RP11-677N16.1	0.0275511	0.0254323	0.204217
V2-AS5	0.0736606	0.000436262	0.0416563
RP11-661A12.9	-0.00741483	0.746442	0.903074
RP11-843A23.1	0.139652	0.000395687	0.0408551
RP11-168K9.2	-0.00544245	0.816854	0.93324
RP11-21L23.3	0.0477975	0.0527611	0.283045
RP5-1027O15.1	-0.000858616	0.961556	0.988694
OVOL1-AS1	0.0220674	0.383018	0.682853
RP11-111M22.3	-0.012696	0.704126	0.884097
TOLLIP-AS1	-0.00301284	0.934858	0.980337
RP11-324J3.1	0.0265447	0.194439	0.507887
SNHG9	0.0552666	0.0250653	0.203218
OR7E2P	-0.0130248	0.441302	0.728746
RP1-305G21.1	0.0425207	0.0657236	0.316807
RP11-142C4.6	0.0755118	0.00538192	0.106751
RP11-166D19.1	-0.060642	0.0517635	0.281178
PRR23D1	0.06106	0.014021	0.158502
RP11-448P19.1	-0.0149011	0.503112	0.769827
V2-IT1	0.0325293	0.17627	0.486642
RP4-594L9.2	0.0481605	0.030087	0.219494
RP11-646J21.6	0.0644467	0.00876738	0.129913
AF131215.2	-0.0195849	0.560038	0.804757
RP11-702F3.3	0.0900017	0.00482945	0.104301
NDUFB8	-0.043571	0.151851	0.45522
CTD-2337I7.1	0.0451618	0.0969797	0.372436
C6orf3	-0.0401227	0.477023	0.752822
TBX5-AS1	0.0494881	0.0178323	0.177752
RP11-732A19.6	0.0407429	0.136682	0.434015
RP11-266A24.1	-0.0290174	0.251926	0.56547
RP11-236J17.3	0.0728514	0.00362078	0.0926269
RP11-794P6.1	0.0167627	0.427591	0.71863
RP1-68D18.4	0.0254268	0.304253	0.616522
RP11-890B15.3	-0.0213369	0.427949	0.718929
RP11-539G18.2	0.028778	0.128357	0.422037
RP11-736K20.5	-0.0100957	0.6785	0.871163
RP11-234B24.2	0.0693361	0.0297543	0.218301
RP11-63D14.1	0.028015	0.198973	0.512901
RP11-672A2.6	0.0435918	0.0271054	0.210044
FAM85A	-0.0768038	0.134413	0.430807
RP11-587D21.4	0.0157813	0.358301	0.663925
RP11-535A19.2	0.0628447	0.0240961	0.199786
CTD-3074O7.5	0.027057	0.244722	0.558729
RP11-627G23.1	0.0228475	0.55581	0.802281
LY6G6E	0.00998292	0.646983	0.851547
FDXACB1	-0.0194155	0.498146	0.766063
RP4-809F18.1	0.0215813	0.513344	0.775866
AC093510.1	0.0181197	0.429147	0.720266
RP11-502N13.2	0.0145418	0.458611	0.741367
FAM222A-AS1	0.0783695	0.00047566	0.042384
AGAP2-AS1	0.0417022	0.113731	0.398772
RP13-512J5.1	0.0154898	0.581712	0.81807
RMST	-0.0817066	0.0693776	0.32246
TIFAB	-0.0162448	0.444391	0.731496
RP11-167N4.2	0.0371717	0.137841	0.434971
RP11-87C12.5	0.0051793	0.848738	0.946813
PXN-AS1	0.02449	0.359833	0.66573
AC099522.2	-0.0163582	0.398447	0.696696
RP11-495K9.5	0.0336067	0.137871	0.434984
RP11-408I18.9	0.0134492	0.526544	0.784698
RP11-43N5.1	0.0376091	0.0660248	0.317353
RP5-1154L15.2	0.0636537	0.0332468	0.228773
RP11-982M15.6	0.0195777	0.376386	0.677723
DYX1C1	0.0679934	0.107077	0.388568
hsa-mir-8072	-0.0669148	0.0098563	0.136805
RP11-783K16.14	0.0407346	0.0987215	0.375548
RP11-319E16.2
RP11-612B6.2	-0.0905684	0.0296405	0.217961
LINC00507	-0.138346	0.0417294	0.255379
RP11-64D24.4	0.0528359	0.0280417	0.212993
RP11-243M5.1	0.0597014	0.0309884	0.222099
RP11-771K4.1	-0.00304981	0.890987	0.965273
RP11-283G6.4	0.0224315	0.359867	0.66573
USP30-AS1	0.0240777	0.262743	0.576307
TAS2R64P	-0.00124845	0.945074	0.983558
AC009469.1	-0.0394496	0.337966	0.64758
AP000462.1	0.0531696	0.0354448	0.235793
AL049542.1	-0.0221052	0.439858	0.72801
RP11-955H22.3	0.0293191	0.113664	0.398746
RP11-446E24.4	-0.0371772	0.213664	0.528997
RP5-944M2.1	0.0143894	0.619303	0.839062
RP11-554A11.6	0.0938083	0.00129951	0.0608117
RP11-785H5.1	-0.0377307	0.211527	0.527464
AC156455.1	0.0110798	0.617294	0.837831
RP13-977J11.2	-0.0378889	0.1846	0.496887
RP11-283I3.2	-0.0160752	0.629778	0.843481
TRDV3	0.0183235	0.372412	0.67398
RP11-705C15.2	-0.0721649	0.0010753	0.0567214
AC020663.1	0.0134823	0.410144	0.705528
ZBTB11-AS1	0.00577658	0.810253	0.9304
RP11-429A20.4	0.0565013	0.0074419	0.121731
RP11-669N7.3	0.032772	0.141438	0.440254
AL591069.1	-0.0263723	0.163308	0.47066
RP11-407A16.3	-0.0074479	0.679796	0.872139
RP11-680H20.1	0.0138098	0.619407	0.839062
RP11-17G12.3	0.0638229	0.0012333	0.0596085
RP11-680F8.1	0.0487753	0.0431542	0.258765
AC007401.1	0.0267921	0.266621	0.580589
AP001877.1	0.00152255	0.954748	0.986103
RP13-81N3.2	0.0199049	0.28545	0.597924
RP11-474D1.2	0.0385797	0.048867	0.274189
RP5-944M2.2	0.102843	5.48e-05	0.0199037
RP11-613M10.8	-0.0470867	0.0715233	0.326675
RP11-273B20.1	-0.0127069	0.596956	0.827156
RP11-320N7.2	0.00670151	0.748084	0.903553
RP11-114G22.1	0.0629384	0.0024761	0.0786371
RP11-705C15.3	0.0281246	0.204792	0.519708
AC005477.1	0.0200825	0.416895	0.71044
RP11-966I7.2	0.0517345	0.0244835	0.200793
LINC01171	-0.0150772	0.685099	0.874801
U47924.27	0.0310676	0.0913472	0.36342
RP11-783K16.13	0.00424879	0.870561	0.955917
RP11-450K4.1	-0.0187999	0.456174	0.739428
RP11-25I15.3	0.0455751	0.0709553	0.325554
RRN3P3	-0.0455427	0.0651765	0.31538
RP11-554D14.1	0.0461191	0.0797061	0.341606
RP11-320M2.1	-0.0067589	0.724458	0.893586
C12orf80	0.0558449	0.0509353	0.279257
PWAR6	0.0777665	0.0149775	0.163998
TMPO-AS1	0.00560042	0.780844	0.918745
RP11-996F15.2	0.0246653	0.292641	0.60556
RP11-567C2.1	-0.000655752	0.980951	0.99423
FAM205B	0.0153587	0.445504	0.73205
RP11-413B19.2	-0.0312626	0.119515	0.408722
C12orf79	0.0337779	0.130931	0.425618
RP11-416A17.6	-0.0431465	0.198278	0.512559
RP11-767I20.1	0.0592377	0.0582212	0.297379
RP11-496I2.2	0.0283443	0.192896	0.506711
RP11-650K20.3	0.0368826	0.245424	0.559372
RP11-478B9.3	0.0101031	0.543108	0.795334
RP11-983P16.4	-0.00229736	0.92991	0.978598
RP11-762I7.5	-0.00788575	0.823419	0.936341
RP11-1028N23.4	0.0454691	0.0709283	0.325546
RP11-263K4.3	-0.0120949	0.534654	0.789756
RP1-197B17.3	0.0824551	0.000195334	0.0314485
RP11-585P4.5	0.0531788	0.0724409	0.327658
RP11-1016B18.1	-0.0206746	0.300238	0.613428
RP11-536C10.7	0.00149564	0.913233	0.973613
RP11-609L23.1	0.0161109	0.413338	0.707694
RP11-486A14.1	0.00713975	0.652599	0.855453
OR7E47P	-0.0469089	0.114956	0.400953
RP11-793H13.3	0.0609134	0.00357801	0.0922532
RP11-863H1.1	0.0139749	0.460569	0.742709
RP11-153M3.1	-0.00268059	0.865709	0.953538
ZNF625	0.023312	0.294859	0.607891
OVCH1-AS1	-0.0352835	0.217218	0.533362
RP11-349A22.5	-0.00370859	0.896149	0.967664
RP11-1103G16.1	0.000300065	0.989505	0.996655
CTB-31N19.2	0.0554344	0.084253	0.350723
RP3-416H24.1	0.00507035	0.840042	0.943322
RP11-620J15.3	-0.0108264	0.572346	0.812389
LBX2-AS1	0.061611	0.0702658	0.324424
RP11-482D24.2	-0.0335153	0.128556	0.422271
RP11-396F22.1	0.0027357	0.916489	0.974964
RP11-116D17.1	0.014859	0.420895	0.713706
CNPY2	0.0293064	0.44795	0.733723
RP11-540D4.3	-0.0245024	0.218475	0.534744
RP11-350F4.2	0.0108407	0.766504	0.911789
RP11-362A1.1	-0.00307828	0.870689	0.956007
RP11-186F10.2	-0.00226047	0.897042	0.968067
RP11-626I20.3	0.0960944	0.00126222	0.0599997
RP11-70F11.8	0.0123067	0.523925	0.782489
RP11-560G2.2	0.0135836	0.574658	0.813866
RP11-368J21.3	0.00528917	0.787945	0.92146
RP11-290L1.2	0.0289465	0.172607	0.482386
CASC18	-0.00856628	0.671438	0.866486
RP1-78O14.1	-0.00942938	0.622596	0.840436
RP11-167N24.3	0.00463842	0.824657	0.936962
RP1-228P16.5	0.0204237	0.3415	0.650236
RP11-406H4.1	0.0362024	0.129396	0.42294
CTD-2021H9.3	0.0159819	0.42753	0.718598
RP11-644F5.11	-0.00786538	0.747156	0.903266
BCDIN3D-AS1	-0.0194289	0.410278	0.705591
RP11-293I14.2	-0.0293029	0.241459	0.555938
RP11-781A6.1	0.0124473	0.493213	0.7637
RP11-474P2.2	0.0313054	0.242309	0.556761
RP11-804F13.1	0.0567634	0.0142655	0.160037
RP11-61A14.1	-0.0142121	0.428526	0.71947
RP11-864J10.4	0.0220844	0.306728	0.619097
RP11-588H23.3	0.034808	0.169351	0.478166
LINC00485	-0.0364654	0.00648637	0.115872
RP11-38F22.1	0.0135598	0.324556	0.635015
CTD-2311B13.5	0.0338187	0.0663346	0.317719
RP11-887P2.5	0.0462104	0.0889158	0.358645
LINC00592	0.00026235	0.994264	0.99857
RP11-658F2.8	0.0180048	0.597848	0.827182
RP11-488C13.5	0.0435753	0.0934115	0.366317
CTD-2314B22.1	-0.014816	0.608082	0.832577
RP11-536G4.2	-0.00642267	0.787098	0.921002
MIR3180-1	0.0422071	0.0801593	0.342687
RP4-647C14.2	0.0106169	0.679046	0.871628
PPT2-EGFL8	-0.0620852	0.0283678	0.213671
RP11-1070N10.4	-0.00885443	0.57415	0.81335
MEG8	-0.0603558	0.269236	0.582996
RP11-471B22.2	0.115582	0.000200102	0.0314485
LINC00641	0.0316277	0.220837	0.537116
RP11-307P22.1	-0.00415675	0.924999	0.97684
CTD-2555K7.2	0.0320967	0.209802	0.524791
RP11-84C10.4	0.00356617	0.89477	0.967277
RP11-7F17.4	-0.0182583	0.17432	0.484198
DIO3OS	0.0672691	0.0189668	0.181018
RP11-862G15.2	0.0990331	0.000134972	0.0265391
RP6-91H8.1	-0.0327405	0.247157	0.561285
RP11-829H16.3	0.00442015	0.817996	0.933817
LINC00645	0.146482	0.0203533	0.186162
RP11-661P17.1	-0.0189448	0.251998	0.565561
RP11-14J7.6	0.0723409	0.00541073	0.10697
RP11-112J1.2	0.00433712	0.819365	0.934657
FAM181A-AS1	-0.0374408	0.098095	0.374243
RP5-1021I20.2	0.0600598	0.00181718	0.069844
NBEAP1	-0.0100449	0.577942	0.81572
CTD-3051D23.4	0.0665587	0.0709205	0.325546
RP11-369C8.1	-0.0112332	0.505852	0.771713
RP4-773N10.4	0.0237035	0.424468	0.716547
CTD-2298J14.2	0.0514545	0.0660474	0.317353
RP11-219E7.2	0.0158122	0.610807	0.833831
LINC00930	0.0909791	0.000536992	0.0443614
LINC00638	0.0400594	0.0482449	0.272729
RP11-433J8.1	-0.0194266	0.794737	0.924751
SLC25A21-AS1	0.0131384	0.553624	0.801188
CT60	-0.00985817	0.511717	0.774869
RP11-661G16.2	0.0249873	0.408025	0.703919
RP11-66N24.3	0.0364398	0.149157	0.451351
RP11-386M24.4	0.0193054	0.51861	0.779155
RP11-862G15.1	0.0657747	0.00743656	0.121731
RP11-356K23.1	0.0316368	0.199673	0.513653
CTD-3049M7.1	0.0528675	0.012472	0.15133
DIO2-AS1	0.0288664	0.281097	0.593591
RP11-1085N6.5	0.0281231	0.229609	0.544448
RP11-140I24.1	0.0461015	0.0845419	0.351473
CTD-2643K12.2	0.0373306	0.0636061	0.311528
RP11-507K2.3	-0.0625835	0.0848282	0.351597
LINC00520	0.0243221	0.471736	0.749553
RP11-624J12.1	0.040965	0.0476512	0.270454
RP11-322L20.1	0.0132872	0.529504	0.786465
RP11-214N1.1	0.0332442	0.0335859	0.229925
LINC01146	0.0498866	0.000943608	0.0546243
RP11-32B5.2	-0.0854758	0.0525328	0.282356
CTD-2643K12.1	-0.0243435	0.165093	0.47314
RP4-647C14.3	-0.00642502	0.803315	0.927964
RP11-58E21.4	-0.0445945	0.0382473	0.244376
RP11-799P8.1	0.0188721	0.361039	0.666925
RPPH1	-0.0118707	0.622746	0.840488
RP5-1021I20.1	0.098515	0.0148413	0.163464
LINC00639	-0.00484848	0.829559	0.938944
RP11-247L20.4	-0.0121249	0.699892	0.881816
RP11-168L7.3	0.0569216	0.00962824	0.135306
TRAV30	0.024212	0.262058	0.575657
LINC00911	0.0463988	0.0796479	0.341559
NDUFC2-KCTD14	-0.0130054	0.505448	0.771461
RP11-973N13.4	0.00992015	0.600137	0.828598
SMIM6	0.0295269	0.284847	0.597555
LINC00648	0.0917386	2.82e-05	0.0168092
LINC00924	-0.00755869	0.806053	0.928975
LINC00644	-0.0166672	0.317242	0.629014
RP11-313C4.1	0.0104299	0.562701	0.806077
LINC00929	0.0309197	0.202938	0.516877
RP11-1078H9.5	0.0151122	0.480414	0.755689
RP11-379K22.2	0.0965423	0.00019622	0.0314485
CTD-2647E9.3	-0.0286691	0.201022	0.514896
CTD-2071N1.1	-0.00915859	0.628984	0.84332
RP11-227D13.2	-0.0252076	0.619573	0.839062
LINC00928	0.0410203	0.0817734	0.345991
RP11-1008C21.1	0.0304337	0.235754	0.550311
RP11-684B21.1	0.0603362	0.0195227	0.183174
USP3-AS1	0.00308963	0.925266	0.976867
RP11-643M14.1	0.0509708	0.043242	0.259085
RP11-432J9.6	-0.0257618	0.392953	0.691421
CTD-2632K10.1	0.0287417	0.152701	0.45685
RP11-162I7.1	0.00470003	0.789486	0.922419
RP11-617F23.1	-0.00980059	0.703139	0.883652
RP11-355N15.1	0.0116749	0.565601	0.807929
RP11-108K3.2	0.0212361	0.415361	0.709376
RP11-752G15.9	-0.00352195	0.879558	0.960219
RP11-468E2.5	-0.00910337	0.633259	0.844893
RP11-102L12.2	0.00284191	0.899625	0.969013
LINC00984	-0.0219795	0.212933	0.528707
RP11-761I4.3	-0.0206157	0.419873	0.712722
RP11-798K3.2	0.0519322	0.0156362	0.167415
RP11-111E14.1	0.0303382	0.196863	0.510605
RP11-456J20.1	0.0248552	0.14674	0.447519
RP11-327J17.2	0.00338106	0.891863	0.965809
LINC00927	0.0420797	0.114615	0.400566
RP11-468E2.6	0.0442839	0.0688261	0.321714
RP11-475A13.2	-0.000611078	0.963505	0.989293
RP11-2E17.1	-0.0707014	0.0544442	0.28737
RP11-253M7.1	0.01247	0.657292	0.858074
CTC-378H22.2	0.0291114	0.258888	0.573076
RP11-89K21.1	0.0775647	0.0165078	0.171542
RP11-489D6.2	0.0641372	0.0375587	0.242167
RP11-16E12.1	0.0205519	0.251031	0.564415
RP11-265N7.1	-0.0173695	0.483958	0.757948
RP11-752G15.3	0.0166608	0.430569	0.72092
RP11-321F6.1	0.00221696	0.928366	0.97802
RP11-50C13.2	0.0380578	0.172343	0.482186
RP11-753A21.1	0.0199793	0.349493	0.655781
UBE2Q2L	-0.0016964	0.951059	0.985064
RP11-597K23.2	-0.00634992	0.660434	0.860159
RP11-259A24.1	0.0330794	0.144192	0.444024
RP11-526I2.1	0.040667	0.111038	0.395247
RP11-351M8.2	0.0390526	0.0859698	0.353124
RP11-762H8.2	0.0404614	0.186396	0.498733
RP11-430B1.2	-0.165425	0.000741879	0.0505282
RP11-461F11.3	0.0215194	0.22428	0.539849
RP11-156E6.1	-0.0193902	0.272669	0.585324
RP11-529H20.5	-0.00378443	0.886835	0.963528
RP11-680F8.4	0.0228152	0.5431	0.795334
RP11-272D12.1	-0.0450688	0.0909096	0.362574
CTD-2147F2.2	-0.0619847	0.00757397	0.123122
RP11-307C19.3	0.0194793	0.39732	0.696126
IQCH-AS1	0.0203582	0.480618	0.755806
RP11-293M10.5	-0.0207117	0.268902	0.582892
RP11-299H22.1	-0.00303619	0.860716	0.951759
RP11-485O10.3	0.0513386	0.0338421	0.230952
RP11-108K3.3	-0.0130997	0.493927	0.764103
LINC00593
RP11-227D13.1	-0.00561598	0.78571	0.920333
CTD-2643K12.3	0.00236278	0.87379	0.957596
LINC00933	-0.00110544	0.954142	0.986056
RP11-59H7.3	-0.0111847	0.496317	0.764959
CASC7	-0.0301753	0.0993105	0.376417
RP11-45P15.4	-0.00423244	0.932029	0.979243
RP11-544D21.2	0.00111397	0.950185	0.984809
RP11-231E4.2	0.100633	0.000419194	0.0415738
ADAMTS7P1	0.0617652	0.0305709	0.220994
CTD-2118P12.1	0.0270941	0.177641	0.488604
RP11-359K18.3	0.0256839	0.275254	0.587682
RP11-1078H9.6	0.00108455	0.973756	0.992676
RP11-400N9.1	-0.0140427	0.509114	0.77335
CTD-2256P15.2	0.00235476	0.921465	0.976086
CTD-2012K14.7	0.00209574	0.926456	0.977422
CTD-2196E14.4	0.0292006	0.253337	0.566824
RP11-426C22.4	0.0458631	0.0378247	0.243103
AC083843.1	0.0511533	0.0149562	0.163998
RP11-467D6.1	-0.00787238	0.700163	0.881961
LINC00567	-0.00328237	0.87573	0.95858
RP11-672L10.1	0.0463261	0.120236	0.409479
RP11-488I20.3	0.0441991	0.115072	0.401112
RP11-95H3.1	0.072184	0.00106053	0.0567214
AC097374.2	0.00843506	0.714994	0.889712
VENTXP1	-0.0103091	0.532619	0.788553
RP11-143E21.6	0.0346402	0.109359	0.392232
SH3RF3-AS1	-0.0215924	0.286437	0.599067
RP11-488L18.10	0.00338873	0.939424	0.981801
RP11-1012E15.1	0.113248	0.000102623	0.0242245
RP11-753A21.2	0.0140969	0.53553	0.790483
RP11-46C24.7	0.0186921	0.667658	0.864294
U82695.10	-0.0508169	0.0203468	0.186162
RP11-315F22.1	0.0119621	0.592609	0.82462
RP11-697E2.4	0.00790222	0.767625	0.912162
RP11-715J22.2	0.0252366	0.156387	0.461613
RP5-991G20.4	0.0329757	0.193781	0.507599
PWRN1	0.0281952	0.319625	0.630466
RP11-932O9.4	0.0428277	0.01358	0.156589
RP6-91H8.2	0.0435596	0.0681625	0.320098
RP11-298D21.2	0.0506145	0.0148019	0.163464
RP11-410E4.1	0.0169376	0.419059	0.71225
CTD-3203P2.1	-0.00195226	0.921012	0.976053
RP11-48G14.2	0.0490333	0.0175075	0.176181
RP11-292F22.7	0.0221535	0.2165	0.532417
RP11-490G2.2	-0.019451	0.546361	0.797689
AC009133.15	0.0218613	0.3812	0.681292
RP11-4O1.2	0.00489461	0.927746	0.977861
IL21R-AS1	-0.00307487	0.886978	0.963528
RP11-121C2.2	-0.0194957	0.55075	0.799535
RP11-673C5.2	-0.0248278	0.225849	0.54174
RP11-428C6.2	0.0256365	0.286211	0.598853
RP11-999E24.3	0.0170374	0.555257	0.802091
AC009120.6	0.0503493	0.115709	0.40217
LINC00261	0.0229091	0.321263	0.631467
RP11-553L6.5	-0.00139307	0.975661	0.993007
AF096876.1	0.0404855	0.0901163	0.36111
RP11-549B18.1	-0.0258348	0.425678	0.717299
RP11-305E6.4	0.0317559	0.379993	0.680539
RP11-753D20.4	0.0168036	0.466922	0.746679
RP11-469M7.1	-0.0673646	0.0722313	0.327658
RP11-732A21.2	-0.00962427	0.648927	0.852679
RP13-20L14.1	0.0194405	0.484465	0.758339
RP11-505K9.1	-0.0869295	0.00119042	0.0585168
RP11-218F4.1	-0.0173257	0.532767	0.788631
RP11-480I12.10	0.0279351	0.234171	0.548939
RP11-49C24.1	-0.0163912	0.441737	0.729225
RP11-490M8.1	-0.0043776	0.864694	0.95325
CTD-2015G9.1	0.0096689	0.573597	0.813228
RP11-266L9.2	0.0432676	0.0835606	0.34932
RP11-355E10.1	-0.00775542	0.694105	0.878391
CTD-2034I21.1	0.0437713	0.0911672	0.363063
RP11-454K7.3	0.012403	0.588989	0.822163
RP11-611L7.1	-0.044128	0.0605702	0.303886
RP11-231E19.1	0.0118075	0.531113	0.787726
RP11-388M20.1	0.0235565	0.30927	0.621565
RP5-968P14.2	0.0323319	0.208891	0.524129
RP11-18F14.4	0.0382141	0.14532	0.445736
CTA-445C9.15	0.00203916	0.965175	0.990135
CTD-2587M23.1	0.0126311	0.58825	0.82167
RP11-182J23.1	0.043174	0.0319989	0.225267
RP11-66N11.8	-0.0486951	0.0377677	0.243029
RP11-92G12.3	0.0196645	0.631604	0.843898
ADAM3B	-0.0631623	0.00447205	0.10082
RP11-292D4.3	0.0410464	0.0314204	0.223532
RP11-1E4.1	0.0646837	0.00620314	0.113759
LINC00564	-0.00895387	0.544902	0.796671
RP11-715J22.3	0.0125477	0.59394	0.825
RP11-220I1.5	0.017038	0.424876	0.716809
RP11-568N6.1	-0.0878362	0.00496861	0.104906
RP6-201G10.2	-0.0459073	0.377577	0.678714
LINC00556	0.00610741	0.756191	0.906964
RP11-764E7.1	0.0469309	0.0199789	0.184826
RP11-748L13.6	0.0188176	0.460188	0.742558
CTC-471J1.2	-0.0538333	0.0536751	0.28545
RP11-521O16.2	0.0102526	0.744046	0.902133
RP11-95H11.1	0.0691107	0.00842107	0.127804
CTA-331P3.1	0.0477408	0.00847806	0.128489
RP11-229P13.25	0.0277214	0.159415	0.464945
RP11-756H20.1	0.0169837	0.531521	0.787782
RP11-83N9.5	-0.0624361	0.0798012	0.341884
RP1-239B22.5	-0.0855564	0.00211842	0.0729334
RP3-333B15.4	0.0172472	0.48637	0.75946
RP11-108B14.5	0.038099	0.111023	0.395247
RP11-680F20.10	-0.00228128	0.925535	0.976948
RP11-809F4.3	-0.0129614	0.406802	0.702605
RP11-347C12.10	0.00778187	0.67983	0.872139
JHDM1D-AS1	0.00448223	0.863183	0.952716
SSSCA1-AS1	0.015626	0.652837	0.855479
RP11-708J19.1	-0.000198925	0.994611	0.99857
RP11-274H24.1	0.0775258	0.000327733	0.0380036
RP11-588K22.2	0.00897952	0.706415	0.884918
RP11-143K11.1	-0.032246	0.437205	0.726064
RP11-401P9.5	0.0114633	0.534793	0.789808
RP4-676L2.1	-0.0089871	0.659334	0.859399
AP001063.1	0.0137786	0.588272	0.82167
RP5-1085F17.3	-0.049747	0.0372559	0.240901
RP11-304L19.5	-0.0343575	0.282868	0.595423
RP11-480A16.1	0.0880251	0.00475198	0.10322
RP11-440L14.3	-0.0115727	0.511783	0.774869
RP11-44F21.5	-0.0167174	0.38195	0.681564
RP11-425D10.10	-0.0390335	0.104044	0.383667
RP11-817O13.8	0.0425641	0.0787208	0.339831
RP11-109G23.3	0.0434432	0.0292316	0.216252
AC137932.5	0.0153402	0.591578	0.82383
RP11-715J22.6	0.0325763	0.133434	0.428763
RP11-395I6.3	0.0549597	0.0268285	0.208756
RP11-203B7.2	0.00877417	0.68025	0.872529
RP11-388M20.6	0.0699107	0.0101147	0.138633
NTRK3-AS1	0.02976	0.185391	0.497889
RP11-645C24.5	0.053218	0.243914	0.558251
RP11-48B3.4	-0.000931722	0.980948	0.99423
COX6CP1	0.0196283	0.327189	0.63708
RP11-339A11.2	0.000537326	0.976682	0.9933
ACTR3BP3	0.0144318	0.49573	0.764934
RP11-416I2.1	-0.0462896	0.193398	0.50738
RP11-412D9.4	-0.0196813	0.424543	0.71656
RP11-111J6.2	-0.0644733	0.0575193	0.295395
RP11-395B7.7	-0.0528134	0.0902648	0.361177
RP11-4F5.2	-0.00943955	0.732447	0.896638
RP11-533E19.5	0.0617119	0.00354623	0.0917476
CTD-2313J17.5	-0.0382738	0.0668012	0.318148
CTD-2639E6.4	0.0439812	0.106779	0.388175
RP11-521I2.3	-0.0531398	0.0165542	0.171675
CTD-2526A2.2	0.0519272	0.0709257	0.325546
RP11-646E18.4	0.0110683	0.603336	0.830147
MROH1	0.0241018	0.34831	0.654828
RP11-71H17.7	-0.0405289	0.210991	0.52666
RP11-1129I3.1	0.0264876	0.109464	0.39229
LA16c-313D11.9	0.047815	0.0628766	0.310434
RP11-56L13.1	-0.00632173	0.667707	0.864294
RP11-438B23.2	0.0216666	0.51448	0.776856
RP5-963E22.5	0.0170739	0.431094	0.721319
CTD-2542L18.1	0.035237	0.153742	0.458062
RP1-155D22.2	0.0621344	0.0132733	0.15535
RP11-202D1.2	0.00782301	0.701139	0.882481
RP11-22P6.3	-0.0374491	0.147383	0.448439
RP11-723G8.1	0.011065	0.713564	0.889034
RP11-284F21.8	-0.00114516	0.961879	0.988802
RP4-561L24.3	-0.0117695	0.694789	0.87852
RP11-85A1.3	0.0847357	0.000842885	0.0522173
RP11-254F7.1	0.02188	0.221882	0.538006
CTD-2196E14.9	0.0359109	0.300566	0.613534
RP11-55K13.1	-0.00322943	0.916755	0.975001
CTD-3193O13.1	0.0693638	0.00720164	0.120795
RP11-410C4.5	0.0486715	0.0522774	0.282145
RP11-648F7.1	0.0440676	0.0725287	0.327658
RP11-271M24.2	0.0640208	0.0717811	0.3273
CTD-2199O4.3	0.0426015	0.066838	0.318165
RP11-426C22.5	0.0325208	0.175431	0.485657
RP11-109E24.2	0.0712987	0.00576067	0.109833
RP11-73K9.2	-0.0382776	0.139039	0.436609
LA16c-381G6.1	0.00794892	0.754692	0.906355
RP11-1006G14.4	-0.060162	0.0757763	0.332516
RP11-252A24.7	-0.0507276	0.0681041	0.320095
RP13-379O24.2	0.0314017	0.312373	0.624661
PWRN2	0.0616001	0.0470488	0.268654
RP11-49I11.1	0.0304627	0.0916406	0.364032
RP11-403N16.3	0.0173669	0.479193	0.754563
RP11-20G6.3	-0.0320474	0.27227	0.585041
RP11-669I1.1	0.0447232	0.0437827	0.260188
CTD-2541J13.1	-0.0282966	0.146307	0.446672
CTB-113P19.4	0.0460245	0.49347	0.763956
LINC00515	-0.0216295	0.541715	0.794318
RP11-930P14.2	0.00703628	0.766118	0.911485
RP11-390B4.5	0.007115	0.682394	0.873841
AC012531.25	0.0312704	0.209865	0.524791
RP11-109D24.1	0.0669658	0.016034	0.169421
RP11-352B15.2	0.0023366	0.858977	0.951238
RP11-491F9.1	-0.000663127	0.978439	0.993625
RP11-775C24.3	0.00949704	0.687922	0.875914
RP11-24D15.1	0.0133278	0.556835	0.802587
CTD-2643I7.1	0.0498272	0.0605355	0.303789
SI3-AS1	-0.000217867	0.994616	0.99857
RP11-375I20.6	0.0111863	0.66546	0.863056
KB-1000E4.2	0.039596	0.0337039	0.230444
RP11-303E16.8	0.0170848	0.517872	0.779005
HERC2P5	0.0493464	0.039586	0.248575
RP1-178F10.1	0.0550459	0.0210322	0.18878
AF213884.2	-0.0215408	0.258835	0.57305
CTA-250D10.23	0.050854	0.0230177	0.195894
RP11-152L20.3	0.0075591	0.68212	0.873773
RP11-626K17.2	0.0360097	0.300823	0.613744
RP11-1006G14.1	0.0247936	0.381579	0.681366
RP11-510D19.1	0.0069098	0.627185	0.842807
RP11-546O6.4	0.0348145	0.0530547	0.284081
7SK	-0.016741	0.426749	0.718033
CTD-2076M15.1	0.0229659	0.199567	0.513497
CTB-36H16.2	0.0478301	0.117135	0.404376
RP11-513N24.1	-0.0216164	0.280377	0.5929
RP11-439E19.9	0.0024025	0.915994	0.974795
LINC00543	0.0363335	0.138827	0.436319
CTA-29F11.1	-0.0460315	0.444514	0.731589
RP11-747H7.3	-0.0302739	0.379588	0.680352
RP11-266L9.1	0.0768053	0.000379636	0.0408551
RP11-744D14.2	0.0303819	0.125003	0.416589
RP11-271O3.1	0.045171	0.0498125	0.276391
AF067845.1	-0.0221311	0.339593	0.648798
RP11-72I8.1	-0.0040184	0.87861	0.959671
RP11-18F14.1	0.0127793	0.53929	0.792669
AC026471.6	0.0241641	0.284489	0.597278
RP11-366L5.1	-0.0240013	0.138579	0.436202
RP11-255C15.3	0.0251917	0.326191	0.63634
CTD-2196E14.6	0.0342659	0.0847454	0.351535
RP11-403P17.3	-0.0448519	0.200237	0.514076
RP11-677O4.2	0.0566109	0.0558595	0.290721
RP11-184E9.2	0.0346986	0.0174801	0.176041
RP11-226L15.5	0.00109651	0.968169	0.990703
RP1-39J2.1	0.0141988	0.44623	0.732607
RP11-311C24.1	-0.0461404	0.018071	0.17815
CTD-2083E4.4	0.0259213	0.115338	0.401606
CTD-2008P7.1	0.0798492	0.00271555	0.0819739
RP11-856M7.1	0.0625868	0.00456466	0.101529
CASC17	0.0446709	0.0700935	0.324148
RP11-112L7.1	0.000228231	0.987449	0.995797
RP11-797A18.4	0.0261912	0.276537	0.589077
RP11-21M24.2	-0.0180194	0.240863	0.555359
RP5-882C2.2	0.029767	0.276117	0.588683
RP11-872J21.3	0.0250938	0.165192	0.473304
CTD-2144E22.10	0.0535391	0.291263	0.603508
CTD-2547L24.4	-0.053535	0.0406294	0.251975
RP11-319G9.3	0.0183714	0.345483	0.652745
RP11-524O1.4	0.0371151	0.0614941	0.306144
CTD-3253I12.1	0.0162012	0.391014	0.689512
RP11-434B12.1	-0.014498	0.605708	0.831526
RP11-531A24.3	-0.00753105	0.851389	0.947484
CTC-205M6.5	-0.0454933	0.0215114	0.190393
RP11-439E19.10	-0.0418858	0.111572	0.395619
RP11-80F22.15	0.00696234	0.743898	0.902125
RP11-22H5.2	0.0673325	0.0083523	0.127665
RP11-626K17.5	-0.0144373	0.440539	0.728245
CTD-2373J6.1	-0.0377156	0.147655	0.44865
RP11-680G24.5	-0.0107713	0.877269	0.959181
RP11-483I13.5	-0.0406805	0.144837	0.445162
HCCAT5	0.0251343	0.242551	0.556963
RP11-314O13.1	-0.0293241	0.199964	0.513874
RP11-95M5.1	-0.0047764	0.793338	0.923956
AC008088.4	0.0463004	0.0718374	0.3273
LINC00565	-0.0107806	0.680567	0.872738
RP11-243E13.1	0.0723526	0.000256722	0.0346745
CCPG1	-0.0267147	0.43219	0.72251
RP11-57H14.4	-0.0319501	0.189325	0.502171
RP1-228H13.5	0.018158	0.511081	0.774399
RP11-214L13.1	0.0229611	0.260095	0.574455
RP11-548M13.1	0.0659587	0.00827252	0.127337
RP4-593C16.3	0.00712744	0.840036	0.943322
RP4-575N6.5	0.0420431	0.0476286	0.270454
CAPN10-AS1	-0.00205873	0.933311	0.97976
RP11-476D10.1	-0.0242453	0.156488	0.461613
RP11-384P7.7	-0.0706961	0.0176652	0.176981
RP11-552M11.8	-0.031504	0.200392	0.514274
KB-1836B5.1	0.0375778	0.101214	0.379545
RP11-30L15.6
LINC00557	0.0258059	0.215029	0.530252
RP11-297L17.2	0.0491334	0.0729708	0.328153
RP11-690D19.3	-0.00276815	0.910655	0.9732
RP11-504A18.1	-0.0171316	0.308848	0.621158
RP1-58B11.1	0.041868	0.196655	0.510477
RP11-333I13.1	0.0674789	0.00717597	0.120699
RP11-77H9.8	0.0717058	0.0107718	0.142733
RP5-1077H22.2	-0.0185622	0.40031	0.697957
RP11-423G4.7	0.0151989	0.724247	0.893386
RP11-285A1.1	-0.0123478	0.518632	0.779155
LA16c-395F10.2	0.00716094	0.754971	0.906414
RP11-165H23.1	0.0262367	0.114239	0.399625
RP13-122B23.8	0.0627587	0.00435143	0.0998786
RP4-647J21.1	-0.0278408	0.136368	0.43367
RP11-534L20.5	0.0460001	0.102263	0.380761
RP1-140C12.2	-0.0182495	0.519465	0.779742
CTD-2050B12.1	0.01604	0.400398	0.698021
RP1-90J20.11	-0.0290285	0.49324	0.7637
RP11-111K18.2	-0.00682157	0.857629	0.950772
TRRAP	-0.0548986	0.0550874	0.288986
GS1-279B7.1	0.0673577	0.0191274	0.181562
RP11-84D1.2	0.0764512	0.00594294	0.11177
CTD-3247F14.2	0.016628	0.560988	0.805338
RP11-791M20.1	0.00519459	0.850037	0.94734
RP11-209D14.2	0.0127539	0.634971	0.84588
RP11-151E14.1	-0.008064	0.702473	0.883171
RP11-574H6.1	0.0466545	0.0345974	0.233457
CTC-471C19.1	0.0175796	0.766786	0.912028
RP1-149C7.1	0.00208356	0.881438	0.960971
RP11-417E7.2	0.0329354	0.118637	0.407217
CTD-2319I12.1	-0.0143687	0.579414	0.816552
MIR4313	0.0518623	0.0571937	0.294606
AP006547.3	0.0500464	0.0154299	0.166381
RP11-274H2.5	-0.0106553	0.728582	0.894856
RP11-195M16.3	0.0595844	0.02608	0.206594
RP11-454F8.2	0.0110692	0.625649	0.841845
LINC00555	0.0150673	0.474465	0.751237
RP11-303E16.2	-0.0232878	0.39855	0.696703
SNORD116-20	-0.0904374	0.00287819	0.0832007
RP11-554A11.8	0.00514348	0.768883	0.912484
RP1-223E5.4	-0.0353043	0.143366	0.443245
RP11-179B15.6	0.0145769	0.58129	0.81807
KB-1460A1.5	-0.0176401	0.546179	0.797689
RP11-61A14.3	0.0625369	0.00841871	0.127804
CTD-3126B10.1	-0.0539879	0.0622973	0.308918
RP11-355O1.11	-0.0451421	0.0458213	0.265385
RP11-899L11.1	0.0259026	0.306135	0.618562
RP11-690I21.2	0.000995596	0.975331	0.992953
LINC00563	0.045368	0.0512568	0.280066
RP11-819C21.1	0.0382776	0.294236	0.607216
RP4-545K15.5	0.0333708	0.217951	0.534524
TMEM178B	-0.0530836	0.0603235	0.303516
RP3-523K23.2	-0.0250947	0.203417	0.517397
RP11-333O1.1	0.0109426	0.689685	0.876526
RBFADN	-0.027163	0.200866	0.51475
RP4-798A10.7	0.0781637	0.0466742	0.267894
RP11-37C7.3	0.0216325	0.324695	0.635022
ADAMTS7P3	-0.067844	0.00783092	0.124416
RP11-517B11.7	0.0358752	0.143977	0.443847
RP11-201A3.1	-0.00701283	0.656839	0.857779
RP11-532F12.5	0.0209629	0.401273	0.698391
RP11-196O2.1	-0.00778906	0.603554	0.830201
RP11-317P15.5	-0.0680188	0.0987319	0.375548
RP11-341N2.1	-0.0926342	0.12167	0.411379
RP11-1007O24.2	0.00202527	0.918161	0.975217
RP3-512B11.3	0.0198493	0.356383	0.662382
RP11-704C2.1	0.00301528	0.889134	0.964605
RP3-496C20.1	-0.000902843	0.971546	0.992021
LINC00561	0.0214353	0.322479	0.632684
RP3-507I15.2	-0.0140051	0.3814	0.681366
RP11-510C10.4	-0.00811717	0.613564	0.835375
RP11-960L18.1	-0.0125151	0.551185	0.799755
RP11-629O1.2	-0.0503818	0.04253	0.257437
ZNF865	0.011207	0.712294	0.88834
CTD-2006K23.1	0.0815495	0.00224485	0.0751625
RP11-38G5.4	0.0538448	0.00417078	0.0985472
AC009166.5	-0.0443429	0.0710286	0.325715
RP11-304L19.4	-0.0102855	0.695121	0.878566
CTD-2302E22.4	0.0161491	0.473208	0.750476
RP11-19D2.2	0.038583	0.0930684	0.365865
RP3-388M5.9	0.0213988	0.301507	0.614317
RP4-714D9.5	0.019251	0.442323	0.729509
RP11-673E11.2	0.0557265	0.0115732	0.146617
CTD-2520I13.1	-0.0227652	0.2992	0.612519
CTD-2515H24.4	0.0230863	0.218988	0.535343
RP11-308D13.3
RP11-325K4.3	-0.00591629	0.827965	0.938109
RP11-760D2.11	0.0150686	0.522262	0.781251
RP11-517C16.2	-0.0168216	0.583959	0.819639
RP11-389G6.3	0.00552	0.883948	0.96211
RP11-524D16__A.3	0.0239169	0.319956	0.630596
RP11-299H22.6	-0.0154668	0.488963	0.760879
RP11-309M7.1	0.0446307	0.0129542	0.153283
RP4-584D14.7	0.082803	6.96e-05	0.0212646
RP11-359E8.5	0.0487273	0.0456948	0.26514
CTC-400I9.1	0.0395773	0.100686	0.378665
RP11-566K11.5	-0.00931974	0.666385	0.863572
RP11-279O17.1	0.0047933	0.817082	0.933361
RP11-174G6.5	-0.017498	0.512663	0.775199
AC140542.2	-0.13935	0.0252941	0.203686
RP5-1057J7.6	-0.072409	0.00597819	0.11177
CTD-2049O4.1	-0.00355889	0.956557	0.98689
CD24P2	-0.263711	0.00431867	0.0996859
RP11-65J3.14	0.0238043	0.227106	0.543017
RP11-378A13.1	-0.0247289	0.631444	0.843838
RP11-215H22.1	0.0247577	0.478802	0.754204
AC006538.1	-0.0480968	0.127312	0.42042
CTD-3185P2.1	-0.000869071	0.977674	0.993447
RP11-698N11.4	-0.0389504	0.294505	0.607345
RP11-626G11.1	-0.00642774	0.667627	0.864294
C16orf98	-0.0040823	0.877371	0.959183
RP11-59E19.4	-0.00950006	0.624239	0.840784
RP11-96B5.4	-0.0124026	0.455079	0.738903
VPS9D1-AS1	-0.0214774	0.35431	0.660689
RP11-64K12.10	0.0777643	0.0108192	0.142733
RP11-395N3.1	-0.0314905	0.166886	0.475268
RP11-461L18.1	0.0209655	0.300853	0.613744
CTD-2012K14.6	-0.00850801	0.784452	0.919822
LA16c-329F2.1	0.0343926	0.269735	0.58342
AC009120.4	0.0434369	0.0377451	0.243004
RP6-24A23.7	-0.035357	0.335454	0.645075
RP11-1007O24.3	-0.00352972	0.880814	0.960712
RP11-709B3.2	-0.0379725	0.0871566	0.355039
RP11-16P6.1	-0.103163	0.0116308	0.146974
RP11-360A18.2	0.0355982	0.0916685	0.364032
CTD-2050B12.2	-0.0302025	0.199759	0.51369
RP11-217B1.2	0.00655945	0.732375	0.896638
RP11-709D24.6	-0.00173107	0.938576	0.981415
LINC00559	-0.00360838	0.8641	0.952937
CTD-2576D5.4	0.0537878	0.0377885	0.243093
RP11-589C21.5	0.00185948	0.945061	0.983558
RP11-565N2.1	-0.0300142	0.176573	0.487147
RP11-106M3.3	0.0328839	0.18847	0.501138
CTA-254O6.1	0.0266549	0.423525	0.715644
RP11-1024P17.1	0.0159796	0.385397	0.684653
RP11-452L6.1	0.0123628	0.634118	0.845303
RP11-429B14.4	-0.00844741	0.806595	0.929076
PAN3-AS1	-0.0333989	0.336496	0.645967
RP11-757F18.5	-0.0124208	0.53462	0.789756
RP11-448G15.3	-0.0178345	0.514257	0.776727
LINC00566	0.0286414	0.118083	0.406335
RP11-96H17.1	-0.00446327	0.810517	0.930512
LINC00558	0.0170148	0.303822	0.616309
RP11-408H20.1	-0.0120559	0.570304	0.810806
RP13-487P22.1	-0.0228435	0.485339	0.758715
RP11-244O19.1	-0.0219967	0.485155	0.758692
RP11-296I10.6	-0.0500911	0.272128	0.585041
CTD-2291D10.2	0.0275746	0.239254	0.553442
RP11-524C21.2	0.0538588	0.0268496	0.208777
RP11-384L8.1	-0.0176717	0.434483	0.724148
RP11-259G18.1	-0.00243036	0.907277	0.971903
RP11-21L23.2	0.0304788	0.245299	0.559199
RP4-614O4.11	-0.0629897	0.00302718	0.084507
CTC-462L7.1	0.0158695	0.293903	0.606694
TPBGL	-0.0094027	0.768738	0.912484
CTB-31N19.3	-0.0716194	0.0149889	0.163998
RP11-353B9.1	-0.0124858	0.754111	0.906296
AP000265.1	0.0169303	0.440078	0.728213
CTD-2291D10.1	0.0348618	0.119505	0.408722
RP11-6O2.3	0.0381782	0.066404	0.317719
RP11-189E14.4	0.0734731	0.00295048	0.0836043
RP11-91I8.1	-0.00224075	0.926891	0.977422
RP11-529E10.6	-0.113166	0.00833608	0.12762
RP11-489G11.3	-0.00644722	0.69063	0.877135
C15orf65	-0.0468717	0.209256	0.524431
RP11-96K19.4	-0.00771238	0.697459	0.880026
CTD-3064M3.3	0.016517	0.514916	0.777375
LINC00560	0.0179165	0.338693	0.6481
PTPLA	-0.0760142	0.0208299	0.188252
LINC00838	0.0279268	0.16697	0.475268
RP11-401P9.4	0.0401416	0.206843	0.522079
AC009133.12	-0.0308877	0.0613075	0.305892
RP13-467H17.1	0.0133202	0.597766	0.827182
RP11-354P17.15	-0.0170964	0.492055	0.763176
RP11-178L8.5	0.0315842	0.277352	0.589518
AP001505.9	0.0498628	0.0470346	0.268654
RP11-953B20.1	0.0865937	0.0202602	0.186002
RP11-358L4.1	0.00821873	0.690521	0.877096
RP11-653G8.2	0.0337761	0.136399	0.43367
RP11-307O13.1	0.0289199	0.493748	0.764034
LA16c-431H6.6	0.0524165	0.0156879	0.167802
RP11-669C19.1	-0.0201641	0.299173	0.612519
RP4-612B15.3	-0.0315089	0.337948	0.64758
RP11-945C19.1	-0.0056748	0.845185	0.944795
LINC00922	0.0164909	0.550437	0.799491
RP11-506E9.3	0.0194152	0.356491	0.66242
RP11-152O14.1	0.031008	0.1644	0.472234
CTC-523E23.1	0.0371755	0.0506628	0.278461
AC005592.3	-0.0900344	0.00525784	0.106485
RP11-102M11.2	0.0710148	0.00198065	0.0716444
RP11-103J17.2	0.0172326	0.436244	0.725657
WI2-89031B12.1	0.00332343	0.896609	0.967924
RP11-529K1.2	0.0162427	0.422213	0.714548
CTD-2354A18.1	0.0196488	0.29649	0.609974
RP11-174G17.2	0.0532219	0.0305676	0.220994
TCF24	0.0042978	0.751833	0.90498
RP11-480G7.1	-0.0696354	0.0135535	0.156576
AC005606.14	0.0765488	0.00146175	0.0634804
RP11-90P13.1	0.0335559	0.304087	0.616422
RP1-118J21.25	-0.0679377	0.0251286	0.203295
RP11-283I3.6	-0.0465294	0.166167	0.474236
LOXL1-AS1	0.0395603	0.0935416	0.366554
RP11-680G24.4	-0.0154546	0.472191	0.74996
RP11-340F14.5	-0.0378318	0.460054	0.74247
RP11-223I10.1	0.0191462	0.458531	0.741334
RP1-265C24.8	-0.0116339	0.646457	0.851189
RP11-143I21.1	-0.0227421	0.220522	0.536788
RP13-638C3.4	-0.028974	0.464217	0.745199
CTD-2135D7.4	0.0554883	0.00686669	0.118526
RP11-141J13.5	0.104025	0.00125439	0.0599997
RP11-333E1.1	0.046814	0.0549214	0.288586
RP11-502F1.2	-0.0286251	0.437986	0.726401
AC144831.1	-0.053108	0.0314991	0.223787
RP11-235E17.4	0.0584731	0.0296147	0.217937
CTD-2561B21.5	-0.00225228	0.917199	0.975001
RP11-388M20.9	0.00807996	0.696349	0.879285
RP11-893F2.14	0.0867259	0.000957873	0.0549732
RP11-342L8.2	-0.0987228	0.0258434	0.205427
RP11-473M20.7	0.0229657	0.304019	0.616422
DLGAP1-AS2	0.0362586	0.126836	0.419608
RP11-63A1.2	0.0120057	0.603881	0.83024
RP11-177N22.3	-0.0247062	0.320954	0.631148
RP13-1032I1.7	0.0141326	0.518138	0.779019
RP11-1260E13.4	0.0138862	0.834939	0.941064
RP11-515O17.3	0.0373169	0.101698	0.380288
RP11-589P10.5	0.00716688	0.866996	0.954224
BCAR4	0.0518584	0.0511285	0.279796
RP11-483C6.1	0.00734784	0.619989	0.839062
RP11-676J12.6	0.00603393	0.780402	0.918686
LINC00514	-0.0119127	0.64372	0.850123
RP11-266L9.5	0.0931537	0.00272936	0.0820937
RP11-96D1.11	0.0179029	0.529181	0.786347
RP11-462G12.1	-0.00476621	0.774378	0.91509
CTD-3195I5.5	0.0102644	0.725605	0.894151
RP11-876N24.4	0.00859394	0.64247	0.849654
RP11-960B9.2	0.0217521	0.435383	0.724955
RP11-199F11.2	-0.0138496	0.636287	0.846251
RP11-160E2.11	0.0954889	0.000495413	0.043192
RP11-1260E13.2	-0.0231996	0.330934	0.640278
RP11-517A5.7	0.00873455	0.720077	0.891501
RP11-95P2.1	0.0567046	0.0419448	0.255993
ASIC5	-0.00048514	0.980243	0.994192
LA16c-360H6.2	0.0657255	0.00893321	0.131253
RP11-334C17.5	-0.00289285	0.919015	0.97537
RP11-266L9.4	-0.00889281	0.763915	0.910572
RP13-638C3.2	0.0662994	0.00262092	0.0799787
CTC-277H1.7	-0.0264654	0.178885	0.489423
RP11-485G7.6	0.0815304	0.0101323	0.138772
RP11-44F14.8	-0.0102164	0.648107	0.852245
AC123768.4	0.0315509	0.128404	0.422078
CTD-3195I5.1	0.00536357	0.8735	0.957559
RP11-353N14.1	0.0539983	0.0194283	0.18253
RP11-353N14.2	0.0413381	0.0189523	0.181018
U91319.1	-0.0093433	0.716338	0.889893
RP11-325M4.2	0.0115071	0.454627	0.738402
CTD-2561B21.11	0.051816	0.191107	0.504169
C19orf84	0.095031	0.00290458	0.0832007
RP11-1055B8.4	0.0546897	0.338916	0.648356
RP11-156P1.3	0.0161339	0.489895	0.761341
CTD-2144E22.11	0.0476809	0.0395496	0.248575
RP11-473I1.9	0.0153437	0.551227	0.799765
CTD-3088G3.6	0.0313786	0.127313	0.42042
RP11-876N24.5	0.0684691	0.0215299	0.190393
RP11-1055B8.6	0.049701	0.064987	0.314867
RP11-388C12.1	-0.0071937	0.821058	0.935133
CTD-2047H16.4	-0.021446	0.3801	0.68054
RP11-166P13.4	0.0523603	0.0556609	0.290268
RP11-849I19.1	-0.030838	0.4378	0.726322
CTC-479C5.6	0.0644513	0.0135534	0.156576
ZNF205-AS1	-0.00301182	0.892276	0.966059
RP11-461A8.4	-0.01474	0.518157	0.779019
RP11-473I1.10	-0.01568	0.460245	0.742558
RP11-109M19.1	0.0239389	0.282336	0.594928
RP11-290H9.4	0.00643137	0.736896	0.898466
RP11-498D10.6	-0.0110406	0.640939	0.84858
AF001548.5	0.00353185	0.943958	0.983258
RP11-160E2.19	0.00619929	0.76098	0.909234
RP5-890E16.2	0.00664289	0.791151	0.923115
AC005702.1	-0.0264432	0.344639	0.652243
RN7SL301P	0.0720379	0.0164462	0.171495
RP11-118E18.4	0.0337452	0.149394	0.451375
RP11-1O2.1	0.0306359	0.220313	0.536591
RP11-737O24.3	-0.084926	0.0234136	0.1974
RP11-1109M24.16	-0.0263793	0.15246	0.456372
RP11-45M22.3	0.0950036	6.31e-06	0.00951112
RP3-416J7.4	0.0109379	0.559005	0.804298
RP11-408H20.3	0.0129375	0.650348	0.853938
RP11-169F17.1	0.0530069	0.0671993	0.318957
DLGAP1-AS3	-0.0775923	0.0330802	0.228191
RP11-498C9.15	-0.0636959	0.0128034	0.152802
RP11-161I6.2	-0.00709116	0.686482	0.87526
LINC00667	-0.0297113	0.351095	0.657472
AL592188.3	0.049393	0.0336567	0.230245
LINC00908	0.0172193	0.469815	0.748119
CTD-2206N4.4	0.0238222	0.354502	0.660895
RP11-326K13.4	0.0030858	0.931518	0.979194
RP11-573D15.9	-0.0249145	0.115912	0.402242
AC067751.1	0.0365618	0.121365	0.411315
RP11-579O24.3	0.014185	0.433048	0.72325
RP11-676J15.1	-0.0439046	0.27019	0.5836
RP11-1124B17.1	0.0322653	0.170653	0.479889
KRT222	0.0184306	0.625948	0.842196
DND1P1	-0.0459509	0.103116	0.382187
RP11-159D12.2	-0.0563381	0.0564872	0.292231
MAGOH2	0.0293437	0.218541	0.534744
RP1-37N7.1	-0.0312766	0.253611	0.566824
RP11-94L15.2	0.0480951	0.105235	0.385786
RP11-196G18.23	0.0962368	0.0118853	0.148399
RP11-6N17.1	0.0680625	0.00494986	0.104906
RP11-162A12.2	0.0169743	0.462893	0.744025
MIR4657	0.0127169	0.740161	0.900125
RP11-945C19.4	-0.0171723	0.434157	0.724025
RP11-433M22.2	0.0672704	0.0657442	0.316817
RP11-110H1.8	0.0827587	0.00780877	0.124346
RP11-173M1.8	-0.0862807	0.00271778	0.0819739
CTC-525D6.1	0.0809016	0.0103636	0.140157
RP11-145E5.5	0.103127	9.07e-05	0.0227679
LINC00526	-0.0433812	0.0663263	0.317719
AC010761.8	0.0522304	0.3301	0.639335
MAPT-AS1	-0.0872472	0.0115413	0.146594
RP11-678G15.1	0.0323812	0.198166	0.512457
AL109754.1	0.00237131	0.91301	0.973613
RP11-4F22.2	0.0522785	0.0179725	0.177874
RP11-769O8.3	-0.0247662	0.221176	0.537668
RP11-118G23.2	0.0641506	0.00174441	0.0684443
RP11-381P6.1	0.0376176	0.186176	0.498529
RP11-674P19.2	0.00712758	0.615471	0.836913
RP11-760N9.1	0.0542354	0.0655538	0.316459
RP11-21G15.1	0.0127092	0.635473	0.846251
RP11-680C21.1	-0.0035743	0.858034	0.950792
RP11-498C9.17	0.0564514	0.0263863	0.207385
RP11-465I4.3	-0.0215346	0.372123	0.67394
RP11-75N4.2	0.0414434	0.0561112	0.291541
CTB-167B5.2	0.0147658	0.361769	0.667673
RP11-815I9.4	0.0113432	0.567942	0.809151
RP11-421E14.2	-0.0179047	0.37228	0.67394
RP11-6N17.4	-0.0335162	0.425954	0.717526
SH3GL1P2	0.0255474	0.368704	0.671754
RP11-387H17.4	-0.020605	0.301788	0.614666
RP11-449L23.2	0.0349397	0.107493	0.389086
RP11-215E13.2	0.0489333	0.108026	0.39033
RP11-453A12.1	0.0491785	0.0730033	0.328153
AC107016.2	-0.0211473	0.408764	0.704305
AC145343.2	0.00503851	0.847347	0.945967
MIR4800	-0.0306147	0.245666	0.559755
MIR4761	0.0302194	0.307062	0.619329
C1QTNF1-AS1	-0.0217587	0.333143	0.642612
RP11-285E9.5	0.0404612	0.0937533	0.366775
RP11-31I22.3	0.0514848	0.0604665	0.303683
MIR1-2	0.0182043	0.316796	0.628587
BZRAP1-AS1	-0.0262692	0.307003	0.619286
LRRC37A7P	0.0141036	0.306365	0.618806
SNORD3B-1	-0.00984432	0.738309	0.89906
MIR142	-0.0518767	0.0750042	0.331118
RP11-927P21.1	-0.123024	0.157083	0.462194
RP11-466A19.8	-0.0254429	0.268133	0.581925
RP11-649A18.7	0.0313836	0.187388	0.499795
RP11-663N22.1	-0.061565	0.0058477	0.110765
MIR3650	0.068435	0.00759593	0.123302
MIR5188	-0.0413838	0.0261981	0.206802
U3	0.00419262	0.8343	0.940706
MIR3198-2	0.0179386	0.474664	0.751355
RP13-270P17.2	0.0223846	0.288916	0.601026
MIR3682	-0.0623661	0.102258	0.380761
MIR4700	-0.0446455	0.0243213	0.200216
RP11-690G19.4	-0.0219566	0.377992	0.679154
RP11-60A24.3	0.0186909	0.458856	0.741452
RP11-31I22.1	0.0198671	0.41341	0.707754
RP11-713C5.1	-0.0123653	0.585578	0.820441
RP11-68I3.11	-0.0251035	0.19204	0.505681
CTD-2267D19.2	-0.0980977	0.000382149	0.0408551
MAFG-AS1	0.0409679	0.0425476	0.257437
RP11-118G23.1	0.00199425	0.927832	0.977861
RP13-516M14.4	0.00705591	0.71588	0.889893
RP11-82O19.2	-0.0338322	0.275479	0.58793
RP11-449L23.3	-0.0560002	0.0210169	0.18878
CYP4F35P	0.0111728	0.615956	0.837107
MIR4680	1.63e-05	0.99941	0.999828
MIR3939	-0.0282333	0.489126	0.760879
LINC01029	0.0353698	0.0636579	0.311565
RP11-20B24.5	0.00505098	0.764679	0.911054
AC092117.2	-0.0108998	0.68756	0.875844
MIR3685	0.0141767	0.656954	0.857804
LINC00668	0.0455444	0.176789	0.487446
AC100830.4	0.0591765	0.0377531	0.243004
ESRG	0.0434351	0.0347575	0.233458
RP11-466P24.7	-0.0049639	0.91241	0.973613
RP11-143J12.2	-0.00151076	0.962555	0.988996
POLRMTP1	0.0127663	0.651121	0.854504
RP11-159D12.5	-0.0830221	0.0209483	0.1886
CTD-2267D19.3	0.0521095	0.0688926	0.32173
RP11-1C8.6	0.0549759	0.0417312	0.255379
RP11-874J12.4	0.0161163	0.494572	0.764511
CBX3P2	-0.0143162	0.398006	0.696626
RP11-806L2.2	0.0486599	0.222544	0.53865
RP11-45M22.5	0.0712205	0.0155375	0.166952
RP11-629E24.2	0.0261342	0.282887	0.595423
MIR3618	0.0193712	0.488967	0.760879
RP11-856M7.6	0.0218485	0.372699	0.67436
RP11-258F1.1	0.0352406	0.105126	0.385581
RP5-1148A21.3	0.0155085	0.486122	0.759443
RP11-214O1.2	-0.0284635	0.217048	0.533061
hsa-mir-3149	0.0305977	0.24742	0.561327
RP11-690G19.3	-0.0144778	0.434744	0.724322
SH3GL1P1	0.0171901	0.28357	0.596306
RP11-838N2.4	0.0129837	0.603451	0.830201
RP11-862L9.3	0.0321595	0.0991816	0.376156
RP11-848P1.9	-0.0347205	0.0444674	0.262068
AC005616.1	0.0966256	0.00101392	0.0565934
LINC00663	-0.0496275	0.23681	0.551126
CTD-3064H18.1	0.0254586	0.436825	0.725912
RP11-798G7.8	0.0257863	0.178334	0.488983
ACTBP9	0.0856952	0.00809043	0.125992
RP11-693J15.4	-0.0112477	0.595375	0.82613
RP11-799D4.4	-0.00630919	0.727467	0.894597
LYPD8	-0.121374	0.00306938	0.0853686
RP11-909B2.1	0.0362871	0.0681044	0.320095
CTB-186H2.3	0.0325685	0.180948	0.492075
RP11-400F19.6	0.0171208	0.454244	0.738164
RP11-116O18.1	-0.0108633	0.51257	0.775199
RP11-1072C15.2	0.0294387	0.161508	0.467909
CTD-2329C7.2	0.0790101	0.0037826	0.0949303
RP11-749H17.1	0.0378802	0.0897698	0.360226
AC004528.4	-0.001876	0.938749	0.981446
RP4-657D16.3	0.0899177	0.00196241	0.0716444
RP11-886H22.1	-0.00693546	0.820674	0.935133
AC015849.16	-0.00099088	0.951423	0.985064
CTC-507E2.1	0.0118454	0.528311	0.785725
RP11-120M18.2	0.0861505	0.00279207	0.0823722
RP11-108P20.1	-0.012774	0.532096	0.788192
CTD-2081K17.2	0.0401351	0.0835162	0.34932
LRRC37A16P	0.0108679	0.701017	0.882398
RP11-619L19.1	0.00883985	0.654265	0.856456
RP11-384O8.1	0.0282791	0.441895	0.729246
RP11-58G13.1	-0.00487062	0.789727	0.922419
RP11-35G9.3	0.0426777	0.0854405	0.352364
RP11-589P10.7	-0.0325087	0.240083	0.554412
CTD-3162L10.1	0.0595209	0.521913	0.781038
RP11-456O19.2	-0.00357434	0.891635	0.965689
RP11-15A1.3	0.0194693	0.466764	0.746679
PTGES3L	-0.0158957	0.526123	0.784384
AC005256.1	0.0172128	0.518047	0.779019
ILF3-AS1	-0.0436152	0.222951	0.538722
C19orf82	0.0133465	0.56395	0.806937
AC011526.1	-0.0038914	0.892865	0.96628
AD000671.6	-0.0362583	0.135292	0.432057
CTD-2357A8.3	-0.00148739	0.945107	0.983558
RP11-795F19.5	0.0411154	0.144934	0.44535
