## Supplementary Tables for "Gene expression has distinct associations with brain structure and function in major depressive disorder" (part 3 of 3)

### Sheet: Table S3 (continued)
Table S3. The meta-analytic estimates of differential expression in postmortem brain tissues of patients with psychiatric disorders including major depressive disorder (MDD), autism spectrum disorder (ASD), bipolar disorder (BP), and schizophrenia (SCZ).
RNF157-AS1	0.0105941	0.768843	0.912484
RP11-146N18.1	0.0337489	0.17613	0.486521
CTC-548K16.1	-0.00307275	0.906051	0.971449
RP11-411B10.2	0.0320704	0.19027	0.503143
CTD-2528L19.6	0.0385084	0.17759	0.488583
RP11-1072C15.4	-0.0279351	0.468427	0.747603
AC005943.5	-0.00847012	0.735655	0.897956
AC084219.3	0.0138156	0.586066	0.820778
RP11-687F6.1	-0.0124429	0.549206	0.798873
RP11-397A16.3	0.0180974	0.455925	0.739329
CTC-510F12.4	0.010689	0.685266	0.874801
RP1-193H18.2	0.111524	0.00131059	0.0608117
AC005624.2	-0.0113959	0.58782	0.821463
AC011518.1	0.0246772	0.253468	0.566824
LCN6	0.0352033	0.136649	0.434015
AC007773.2	-0.081058	0.00744439	0.121731
RP11-194N12.2	-0.0417022	0.120319	0.409479
CTB-31O20.9	-0.0462903	0.0642883	0.313429
ZNF861P	0.0258919	0.304587	0.616942
RP11-794M8.1	-0.0138026	0.552578	0.800602
AC069278.4	0.0256775	0.235029	0.549584
CTB-31O20.4	-0.0258147	0.261076	0.575232
AC139100.3	-0.0362938	0.139264	0.437124
RP11-712C7.1	0.0209273	0.302454	0.615191
CTD-2162K18.5	-0.13573	0.000230625	0.0332703
CTD-2162K18.4	-0.00410468	0.905267	0.971242
CTC-550B14.7	-0.00691219	0.767731	0.91224
AC139100.2	0.0419737	0.106415	0.387542
MAP3K14-AS1	-0.0397046	0.0955167	0.369643
RP11-879F14.2	0.0468553	0.0490803	0.27484
AC005306.3	-0.0873996	0.0107414	0.142733
RP11-567M16.1	0.0244541	0.267018	0.580741
AC092192.1	-0.00460614	0.811149	0.930512
CTB-25B13.12	-0.0283397	0.28903	0.601026
RP11-1094M14.11	-0.000995129	0.965721	0.990217
CTD-2534I21.8	0.00841627	0.703211	0.883684
LINC00906	-0.00572705	0.774631	0.915245
RP11-552F3.10	0.0206416	0.239506	0.553753
AC015849.13	0.0333716	0.576486	0.814821
RP1-178F10.3	0.0375037	0.0881762	0.357639
RP11-749H17.2	-0.030039	0.126557	0.419422
CTC-454I21.3	0.0281397	0.414318	0.708505
CTD-2086O20.3	0.017168	0.456657	0.739936
RP11-635N19.1	-0.0260552	0.422526	0.714704
RP11-1151B14.3	0.0491441	0.0688059	0.321714
AC074212.6	-0.0249764	0.252153	0.565561
RP11-845C23.3	0.0164175	0.554353	0.801524
RP11-873E20.1	0.0176098	0.476666	0.752725
RP11-456K23.1	-0.0822867	0.00679026	0.118018
CTC-503J8.6	-0.0262174	0.166855	0.475268
RP11-104J23.2	0.0739397	0.00908047	0.132393
ZNF582-AS1	-0.0595763	0.0705545	0.325123
CTC-425F1.4	-0.0405007	0.533176	0.78886
AC011525.4	0.0217134	0.367823	0.67118
RP11-13K12.5	0.00478551	0.855172	0.949541
ZNF571-AS1	-0.00591065	0.86682	0.954156
AC005789.11	-0.0906975	0.000858823	0.0524857
CTC-559E9.5	-0.0325289	0.120459	0.409479
MIR24-2
RP11-373L24.1	-0.0287625	0.311335	0.623663
CTD-2621I17.6	0.0200068	0.31373	0.625872
LINC00868	0.0404747	0.0917401	0.364032
RP11-138H8.7	0.0233831	0.318738	0.62987
AC006116.17	0.0579939	0.0220288	0.192323
CTD-2587H24.5	0.0782032	0.00544824	0.10722
RP11-108P20.4	0.0764571	0.00229244	0.0757847
AC007787.2	0.0705557	0.00397244	0.0970769
CTD-2587H24.10	-0.00885711	0.72824	0.894838
CTD-2553C6.1	-0.0177897	0.531488	0.787782
RP11-95O2.1	-0.0569684	0.136899	0.434088
CTD-2286N8.2	-0.0367043	0.0903016	0.361177
RP11-118B18.1	0.00833462	0.709079	0.886782
RP11-13K12.2	-0.0227565	0.501668	0.768804
YWHAEP7	0.0312791	0.248304	0.562134
CTD-2293H3.1	-0.008659	0.764231	0.910665
LDLRAD4-AS1	0.0375488	0.104797	0.384811
RP11-28F1.2	0.0372432	0.168516	0.477333
RP11-53B2.2	0.0230008	0.342765	0.650551
AC024592.9	0.072493	0.0106075	0.141916
AC006116.20	0.0565038	0.0601635	0.302988
RP11-456O19.4	0.0115537	0.668977	0.865037
CTD-2537I9.5	0.0181262	0.427932	0.718929
RP11-64C12.3	0.0177775	0.475959	0.752207
FAM60CP	0.00142292	0.943441	0.983082
RP11-686D22.8	-0.0269499	0.295377	0.60857
CTC-265F19.1	-0.0564961	0.0552104	0.289047
AC003102.3	0.0132634	0.631244	0.843838
C19orf83	-0.0209937	0.501345	0.76857
CTD-2130O13.1	-0.00831348	0.716351	0.889893
RP11-171I2.1	-0.0513955	0.00024484	0.034387
SMIM22	0.0347385	0.159763	0.465537
LIN37	-0.0515007	0.0467535	0.267915
AC018755.17	0.00631255	0.732672	0.896646
RP11-727F15.11	-0.0869878	0.0036817	0.0938049
CTC-471J1.8	-0.0869876	0.00360438	0.0926269
AC008746.12	-0.0120593	0.661807	0.861183
AC020956.3	-0.0224658	0.11742	0.404987
NDUFA7	0.0187825	0.455827	0.739329
PRED58	0.0170798	0.475336	0.751682
AC016629.8	0.0159179	0.414019	0.708262
RP11-157B13.7	-0.0180062	0.398436	0.696696
AL031666.2	0.0140342	0.46235	0.743546
CTD-2126E3.4	-0.0056602	0.852056	0.947946
CTD-2540F13.2	-0.0313082	0.0930549	0.365865
CTD-2639E6.9	-0.0459776	0.0699392	0.324005
CTB-176F20.3	0.0101294	0.595626	0.826211
AC008267.1	0.0634104	0.0028868	0.0832007
CTD-2207O23.12	-0.0228576	0.307994	0.620321
AP000349.1	0.0927314	0.000593304	0.0461083
RP11-178G16.4	0.0254514	0.228552	0.543944
CATX-2	0.0692933	0.00875586	0.129913
CTC-241F20.3	-0.00520614	0.847922	0.946265
PTOV1-AS1	-0.071694	0.00728558	0.12142
AC011516.2	-0.026455	0.402513	0.699156
PRED62	0.0467536	0.0352436	0.235151
AC018766.6	0.0285425	0.27119	0.584124
PA-AS1	-0.0367393	0.138358	0.435792
CTC-429C10.2	-0.0399503	0.0334875	0.229739
RP11-91G21.1	-0.0632589	0.0488925	0.274196
AC005176.2	0.0125435	0.638138	0.847296
AC010524.4	0.0829377	0.0211532	0.189208
CTC-471F3.6	-0.00652228	0.763863	0.910572
AC117395.1	-0.116333	0.00159095	0.0655747
AC005785.2	0.0516608	0.0599955	0.302457
AC002985.3	-0.0390388	0.178913	0.489423
CTC-444N24.11	0.025483	0.263911	0.577524
CTD-2619J13.8	0.0165872	0.510066	0.77392
RP11-678G14.4	0.0852457	0.00163435	0.066111
AC131935.1	0.0284768	0.297807	0.611126
AL590523.1	-0.03351	0.235469	0.549941
AL035252.1	-0.00962618	0.773732	0.91476
CTD-2619J13.13	0.0214783	0.355582	0.661811
AC119673.1	0.0461106	0.257221	0.571119
LUZPP1	0.00924585	0.698966	0.881259
AL138815.2	0.00962822	0.639647	0.847863
CTD-2017D11.1	-0.0205504	0.547175	0.79788
FENDRR	-0.0360674	0.16184	0.468391
CTD-3214H19.4	-0.041165	0.10566	0.38641
AC132192.1	-0.019937	0.514868	0.777375
RP11-420K14.2	0.0378899	0.108188	0.390564
AC006262.6	-0.0412553	0.0830527	0.348416
DH17-AS1	0.0426807	0.0788708	0.340033
AP002884.2	0.0668741	0.0132182	0.155125
RP11-805I24.3	0.000967605	0.969849	0.991329
CTD-3138B18.5	-0.0168411	0.411531	0.70641
CTD-2545M3.8	0.0752047	0.00170754	0.0678575
CTD-2616J11.10	-0.0338817	0.1113	0.395423
RP11-514D23.1	-0.0111522	0.53681	0.791298
AC005523.3	-0.0469191	0.0635259	0.311528
AC027309.1	-5.46e-05	0.997532	0.999432
AC007228.9	0.0496531	0.203042	0.516904
RP11-158H5.7	-0.00170825	0.93986	0.98194
RP11-464F9.20	0.0199948	0.461151	0.74302
RP11-244K5.8	-0.0928263	0.0737815	0.329322
CTD-2611O12.6	0.0501637	0.0861383	0.353434
DKFZP434E1119	0.0537634	0.0108605	0.142944
CTB-60B18.10	-0.0334722	0.0731772	0.32832
LINC00664	0.0566568	0.0156369	0.167415
RP11-310J24.3	0.0178882	0.488922	0.760879
AC007382.1	-0.00673575	0.830169	0.939247
AC110615.1	0.0602571	0.178043	0.488767
CTC-429P9.4	-0.0674637	0.0125774	0.151923
AC027307.3	0.0225827	0.369222	0.672209
RP1-102K2.8	0.0124612	0.582501	0.818447
RP11-1137G4.3	0.0027811	0.859864	0.951494
A1BG-AS1	-0.039787	0.141222	0.440112
CTD-2619J13.17	-0.0353512	0.293728	0.606621
DKFZP434H0512	0.0295583	0.231105	0.545552
AC004017.1	-0.0235267	0.569399	0.810019
PIH1	0.0127936	0.595255	0.826065
CTD-2521M24.10	0.0224553	0.416285	0.710257
CTC-523E23.6	0.0623565	0.0319589	0.225126
AP001462.6	-0.0254492	0.342198	0.650305
CTC-429P9.3	-0.00741316	0.675335	0.868935
AC092291.2	0.0244796	0.183208	0.494711
AP003733.1	-0.000430704	0.985679	0.995797
AL121901.1	-0.026708	0.230591	0.545077
AL009178.1	0.0149513	0.461045	0.74302
LINC01082	-0.0115484	0.621913	0.840065
RP11-573N10.1	0.00251253	0.914819	0.974462
AC090574.1	0.0545394	0.00255261	0.0792111
RP4-614O4.12	-0.0205877	0.221857	0.538006
AC019171.1	-0.0396696	0.244271	0.55849
AC008964.1	0.0122539	0.425893	0.717526
LINC00528	-0.00587856	0.762404	0.909744
CTB-92J24.3	0.00161414	0.936596	0.981068
CTB-12A17.3	0.172651	0.00109509	0.0567214
ZSCAN16-AS1	-0.0210809	0.385473	0.684653
AL158147.2	-0.00996889	0.559916	0.804757
AC007292.3	0.0320093	0.199144	0.513109
ZNF587B	0.0300166	0.34773	0.654201
AC018766.5	-0.0312339	0.245396	0.559363
RP11-120K24.4	-0.0177297	0.399782	0.697791
MGC4771	0.0329007	0.128189	0.421923
CTC-457E21.2	-0.0392003	0.0550778	0.288986
RP11-380M21.4	-0.0173963	0.388162	0.687014
RAB11B-AS1	0.00810931	0.794095	0.924352
AC018755.16	-0.0734481	0.00102078	0.0567032
AC187652.1	-0.0173411	0.602956	0.830057
CTB-92J24.2	0.0405288	0.160397	0.466603
SPIB	0.0387044	0.108758	0.391285
CTB-60E11.4	0.0416159	0.0447635	0.262565
CTB-175P5.4	0.0063435	0.815821	0.93272
AL359693.1	-0.0199826	0.192823	0.506579
RP11-353N4.6	-0.0402314	0.221278	0.537668
AC003973.4	0.0466805	0.0176239	0.176802
AC110792.1	0.0101924	0.5494	0.798961
AL590822.2	0.048737	0.0531028	0.28409
AC138655.1	-0.0503836	0.0289904	0.215635
CTD-3222D19.5	0.00244924	0.917359	0.975001
AC005523.2	0.00924661	0.803512	0.927964
Z97053.1	0.0102299	0.811961	0.93066
RP11-18I14.10	-0.0263139	0.459148	0.741602
RP11-277L2.5	0.0194367	0.753633	0.906204
AL590560.1	0.0252029	0.288013	0.600495
CTD-2521M24.9	-0.0319978	0.168506	0.477333
CTB-102L5.7	0.00705583	0.806745	0.929076
AC018445.1	-0.0207986	0.310855	0.623373
AC011755.1	0.0101819	0.554661	0.801645
AC007228.11	0.028556	0.392714	0.69126
RP11-145M9.4	-0.0373586	0.200148	0.513998
CTC-273B12.8	-0.0588478	0.0848631	0.351597
PLEKHA3P1	-0.0314372	0.350408	0.656719
AC015660.1	-0.0339173	0.0665816	0.317776
KCNQ1OT1	0.0701186	0.0104897	0.140935
CTD-3018O17.3	0.0193684	0.412146	0.706746
RP11-15H20.5	-0.0404458	0.163619	0.471127
CTD-2537I9.16	0.0365024	0.180836	0.491889
AL353583.1	0.0715823	0.00063139	0.0474319
RP11-477H21.2	-0.0182579	0.401161	0.698281
SNHG8	-0.0664967	0.0749462	0.331018
RP11-248J18.2	-0.000378425	0.986313	0.995797
FAM226B	-0.00825404	0.842919	0.943865
AF131215.9	-0.0446274	0.189909	0.502816
RP11-214K3.24	0.103754	0.00100046	0.0563589
MIR145	0.0412711	0.244869	0.558939
RP11-20I23.8	0.0340014	0.240086	0.554412
RP11-214K3.20	0.00328338	0.845226	0.944795
RP11-727A23.11	0.0486056	0.23913	0.553338
RP11-73M18.7	0.0345809	0.188696	0.501563
RP11-324I22.3	-0.0354025	0.329016	0.638712
MKNK1-AS1	0.0079887	0.757414	0.907333
RP11-73M18.8	-0.119249	2.66e-05	0.0166769
CTD-2033C11.1	0.0677758	0.00235866	0.0765196
RP13-238F13.5	0.00859029	0.719556	0.891344
RP11-95D17.1	-0.0427884	0.0963525	0.371052
RP11-932O9.10	0.0134558	0.564425	0.807209
RP11-498E2.7	0.0131002	0.527655	0.78507
RP11-497H16.9	-0.0212392	0.757957	0.907685
RP11-362K14.5	0.0224986	0.373681	0.675111
RP1-232P20.1	-0.0313244	0.0716519	0.327113
RP11-276H19.2	0.0652363	0.013308	0.155451
RP11-343N15.5	-0.012106	0.78891	0.922086
RP11-218C14.8	-0.0174823	0.617549	0.838127
RP11-298P3.4	-0.0137037	0.574659	0.813866
CTD-2132N18.4	-0.00512683	0.788564	0.921832
LL0XNC01-7P3.1	0.0528418	0.0604732	0.303683
RP11-540B6.6	0.026612	0.27554	0.58795
CTC-203F4.2	0.0193291	0.536048	0.790861
LL22NC03-N27C7.1	-0.0189378	0.6275	0.843043
CTD-3092A11.2	0.0286995	0.664346	0.862586
RP11-214K3.19	-0.0381331	0.2292	0.544448
RP11-248J18.3	-0.0175366	0.402554	0.699161
SCAR2	-0.063833	0.00573649	0.109555
RP6-99M1.2	0.0118317	0.726022	0.894211
RP11-750H9.7	-0.0594821	0.100754	0.378665
AF131215.8	0.0178002	0.423915	0.716036
RP5-935K16.1	-0.0269554	0.271184	0.584124
GAS5-AS1	0.0124041	0.679761	0.872139
RP11-399K21.11	0.00967203	0.743457	0.901784
RP11-78O7.2	-0.0257394	0.359484	0.665464
AP000473.8	-0.0520816	0.0411019	0.253795
RP11-362K14.6	0.0197913	0.458704	0.741398
RP11-24B19.3	0.0148955	0.542504	0.794826
RP11-73M18.6	-0.0161973	0.603629	0.830201
RP11-282O18.6	-0.0605153	0.022177	0.192724
RP11-526I2.5	-0.0323141	0.534389	0.78959
WISP1-OT1	0.0505488	0.039549	0.248575
RP11-362K14.7	-0.0236644	0.273126	0.585897
AC004257.3	0.0238501	0.350903	0.657165
RP11-646I6.6	0.0130963	0.517856	0.779005
RP5-894A10.6	-0.00115704	0.969891	0.991329
RP11-568J23.6	0.0171423	0.497391	0.76559
LA16c-380H5.4	-0.0241423	0.441803	0.729225
RP11-338N10.1	0.11935	1.38e-05	0.0119651
RP5-1024G6.8	-0.0652911	0.0119161	0.14862
RP1-256G22.2	0.00695203	0.833316	0.940314
RP11-793H13.11	0.0151791	0.575779	0.81426
CTD-2410N18.3	-0.00829428	0.756572	0.90702
RP11-159N11.4	0.0867786	0.00254633	0.0792111
RP11-258C19.7	-0.0567997	0.0361097	0.237842
RP11-803D5.4	-0.0274754	0.264156	0.577806
RP11-259K5.2	0.0507811	0.027477	0.210997
RP11-157E16.1	0.0255545	0.170055	0.479221
RP11-122K13.14	0.0251044	0.322208	0.632666
RP11-123J14.4	0.0845089	0.000659757	0.0482797
RP11-734K2.4	-0.0114219	0.718858	0.891212
HMGN3-AS1	0.0448975	0.0192792	0.181993
CAHM	-0.0126636	0.725495	0.894097
RP11-326I11.5	-0.0521867	0.0430984	0.258761
RP11-785G17.1	-0.0568185	0.0213602	0.190155
CTD-2124B8.2	0.000605741	0.983816	0.995348
RP11-355F16.1	-0.0136041	0.29442	0.60731
RP11-171I2.2	0.00801332	0.749651	0.903867
RP11-471G13.5	0.00642129	0.752198	0.905152
RP11-348N5.7	-0.0334862	0.110691	0.395247
RP5-1092A3.4	0.0847565	0.0150864	0.164481
RP11-359E10.1	-0.0364235	0.306687	0.619097
RP11-486O13.3	-0.0279844	0.178567	0.48907
LOC401913	0.0364791	0.165587	0.473777
RP11-373D23.2	-0.0221147	0.665032	0.862826
TSIX	0.0508974	0.172541	0.482364
RP1-142L7.9	-0.0346758	0.177149	0.487866
YTHDF3-AS1	-0.0296612	0.282705	0.595262
RP11-372K14.2	-0.0488753	0.13994	0.438294
RP11-342K6.1	0.0257486	0.534266	0.78959
RP4-802A10.1	-0.0163794	0.544813	0.796644
RP11-103J8.1	0.0162151	0.4783	0.753785
RP11-355B11.2	-0.0344252	0.30115	0.613975
AP001425.14	-0.033345	0.0389061	0.246786
RP11-27I1.6	0.0206012	0.338526	0.6481
RP5-856G1.1	0.0458013	0.0770848	0.335458
RP11-288H12.4	0.0304519	0.0495075	0.275798
RP11-2E11.9	-0.00214882	0.95891	0.987204
LPP-AS2	0.0115808	0.543362	0.795398
RP11-137J7.3	-0.00839361	0.726744	0.894211
RP11-138I18.2	-0.0148763	0.458675	0.741398
AC012531.23	0.0223127	0.450742	0.735844
RP11-379H18.1	0.0711112	0.0301014	0.219494
CTA-293F17.1	-0.00435661	0.878287	0.959505
IGLVIVOR22-1	0.0160277	0.559499	0.804591
RP11-171I2.4	0.065956	0.0051807	0.105922
RP4-769N13.6	0.0200808	0.463242	0.744162
RP11-394I13.2	0.0271755	0.227918	0.543661
RP11-435O5.5	-0.0475645	0.0851519	0.351746
RP11-665C16.8	-0.00644318	0.74195	0.900929
RP11-138A9.1	-0.026561	0.603155	0.830138
RP1-142L7.8	-0.0140285	0.499068	0.766847
RP5-894D12.4	0.00845142	0.715738	0.889893
RP11-1109F11.5	-0.0101968	0.757501	0.907333
RP11-1152H14.1	0.00476252	0.849685	0.94725
RP11-1109F11.3	-0.00661949	0.724983	0.893758
RP11-307C12.12	-0.0201718	0.537454	0.791669
RP11-710C12.1	-0.00927091	0.845577	0.944907
RP11-36B6.1	0.0440326	0.0301652	0.219633
RP3-368A4.6	-0.111564	0.015016	0.16411
RP11-486G15.2	-0.00293861	0.921485	0.976086
RP11-181E10.3	0.00815242	0.54656	0.797727
RP11-335E6.4	0.0343469	0.126684	0.419536
LINC00936	-0.0789603	0.0141324	0.159159
RP11-326I11.3	0.00380398	0.895455	0.967603
CTD-2377O17.1	0.00733377	0.792761	0.923708
RP11-137H2.6	-0.0154714	0.502802	0.76976
CTD-2541M15.3	0.0400455	0.222294	0.538573
RP1-202O8.3	-0.0109081	0.637238	0.846805
RP1-153G14.4	0.0130509	0.710345	0.88721
RP11-52L5.6	0.0762083	0.00231931	0.0762683
RP11-1017G21.5	-0.0324388	0.270543	0.583789
CTC-428G20.6	0.0199683	0.252183	0.565561
SNORA51	0.0178771	0.400774	0.698121
RP5-892K4.1	-0.00954851	0.664202	0.862586
RP11-426L16.10	0.0373333	0.177165	0.487866
AC009014.3	0.0285529	0.520673	0.780632
CTD-2310F14.1	0.0287304	0.0404343	0.251293
RP11-356B19.11	0.0376956	0.159297	0.464945
RP11-245J9.5	-0.022716	0.512609	0.775199
RP11-861A13.4	0.0116201	0.50857	0.773053
RP11-97C16.1	-0.0761237	0.0110619	0.143732
RP11-96C23.5	0.0438019	0.0738334	0.329366
RP4-635E18.8	-0.0208965	0.401847	0.698858
RP11-506O24.2	0.0170581	0.514115	0.776564
CTD-2287O16.5	-0.0521153	0.0692318	0.322294
CTD-2541M15.4	0.00973128	0.71632	0.889893
RP11-338I21.1	0.0688156	0.00183345	0.0700303
RP11-188P20.3	-0.0124014	0.674775	0.86861
RP11-222K16.1	0.0194735	0.518755	0.779155
RP11-383J24.6	-0.0104905	0.724942	0.893758
RP11-884K10.7	-0.0126294	0.546999	0.797761
RP11-285J16.1	-0.0150228	0.587057	0.821239
RP11-97O12.6	0.0295983	0.291071	0.603508
RP11-23P13.7	-0.032443	0.120343	0.409479
RP11-91J19.4	0.0484514	0.0587197	0.298811
CTD-3025N20.3	0.0406626	0.402853	0.699242
RP11-215G15.5	0.0279252	0.543559	0.795634
RP1-199J3.7	-0.00663007	0.738362	0.899076
RP11-52A20.2	0.0114178	0.621533	0.839904
KB-431C1.5	0.00154516	0.943441	0.983082
RP11-44N11.3	0.0450071	0.0656981	0.316752
RP11-471M2.3	-0.00709688	0.663118	0.862206
U91328.20	0.00429957	0.824227	0.93673
RP11-348P10.2	-0.0401845	0.238566	0.553126
RP5-1126H10.2	-0.0403502	0.0776037	0.337068
CTD-2186M15.3	-0.0459667	0.13087	0.425545
RP4-758J24.5	-0.0117281	0.744637	0.902453
RP11-421M1.8	0.0235859	0.319816	0.630596
RP11-155O18.6	0.00284037	0.895589	0.967635
XXcos-LUCA11.5	0.01047	0.654105	0.856456
RP11-345P4.9	-0.0340798	0.17661	0.487192
CTD-2366F13.2	0.0183586	0.651037	0.854504
RP11-129K12.3	-0.102925	0.00603194	0.112166
RP11-250B2.6	0.0334094	0.341509	0.650236
RP11-574K11.29	0.00950774	0.755288	0.906506
RP11-465B22.8	0.00681063	0.817203	0.933403
RP11-428J1.5	0.047052	0.118151	0.406335
FGF14-AS2	-0.0238267	0.568661	0.809479
CTD-2035E11.5	0.0295067	0.168686	0.477566
NFYC-AS1	-0.0209527	0.548783	0.798724
AC005754.7	-0.00761735	0.768484	0.912368
RP11-707M3.3	-0.00295813	0.913337	0.973613
RP11-477N3.1	0.00455156	0.831405	0.939938
GS1-72M22.1	0.0649984	0.0124815	0.15133
RP11-53A1.2	0.029213	0.171731	0.481189
RP11-481J13.1	-0.000525306	0.9856	0.995797
RP11-156E8.1	-0.0596139	0.30884	0.621158
RP11-309G3.3	0.0495757	0.232229	0.546939
U47924.30	-0.00497346	0.832763	0.940158
CTB-181H17.1	0.00780627	0.69348	0.878234
XXbac-BPG181B23.7	-0.0567543	0.0573022	0.294951
RP1-20C7.6	0.00929538	0.779346	0.918081
RP5-855D21.1	0.0742664	0.00595893	0.11177
RP11-489E7.4	-0.0880261	0.0115541	0.146594
DKFZP761K2322	0.0914023	0.0394058	0.248284
RP11-500C11.3	0.0105336	0.623473	0.840731
LINC00551	-0.025068	0.179991	0.490654
RP11-140K17.3	-0.0855058	0.0078762	0.124845
RP11-394A14.4	0.0401917	0.101027	0.379157
RP11-111M22.4	-0.0169488	0.567194	0.808678
RP11-65L19.4	0.0631415	0.0286538	0.214752
RP11-53O19.3	0.0362531	0.242565	0.556963
RP11-722E23.2	-0.0176135	0.690736	0.877172
RP1-151F17.2	-0.0643583	0.0748674	0.330774
RP11-140I16.3	-0.0212244	0.375948	0.67734
RP1-30M3.5	0.0017842	0.958605	0.987204
GS1-166A23.2	0.00715848	0.88289	0.961469
RP11-389C8.3	0.0226797	0.467685	0.747054
RP11-307L14.1	0.0547076	0.0166234	0.171675
ZNF33B	0.0142498	0.619948	0.839062
RP3-329A5.8	-0.0278069	0.317497	0.629072
RP11-284F21.10	0.0471258	0.0699388	0.324005
RP4-740C4.7	0.0559225	0.124597	0.41622
RP11-363E6.4	-0.0236342	0.502532	0.769608
RP11-38L15.8	-0.0176073	0.60592	0.831564
RP13-131K19.6	0.0337728	0.201467	0.515619
RP11-391M1.4	-0.0250675	0.358379	0.663962
RP11-1277A3.3	-0.0444619	0.332073	0.641466
RP11-532F6.3	-0.0079962	0.701624	0.882622
RP11-158G18.1	0.0758092	0.0782576	0.338711
RP11-182L21.5	-0.0433281	0.245262	0.559172
RP5-1024N4.4	0.0471591	0.0747082	0.330717
RP11-981G7.6	-0.0289438	0.523115	0.781854
RP4-680D5.8	0.0668431	0.00655927	0.1165
RP11-180N14.1	-0.0440529	0.237359	0.55161
RP11-29P20.1	-0.0774888	0.0765581	0.334297
LINC01023	-0.0337853	0.246001	0.560122
RP11-79P5.9	0.00678181	0.828472	0.938453
SNORA28	-0.0337301	0.296714	0.610102
RP11-255P5.2	0.0130924	0.414902	0.709127
CTC-527H23.4	0.0329664	0.232613	0.547278
RP11-324L17.1	-0.079379	0.00951575	0.134626
RP11-485G4.2	0.0168862	0.484564	0.758393
CTB-113D17.1	0.0262151	0.193446	0.507422
RP11-365H22.2	-0.0828736	0.0217237	0.191134
AP000347.2	0.0121109	0.584212	0.819652
RP5-1039K5.17	-0.000685883	0.978024	0.993553
ZSWIM8-AS1	-0.00894268	0.752418	0.905272
RP11-339B21.11	0.0111056	0.683958	0.874571
RP11-251G23.5	-0.0110496	0.726486	0.894211
RP11-554J4.1	-0.03743	0.333214	0.642612
MAGI1-IT1	0.00667872	0.805905	0.928967
AFAP1-AS1	0.0189389	0.451082	0.735974
RP11-33O4.1	0.0381203	0.112597	0.397262
RP11-422P24.11	0.00666125	0.782662	0.919643
CTA-384D8.35	0.0413842	0.0689012	0.32173
RP11-395A13.2	-0.0314689	0.304502	0.616915
RP11-190A12.8	0.0053806	0.900161	0.969029
RP3-508I15.21	0.038894	0.0707277	0.325316
AC004019.18	-0.0426834	0.31529	0.627196
RP11-127B20.3	0.00371605	0.891123	0.965277
RP11-390E23.6	-0.0794202	0.000716462	0.0495433
RP13-270P17.3	0.0164259	0.502316	0.769486
RP1-63G5.8	0.0566368	0.00500007	0.104906
RP11-259N19.1	-0.00562669	0.787199	0.921002
RP5-1159O4.2	0.0184897	0.613145	0.835375
ADIRF-AS1	0.0837965	0.0070008	0.119473
RP5-1007H16.1	-0.0466209	0.0376566	0.24259
RP11-378J18.8	0.0176297	0.472861	0.750374
RP11-326G21.1	-0.0952041	0.161914	0.468424
RP11-5C23.1	-0.0240421	0.601096	0.829132
RP11-572C15.6	-0.0492135	0.186281	0.498621
RP11-433A10.3	0.0494097	0.0511084	0.279792
RP1-74M1.3	-0.0232476	0.365658	0.669887
RP11-66B24.7	0.0513255	0.091881	0.364201
RP11-402D21.2	-0.0468265	0.0847589	0.351535
CTA-384D8.36	-0.0191499	0.37243	0.67398
RP11-295M18.6	0.0554844	0.0309442	0.222099
RP11-792A8.4	-0.108677	0.0115805	0.146617
RP3-428L16.2	-0.0915709	0.0137596	0.157151
RP11-513M16.7	-0.0130181	0.577431	0.815443
RP4-593H12.1	-0.00722672	0.760611	0.909023
RP5-1102E8.3	0.0333081	0.11556	0.402005
RP11-798M19.6	0.0279805	0.101865	0.380331
RP11-408A13.4	-0.0169748	0.594776	0.825704
LL22NC03-N14H11.1	-0.0899496	0.238776	0.553126
RP5-1103G7.10	0.0121437	0.581894	0.81807
AC013394.2	-0.0155825	0.585066	0.820222
RP11-309L24.9	0.00110128	0.976398	0.993176
RP11-299H21.1	-0.00061679	0.972693	0.992175
RP11-533E19.7	-0.0492559	0.0918879	0.364201
CTD-2555O16.4	-0.0327009	0.298458	0.611751
RP11-440D17.3	0.0104378	0.528602	0.785848
RP11-330O11.3	0.000557937	0.983144	0.995191
RP11-1191J2.5	0.0392707	0.165401	0.473544
RP11-700J17.2	0.0491057	0.475013	0.751534
CTA-384D8.33	0.0308882	0.212961	0.528707
RP11-134L10.1	0.0829566	0.0190426	0.181453
CTA-246H3.12	0.0407595	0.193984	0.507599
RP11-71H17.9	0.028085	0.27918	0.59153
RP11-1275H24.2	0.00446054	0.864785	0.95325
RP11-339B21.15	0.00107286	0.974994	0.992953
RP11-329B9.4	0.0512367	0.0267736	0.208689
CTA-390C10.10	-0.112464	0.0049968	0.104906
RP11-508N22.12	0.088568	6.81e-05	0.0211096
RP13-616I3.1	-0.106158	0.000446527	0.0417226
RP11-305K5.1	0.0394222	0.140005	0.438294
RP11-196G18.24	0.0442101	0.193558	0.507473
RP11-332H14.2	0.0242211	0.347799	0.654201
RP11-118K6.3	0.0205289	0.37521	0.676703
CTD-2002J20.1	0.0342953	0.140332	0.43883
RP11-225B17.2	0.036995	0.14458	0.444915
CTD-2303H24.2	-0.0414452	0.0466217	0.26777
DGCR9	-0.0428862	0.305189	0.617479
RP11-67L2.2	0.0244209	0.423793	0.715936
RP11-392E22.12	-0.00353564	0.957146	0.987008
XXyac-YX155B6.7	-0.0567066	0.0618853	0.307212
RP11-216L13.19	-0.0197857	0.331206	0.640488
RP11-109E12.1	0.0166452	0.443522	0.730598
RP11-301O19.1	0.0196362	0.537999	0.791956
RP4-813F11.4	-0.0289918	0.220837	0.537116
RP11-566J3.4	0.0244471	0.320122	0.630596
RP11-559M23.1	0.0501501	0.0500997	0.27699
RP11-416N2.4	-0.0110158	0.734142	0.897176
KB-1466C5.1	0.0497814	0.063416	0.311254
AC144652.1	-0.0283923	0.380488	0.68068
RP11-115H18.1	-0.000462087	0.979576	0.99402
RP6-42F4.1	0.0273191	0.408664	0.704268
RP5-1068E13.7	0.02804	0.262596	0.576264
RP11-449P15.2	-0.00517084	0.800862	0.927245
RP11-127B20.2	0.0117952	0.593351	0.824825
RP11-108L7.15	0.0236152	0.313669	0.625872
DGCR10	0.00663476	0.780742	0.918693
RP11-307N16.6	0.0745895	0.00498068	0.104906
AC108004.2	0.0422387	0.160193	0.466069
RP11-5C23.2	0.0241216	0.427356	0.718412
RP11-255C15.4	-0.0217246	0.495763	0.764934
AC002059.10	0.0378927	0.17979	0.490558
LLNLR-246C6.1	0.00300399	0.872079	0.956728
CTB-119C2.1	0.00355792	0.907673	0.97207
RP11-83A24.2	-0.022918	0.449488	0.734986
RP11-399K21.13	-0.0250834	0.318123	0.629398
RP1-100J12.1	0.0430906	0.0588372	0.298838
RP11-18I14.11	0.0634163	0.0210338	0.18878
RP11-131L23.2	-0.00834894	0.716592	0.89004
RP11-212P7.2	-0.0704981	0.0767113	0.334714
ZBTB8B	0.0553521	0.036294	0.238105
CTA-268H5.14	0.0334596	0.17066	0.479889
KRBOX1	-0.0170256	0.608455	0.832781
RP11-496H1.2	0.0246459	0.522897	0.781737
DGCR11	-0.0104347	0.699258	0.88141
RP5-1136G13.2	0.0247365	0.436798	0.725912
RP11-141M3.5	0.04975	0.044021	0.260645
RP11-448A19.1	-0.0292983	0.227294	0.543157
XXbac-BPG300A18.13	-0.0464139	0.107384	0.389018
RP11-61L19.2	0.0310695	0.229986	0.54485
PAXIP1-AS1	-0.0155683	0.542347	0.794684
RP11-61L19.3	0.0167642	0.521605	0.780785
RP11-672L10.6	-0.00681399	0.768367	0.912368
RP11-804H8.6	0.00214423	0.919734	0.975553
RP11-285G1.14	-0.0579954	0.00738453	0.121705
RP5-1074L1.4	-0.0653169	0.134647	0.431192
RP5-1065J22.8	-0.0199854	0.425663	0.717299
RP5-1098D14.1	0.0530616	0.0670981	0.318543
RP3-412A9.16	0.0128834	0.645428	0.851127
RP5-855D21.2	-0.00320069	0.918242	0.975217
RP11-329B9.3	-0.00128505	0.955084	0.986194
RP11-480C22.1	-0.1214	0.00992483	0.137353
RP11-1399P15.1	0.0409094	0.0724586	0.327658
RP4-569M23.4	0.0353553	0.206254	0.521196
RP11-305O4.3	-0.0160241	0.397711	0.696433
RP11-295P9.12	0.0493039	0.00168686	0.0676191
RP4-621B10.8	-0.0347131	0.404774	0.700542
AP000230.1	0.0178246	0.716311	0.889893

### Sheet: Table S4
Table S4. 7 gene sets that were differentially expressed in different cortical cells. Neuro-In, inhibitory neuron; Neuro-Ex, excitatory neurons; Asto,astrocytes; Endo, endothelial; Mic, microglia; Oligo, oligodendrocytes; OPC, oligodendrocyte precursor cells.
Neuro-In	Neuro-Ex	Astro	Endo	Micro	Oligo	OPC
CNR1	ENC1	GPC5	FLT1	DOCK8	MOBP	PCDH15
ADARB2	CNTNAP2	SLC1A3	B2M1	LPAR6	CNP	PTPRZ12
VIP	PTPRD	CLU3	SELE	CCL3L3	MOBP8	TNR
GALNTL6	RORB	AQP4	SDPR	DHRS9	C10ORF90	PTPRZ1
CXCL14	NRGN	GJB6	RGS5	C10orf11	PLP1	BCAN1
KIT	LRRC4C	SLC1A2	CLDN5	ADAM28	ST18	AC004852.2
DPP10	TUBA1B	ADGRV1	HLA-E2	CCL4L1	MIR219-2	RP4-668E10.4
SGCZ	TMSB10	COL5A3	CFH	KBTBD8	MBP7	SMOC1
SST	CTNNA2	AQP41	CD34	ST6GAL1	SH3TC2	DSCAM
GAD1	IFNG-AS1	BMPR1B	EBF1	RGS1	ERMN	VCAN
DLX6-AS11	SEMA3E	GJA1	ATP10A	CCL4	RNF220	PDGFRA
CNTNAP2	KCNIP4	RNF219-AS1	A2M	TNFSF18	MBP6	SEMA5A
CNTN5	MEG3	MACF12	CYSLTR2	AC120193.1	PLP19	COL9A1
PRELID2	NRCAM1	SPARCL16	TGM2	PLXDC2	CNDP1	LRRC4C
ZNF385D	KCNQ5	SLC25A18	ADIRF	RNASET2	SLC44A1	LUZP2
BTBD11	AC011288.2	FGFR3	EPAS1	ITGAX	CTNNA3	EPN2
ROBO2	PLCB1	GPM6A	ABCG2	IL1A	CERCAM	XYLT1
GAD2	OLFM1	ZNF98	IFI27	P2RY12	CERCAM1	APOD1
RGS12	SNAP25	ATP1A2	HERC2P3	CSF3R	LDB3	SCD51
AC134511.1	NTNG1	ID2	TMSB104	CD74	CLDN11	CHST11
SGOL1-AS1	UCHL1	GFAP	CFI	MSR1	MBP	MARCKS
SYNPR	IL1RAPL2	NBPF10	GPR116	C3	TF1	SOX6
NR2F2-AS1	SYT1	ATP1A21	ABCB1	C1QB	CDK181	ABHD2
ERBB4	ASIC2	EDNRB	B2M	PLEK	RP11-404G16.2	NOVA1
CA8	POSTN	SDC4	SLC2A1	ITPR2	CDH19	NRCAM5
NXPH1	R3HDM1	HPSE2	ADCY4	SPP12	TMEM144	AL353784.1
GRIK1	CHN11	SLC14A1	TM4SF1	FOLR2	TF	BCAN
CCK	MLIP	ID4	NDUFA4L2	PIK3AP1	MOBP7	OLIG2
CRH	TESPA1	LINC00499	MECOM	DOCK4	ST181	MEGF11
DLX6-AS1	COL5A2	GPR98	VCAM1	FYB	SOX2-OT	SNX22
INPP4B	FAM19A1	ZFP36L11	ITIH5	TLR1	MIR219A2	OLIG1
ALK	CHN1	ALDH1L1	VWF	C3AR1	SLC44A17	COL11A1
CDH12	NEFL	CLDN10	TM4SF18	MAF1	MOG1	LHFPL3-AS1
SCG2	TENM2	MT31	HLA-B	P2RX4	FOLH1	KIF13A
KCNT2	DCC	CHI3L1	COL1A2	OLR1	TTLL74	KCNMB2-AS1
PTCHD4	CLSTN2	AGT	COBLL1	TBXAS1	TMEM1441	MMP16
SDK1	NPSR1-AS1	DTNA	HLA-E	INPP5D	SLC5A11	TNK2
KCNC2	KIAA1217	PRODH	ITM2A	SAT12	KLK6	AGAP1
NPY	RGS12	CST31	GPX3	ARHGAP25	CLDND11	SLC35F1
KIAA1217	FBXW7	SLCO1C1	ANXA1	PTPRC	TMEM63A1	CHL1
SLC6A1	RIMS21	SLC4A4	ANXA3	FYB1	RHOU	NOVA1-AS1
ZNF804A	PHACTR1	PITPNC1	IFITM3	MS4A7	CNTN2	OPCML
NCAM2	RP11-314P15.2	CST3	CDH6	HLA-DPA1	DST5	CA10
RP11-123O10.4	DPP10	FOS	ITGA1	RP11-212I21.4	CDK19	SDC3
ARL4C1	IQCJ-SCHIP1	IL33	IGFBP7	SAMSN1	GPM6B4	PLPPR1
C8orf34	POU6F2	GPAM	CYP1B1	SYNDIG1	SCD1	TAOK31
NR2F2	MAP1B	NKAIN3	DCN	DENND3	ADAMTS18	SCD5
THSD7A	SLC22A10	TPD52L1	LEF1	HAVCR2	FRMD4B	CSPG5
TAC1	CTC-340A15.2	HSPB1	DUSP1	ZNF812	SCD	STK32A
CALB1	RXFP1	ACSBG1	GNG11	CTSB	PLEKHH11	LINC00511
ROBO1	TSHZ2	DST2	MYH11	FPR1	SGK2	HTRA1
SLC6A11	MCTP2	FGFR31	EDN3	NLRP3	ERBB3	GPR17
GRIP1	GAP43	WIF1	ID1	ARHGAP24	TTLL7	CCDC50
CALB2	R3HDM11	RANBP3L	SLC39A10	HLA-DRB1	LINC00609	NLGN1
CNTNAP4	CELF2	RYR3	PDLIM1	FAM105A	MOG	NAV1
SLIT2	LRRTM4	ETNPPL	ERG	TLR2	MIR219-21	CD81
CBLN4	CSMD1	HSP90AA14	HIGD1B	C1QC	TMEM206	DPP6
SPOCK3	YWHAG	PAPLN	UTRN	AOAH	MYRF	CMYA5
KCNAB3	TMSB4X	MLC1	S100A10	IL18	DOCK5	SEZ6L
CHRNA7	RP11-475O6.1	AC002429.2	SLC6A12	TREM2	CCP1105	SERPINE2
GRIK2	RP11-420N3.3	GLUL	GPCPD1	CD83	MAG	FERMT1
FRAS1	LRP1B	HIF3A	GPRC5A	FGD2	ENPP2	OPHN1
CTC-806A22.1	NRG1	SLC14A11	EGFL7	RASGEF1C	APLP14	GPR56
PVALB	NRGN1	GPR37L1	ACTA2	CSF1R	CARNS11	LRP1B
KCNAB1	LDB2	MGST1	PODXL	CD14	TTL	DNER1
AHI12	LINC01378	RYR31	NOTCH3	PIK3CG	CLCA4	SOX2-OT
FXYD61	AJ006998.2	JUN	PTPRB	SYK	OPALIN	SETD5
NPAS3	GABRG3	GLI3	MT2A2	SLCO2B1	PTGDS9	AL445250.1
THSD7B	SCHLAP1	LINC00982	INMT	MEF2A	SLAIN1	LRP1
ALCAM	CPNE4	GPR981	MYCT1	CD300A	PIP4K2A	ZEB1
CSMD1	ROBO3	SLC39A12	PTPRG	AP003481.1	QDPR	RP11-161M6.21
SV2C	SORBS2	MMD2	MYO1B	ARHGAP22	PXK1	ASIC4
SLC9A9	CABP1	APOE1	BSG	CSF2RA	PEX5L	MAML2
TMEM132C	FBXW71	ACOT11	TFPI	VSIG4	MAP7	SLC22A171
PENK	DLGAP2	NCAN	EMCN	KLHL6	KCNH8
PCDH15	PDZD2	PAMR1	SYNE2	LST1	1974-09-01	NTM
PCLO3	ATRNL1	CLU2	KLF2	ATP8B4	TTLL75	PTN1
ERBB41	RP11-767I20.1	MACF13	CASQ2	LCP1	C5ORF64	KAZN
SLC24A3	VSNL1	RP4-673D20.6	PPFIBP1	SLC2A5	TMEM165	NCAM12
PTPRT	SNTG1	ATP1B2	TSC22D1	C1QA	QKI	NTM6
DAB1	CTC-535M15.2	MSI2	ICAM2	RP11-480C22.1	TMEM1651	CST32
XKR4	PDZRN4	NEAT15	NOSTRIN	BHLHE41	SLC24A2	PSAP
SYT14	MDGA2	NEAT16	SLC38A5	PTAFR	CYB5R2	TAOK3
GAD21	KCTD16	A2ML1	RBMS3	SFMBT2	MAN2A1	C1orf612
GRIP2	PRKCB1	CLU	HLA-C	SORL11	LINC01608	NKAIN3
RBMS3	RYR2	NHSL1	IL6	PTPN6	PLEKHH1	COL16A11
COL21A1	PTPRT	NDRG2	ESAM	IGSF6	CCDC88A3	CASK
HS3ST5	NEFM	SLC1A31	TMSB10	HLA-DRA	RAPGEF5	BCAS12
DNER	FOXP2	LAMA1	PTRF	CH17-437K3.1	HHIP	NXPH1
TMEM132D	LRRK1	RGS20	ADGRF5	ZFP36L12	EDIL3	TMBIM6
GRID2	ITGA8	LSAMP	ST6GAL1	LINC01141	CLDND12	PDZD2
MAFB	EGFEM1P	C1orf61	TBX15	CCR5	CLMN	CPE2
GAD11	ERC2	NTRK21	TBX3	FAM177B	CDK18	TMEM132C
WIF1	ARPP211	PAX6	ESYT2	HLA-DMA	CARNS1	MT32
MIR325HG	STXBP5L	PRSS35	SRGN	BCL2A1	LAMP2	HIP1
SHISA8	HS6ST3	PREX2	ANXA2	FRMD4A	SLC44A18	ALCAM2
EYA4	LINGO2	ID3	ELTD1	IFI16	HSPA2	NAV2
RP11-420N3.3	PDP1	HSD17B6	EEF1A1	TRIB1	CRYAB	ATP1A22
PTPRM	NCDN	SLC13A5	TACC1	GPR183	GPRC5B1	BRINP3
KIRREL3	PLEKHH2	PTGDS6	LHFP	CX3CR1	SYNJ2	NRCAM
GRIN3A	CCK	MALAT13	PALMD	NAV3	RHBDL2	GRID2
SNHG144	LMO4	LRRC16A	ST6GALNAC3	MIS18BP1	PAIP2B	PID1
RELN	HS3ST4	P2RY1	APOLD1	RGS10	KIAA15984	CSMD3
PLD5	AC114765.1	CARMIL1	LAMA2	THEMIS2	ASPA1	SPATA6
LHFPL3	ZNF385D	SPARCL15	NEAT1	TYROBP	MOSPD2	REV3L
CDH13	ROBO2	SLC1A21	FN1	CYFIP1	AC018647.3	DCC
FSTL5	NTNG2	PLA2G5	OSMR	APBB1IP	UGT8	ADARB2
EGFEM1P	ARPP21	EFEMP1	ID3	MS4A14	DOCK10	MDGA2
CDH9	LINC009661	MIR99AHG	ARL15	MPEG1	ABCA2	BCAS1
HTR1E	KALRN	PTGDS7	MFSD2A	CD86	ZKSCAN1	KAT2B
MYO16	LINC00507	MT3	ECM1	SRGAP2	PRUNE2	LSAMP
GRIK3	ATP2B2	SOX9	CDH5	TMSB4X3	ANLN	C1orf61
SPARCL12	CALM1	AC008957.2	CALD1	KB-1507C5.4	CNDP11	FHIT
IL1RAPL2	TOX	SFXN5	TAGLN2	IL10RA	FOXN2	ADGRL3
DLX1	PDE4D	MRVI1	OLFML1	SORL1	GJB1	QKI
FREM1	DLC1	AEBP1	LRRC32	SLC11A1	SEPP1	PEAK1
MGAT4C	FRAS1	STOX1	RPS6	TCOF1	DOCK51	C10orf11
SOX6	DGCR5	STON2	SPTBN1	HPGDS	LINC00844	PRKCA
TENM3	MEF2C1	LGI4	VIM1	HS3ST4	C10orf90	GRIK1
SYT15	AL596451.1	C1orf611	GIMAP6	DAGLB	PTMA4	DGKG
IGF1	LINC01250	ADORA2B	SEMA3G	RHOH	CLDN111	SCN1A
NECAB2	KHDRBS2	ACSS1	DUSP11	SLC9A9	COL4A5	ZBTB20
ZMAT4	PHACTR2	PFKFB2	LUM	PABPC1	LPAR1	PDZRN4
PLCE1	SLC17A7	GLIS3	OMD	BATF3	ABCA8	PPP1R9A
HPSE2	PCP4	BBOX1	RPL41	ANKRD22	PDE8A	PDE4B
SHISA6	SLC8A1	S100B	IGF1R	KCNQ3	MAL	NPAS3
PEG3	LSAMP	RP11-806O11.1	ABCA9	FTL2	ABCA21	ASTN2
GABRB22	EVL1	RP1-68D18.3	SLC7A5	RP11-283G6.6	CLDND1	ZNF462
ARL4C	DGKB	TNIK	DLC1	AL139125.1	ASPA	NLGN4X
EGFR	UNC5D	OGFRL1	XAF11	ST6GALNAC3	SHTN1	ADAMTS17
LRRC4C	CALM3	AMOT	ZIC4	MKNK1	PTGDS8	SH3D19
FGF12	ARPP19	GPR125	CYYR1	PIK3R5	AC012593.1	KCND2
NRXN3	IPCEF1	GNA14-AS1	GALNT18	ANKRD44	TRIM2	NCKAP5
SNRPN	CRYM	AHCYL2	NFKBIA	SP100	PRDM8	NCAM1
ADRA1A	RALYL	NTRK2	SERPING1	GPR34	SHROOM4	LRRTM4
L3MBTL4	RP11-384F7.2	MT2A	RPS28P7	DIAPH2	QKI3	APBB2
DLGAP1	PRKCB	SELENBP1	RUNDC3B	HSP90AA15	FRMD4B1	ZSWIM6
MEF2C4	KALRN1	RP4-673D20.3	SLC16A1	FCER1G	GPD1	CSMD1
GABRA11	MIR137HG	BAZ2B4	ADM	SH2B3	BCAS1	SNTG1
LAMP5	RP11-191L9.4	HSPA1A	KIAA1462	LAPTM5	FRMD5	NRXN1
TRPS1	ST6GALNAC5	OAF	TJP1	MEF2C	TMTC2	MTSS1
ADAMTS17	RP11-594C13.1	NPAS3	ICAM1	MEF2C11	PCDH94	ASAP1
COL25A1	FAM19A2	AHNAK	DOCK9	SKAP2	1975-09-01	SOX5
SORCS3	CNTNAP5	GABRG1	ARHGAP29	REL	TTLL7-IT1	RP11-436D23.1
COL5A2	RTN1	PRDM16	COL3A1	TBC1D22A	APLP1	ALCAM
VWC2	CADPS2	CTNNA2	MYRIP	PRPF38B	PHLPP1	FCHSD2
RP5-1024G6.8	TMEM155	FBXL7	IFITM2	ZCCHC6	FTH15	KIF26B
GNAS1	RIMS2	PLIN5	TBX18	TNFSF8	SPP11	CTTNBP2
LRRC39	MIAT1	GRAMD31	IL1RL1	CD53	MYO1D	FGF12
FBXL7	AC067956.1	IQCA1	RPL3P4	HLA-E	RP11-597D13.7	RP11-384F7.2
PLCXD3	HPCAL1	TRIL	HSP90AA1	PDGFB	DPYD	NCAM2
SPARCL1	SLC38A11	TTYH1	HLA-A	IL1B	AMER2	SGCD
KIF26B	THY1	GJA11	ASPN	AC008691.1	WSB12	KCNQ1OT1
ANKRD26	RORA	TRPM3	BGN	EPB41L2	CA14	KLF12
ATP1B12	YWHAH	CDH20	NR3C2	SERPINB9	CREB5	CDH20
AC098864.1	HS3ST2	SYNE12	ENG	LDLRAD4	IL1RAPL1	CSMD2
SNTG1	TLE4	NBPF101	EDNRA	NEAT110	KIAA15985	RPL13
GRM7	CADPS	GABRA2	SMOC2	RP11-511H23.2	TUBA1A	XKR4
MAF	MEF2C	ELOVL2	CAVIN1	LILRB4	ZNF488	LINC01322
AP1S2	LINC006321	ZNRF3	PCCA		HAPLN2	GALNT13
LINC01197	LRFN5	ACSL61	VAMP5	FCHSD2	ICK	SHISA9
SNHG14	CNTN5	AHCYL11	IGF2	ZFP36L2	C21ORF91	CHD7
PKP2	PEBP1	SLC7A10	MYL9	AIF1	NCKAP5	2022-03-01
THSD7A1	LHFPL3	PARD3B	PTPRM	BLNK	MAP71	WWOX
	GALNT14	VCAN	SYNE21	ELMO1	DBNDD2	DSCAML1
RP11-58C22.1	LINC00966	CACHD1	COL4A1	GPX1	PLCL1	ITPR2
RERG	DPY19L2P1	SLC25A48	BTNL9	UBAC2	ELOVL1	GRM7
TACR1	GRM7	PALLD	PLCB4	MAML3	2022-09-04	PHLPP1
ANK1	ATP1B1	UBC	MFAP4	SLC25A37	QKI4	GPC6
SATB11	FTH1	C1ORF61	FOXC1	NKX3-1	PLEKHG3	COBL
TCF42	OPCML	SCARA3	CAVIN2	HLA-DPB1	NINJ2	SORCS3
SHISA9	KCNT2	CPE	PTPRK	MBNL1	NEAT18	NFIA
LRP1B	ATP2B1	ADHFE1	PTRF1	RNF213	MARCKSL1	SLC24A3
PROX1	CELF21	ACOT111	CMAHP	HIF1A	CD22	TCF12
DOCK10	FAM153B	FAM189A2	THSD4	INHBA	FA2H	DOCK10
GRIN2A	RGS6	PSD2	SLC9A3R2	ABR	PXK	SGK1
PCDH11X	ADGRB3	ARHGAP24	SPARCL1	RP11-691H4.3	CRYAB1	NAALADL2
MIAT3	NRG3	SHROOM3	PHLDB2	B3GNT5	SEPP11	ATRNL1
NSG2	TRPC3	APOE	FOXF1	MAML2	SFRP1
TIMP2	SEMA5B	HIF3A1	TMEM204	ITPR21	PCSK6
PWRN1	THEMIS	AC002429.5	NFIA	TNFSF15	PTGDS
MIR4300HG	TRIM9	MACF1	GGT5	IRAK2	PCDH95
BCL11B	ROCK21	PRODH1	VANGL1	FAM49B	AC012494.1
RORA	AC019211.1	CHRDL1	CXCL1	CYP19A1	PPP1R14A1
KCNIP1	NGEF	LHX2		UBE2E2	STRN
UPP1	CHGA	NTM	SPARC2	IL6ST
SPOCK2	TSPAN7	PPAP2B	SERTAD1	CD300C	PLD1
VWC2L	ADAMTS17	CPE1	FHL5	SOCS6	RNASE1
ENTPD3	GRM8	CYP4V2	TIMP3	CHST11	RTN43
MEG3	RYR3	GLUD1	IGFBP4	SLC1A32	SNX22
NRIP3	EPHB6	CAMK2G	RERGL	MOB1A	TRIM59
FRMPD4	NIN	JUNB	ITIH2	CH25H	PDE4B
ELAVL2	LY86-AS1	AQP4-AS1	TGFBR2	ATM	SRRM1
RAB3IP	AGBL4	HEPH	RP11-345J18.2	ATRX2	TUBB4A
GRIK11	RGS4	RNA28S5	STOM	ENPP1	LINC00320
ZNF536	BRINP3	HSPA1B	AVPR1A	FCGR1B	PTK2
RAB3B	DIRAS2	BCAN	ELOVL7	ZSWIM6	ENPP21
GABBR2	AHI1	SLC6A11	DENND2C	ST8SIA4	PPP1R16B
NPAS1	GAP431	RP11-436D23.1	PEAR1	IKZF1	SLCO1A2
PCDH10	SATB2	NTM3	C2CD2	PKN2	ARHGAP211
FRMD4A	CHRM3	EZR	TCN2	B2M	SHC4
SPHKAP	LINC00657	GPC5-AS1	LGALS1	RP11-281P23.1	TULP4
VSTM2A	TRHDE	F3	SLCO2B1	LHFPL2	SUN2
PCP4	NWD2		CD44	QKI	CNTN21
CSMD3	GRIA2	RP11-384F7.2	DSP	ASH1L	IPO13
SEZ6	PWAR61	SORBS1	GIMAP7	RP11-804H8.6	KLHL32
FGF13	FAM153C	SOX21	AJUBA	C5AR1	DST4
NETO2	PTPRK	HPR	TIE1	PICALM	CRYAB2
PLCH1	NPTN	PPP1R1B	PGF	XAF1	ZDHHC9
SV2A	CSMD2	APC	SLC6A13	ARHGDIB	GPR37
ZNF385D1	SORCS2	HES1	EMP2	CLEC7A	FRYL
RAB3C	MCTP1	ASPH	TFPI2	PPIG	MAP4K41
TOX2	TMEM132D	RFX4	SLCO4A1	CD276	PAPSS1
ATP1B11	BDP1	ITPR2	NR4A1	CD84	MAP6D1
SEZ6L2	NECAB11	INTU	NOTCH4	PCM1	BAZ2B6
NXPH2	AL117329.1	PRDX6	THBS1	SRRM2	DYNC1I2
KCNC1	BASP1	CABLES1	HYAL2	RP11-552D4.1	KIF6
PEG31	CUX1	CSGALNACT1	PK	FCGR3A	ELMO1
PLS3	BEX1	MICALL2	NET1	DOCK10	APLP15
GNAS	KHDRBS3	TOB1	PCOLCE	DOCK43	LINC00486
RP11-69I8.3	KCNH7	BRINP2	ROBO4	DLGAP1-AS2	RP5-907C10.3
FAT1	OLFM3	GRAMD3	CLEC14A	RP11-196G18.3	PDE1C
GRIA1	HPSE2	DST3	ST6GALNAC1	TCF12	AATK
ANKRD55	PCLO	RP5-968J1.1	RASL12	CHD2	C8ORF46
ST6GALNAC5	SCN2A1	MOXD1	CLIC5	KCNMB1	TMEM235
TAOK3	FSTL4	NBPF1	MT1E	CXORF21	PPP2R2B
ATCAY1	ADGRL2	SLC25A181	C7	RBM25	SPP1
LINC01322	RGS7	SPARCL1	SLC13A4	CHD9	ZFYVE161
GABRG3	CUX2	CKB1	SOX7	RP11-342F17.1	CTC-529P8.1
KLHL5	CAMK2A	NDRG21	BST2	RUNX1	FAM107B
GABRA1	TSPYL1	PTPRF	ZFP36	DIP2B	ERBB2IP
SOBP	FAM189A1	SPON1	MATN3	GOLGA42	KIAA09304
TRPC3	TUBB2A	CACNB2	COL14A1	ZBTB1	CNP1
KAZN	NR4A2	LSAMP1	RP11-389C8.2	SELPLG	TMEM64
LRP8	ANKRD321	ETNPPL1	ID11	DLEU2	CCP110
ASTN2	ENO2	RORB	VGLL3	MT-RNR25	HIP1
AAK1	VAV3	LRIG1	GJC1	RP4-781K5.5	PPP1R14A
SNHG145	PRNP	GABRB1	RCSD1	TNFRSF13C	PIP4K2A1
AC010127.3	RARB	AHCYL1	HEG1	GRID2	REEP3
STXBP6	NCALD	KCNN3	KANK3	KIAA15987	CDH1
GABRB21	PEX5L	FAT1	FRMD6	SMAD3	BCAS11
RTN11	PRR16	SOX2	C1orf64	RP11-489O18.1	FAM222A
DSCAM	RP11-586K2.1	DBI	GATA2	PRRC2C	HN1L
NEAT1	UNC80	CTD-2266L18.1	NID1	RAP2B	GSN
TOX3	PLEKHA11	RGR	PDE4C	EVL	GLTP
NTNG1	CAMK2N1	ZBTB20	APOL3	PLIN2	TGFA
MDGA2	DLG2	ITGA71	SLC2A3	RP11-350G8.5	GAB1
COL19A1	CKB	CRYAB	RND3	SPIDR	KTN11
CKMT1B2	NLGN1	SMOX	IL1R1	CD300E	GPM6B5
NRXN31	GAPDH	TUBB2B	VAT1	MAP4K4	PRKCQ-AS1
KIAA1211	TENM4	NEBL	CAV1	EMR2	APOD
RP11-436D23.1	SNHG14	FAM107A	PRELP	RASAL2	PHLDB11
CNTN4	LINC005991	NTM4	SMIM3	MYC	BACE1
TMTC1	CHRM3-AS2	PDLIM3	AC011526.1	PTGER4	PTPDC1
RP11-444D3.1	KCNB2	DIO2	RP11-649A16.1	NEAT1	GPRC5B
TCF41	HS6ST2	CTNND2	CAV2	SERPINF1	FMNL22
SERINC1	TUBA1A	PTPRZ1	SOX18	RP5-1031D4.2	BCHE
DPP6	GRIP1	DTNA1	YES1	DENND1C	PSEN1
RYR3	TMEFF2	F11-AS1	CA4	AC002044.1	NDRG1
GULP1	GNG2	ALDOC	ITGA11	LPCAT2	NASP1
TENM1	UNC801	DST	RAMP2	ZNF700	RNF13
CADPS	PTPRR	MYO10	ACVRL1	ZNRF2	KCNJ2
RBFOX1	STMN1	SORBS11	TPM1	LYN	ZFYVE16
GRIK21	ATP1A1	SLC2A4	MT-RNR27	RP11-96K19.4	SLCO1A21
PID1	TLL1	RORA	ZNF799	FUT4	ABCG1
PTPRE	SLC35F1	SON	CTGF	EGR2	LINC00639
PLXNA4	SOX5	PTPRZ11	SYNPO2	BRAP	ZEB2
TENM4	LL22NC03-2H8.5	AIFM3	AHNAK1	MS4A4A	PHLDB1
KLF3-AS1	TRIM91	DCLK2	CDYL2	CLECL1	FAM178A
SLC4A10	GLIS3	CRB1	HMCN1	NABP1	PPAP2C
REV3L1	APP	EMX2OS	LIMS2	METAP1	PIEZO2
SORCS1	HTR2A	ZHX3	GABRE	MRC1	TCF12
NHS	NGFRAP1	ACSS11	TNS1	ABCB4	FRYL1
ADCY2	MSC-AS1	SLC39A11	PERP	JDP2	NT5DC1
SRRM34	EPHA3	NBPF9	SORBS2	NCKAP1L	LHFPL3
NRIP31	KCNIP1	RHOB	CDC45	SRGN	SIK3
ADAMTS9-AS2	ATP8B1	THSD1	TMEM1231	PARVG	RDX
TCF4	SCN2A	ATP13A4	CTD-2033D15.2	RP11-707A18.1	CCP1106
AFAP1	PIK3R11	TRPS1	TWIST1	HCLS1	CNTNAP4
FGF14	SERPINE2	PON21	LEPR	DUSP6	SORT1
CPLX1	PRKG1	ACACB	SPARCL111	RCBTB2	MTUS11
BACH1	HSP90AA1	CHR22-38_28785274-29006793.1	FOSB	RNASE6	ATP10B
SCN1A	FGFR1	FMN2	ZNF366	ARRDC5	MAP4K4
SV2A1	SLIT1	ATP1B21	LMO21	LPAR5	CSRP1
AC074363.1	SEMA6D	RP11-390P2.4	STX10	RP11-141B14.1	MYRF1
CHST11	PIK3R1	ECHDC2	FRZB	LAT2	AC007163.3
LUZP2	EPHB61	DAAM2	YBX31	LINC00936	RTKN
FAM19A2		SYCP3	FBLN5	SCIMP	DLG14
EPHA6	CACNG3	SDS	SOCS3	RP5-998N21.4	2022-09-07
EPHB6	LAMA2	PRKG1	SIK11	CCL2	SOX8
EPHB62	HSP90AB1	GABBR1	SHE	GCNT7	HIPK2
SEMA6D	ALDOA	PMP2	FENDRR	IL6R	ARAP2
WBSCR17	TRPM3	TNS3	PLAT	MED12L	SECISBP2L
MTUS2	SYNPR	CYP4F11	METTL21B	RP11-452F19.3	ENPP4
DGKD	LINC00632	SOX5	RBPMS	RIN2	RAB33A
RASGRF2	PLEKHA51	PON2	LSR	NRROS	FMNL2
REV3L	SPARCL1	CKB2	DAB2IP	PPARG	ERBB31
COL16A1	PLAGL1	MYBPC1	ANGPT2	ALOX5AP	RP3-399L15.3
LINC01314	SEPW1	NRXN1	EPSTI1	G0S2	LRP2
CALN1	CHRM2	ZMAT1	SLC52A3	IPCEF1	SLCO3A1
ACSL6	SYTL2	SLC38A1	KLF11	AC007327.5	ZNF708
RTN31	FAM153B1	WFS1	IL32	SOAT1	POGK
SGCD	PCDH7	SGCD	IFI44L	CHCHD7	S1PR5
RPS6KA2	MAST4	ARHGEF4	TNFAIP1	GBP2	SPOCK3
TENM2	RTN3	RRS1-AS1	FOSL2	ZEB2-AS1	HNRNPA2B1
CORO61	SYNPO2	GDPD2	FOXF2	DOCK2	FNBP13
APP	TTC3	FAM107A1	ITGA6	ETS2	PKP4
CHSY3	CKMT1B1	TPCN1	CYR61	UCP2	ANO4
TTN	EYA4	CADM1	ISYNA1	C15ORF39	AATK1
TSHZ2	PDE1C	RHOBTB3	FLI1	IL1RN	KIF13B
SOX2-OT	ZNF804B	SPARC	PSMB9	C16ORF54	FAM124A
MEF2C	LUZP2	RP11-510I21.1	C10ORF10	AC009542.2	UNC5C
SRRM41	NECAB1	PIPOX	IFI61	CTD-2006C1.2	C9ORF85
CHRM3	DLGAP21	SASH1	PLEKHG2	RHBDF2	LMCD1-AS1
CADM2	RBFOX1	ADD31	CRIM1	AC002059.10	MTUS1
MYRIP	SCN1B	AK4	COL1A1	CYBB	KNOP1
KLF12	CREG2	PRKCA	WWTR1	HCCS	RP11-26M5.3
TIMP21	SORCS1	ZFP36L1	GALNT15	ITGAM	SH3D19
OXR1	CCSER1	TSC22D4	RP11-290C10.1	EIF4EP1	GOLGA4
NLGN1	ANKRD20A5P	ENO1	ALPL	RNA5SP151	FUT8
SYT1	RIT2	ACBD7	MYL12A	ZNF3	PCDH9
TOX	GRIA31	BAZ2B	SLC6A20	LINC00676	TMEM63A
WLS	GRIN2A	METTL7A	OLFML2A	ACTR2	GLUL3
CELF43	CDK14	FUT91	MT1X	LGMN	LANCL1
CIT	NKAIN2	TMED8	RP11-296P7.4	AKNA	ALCAM
ZEB2	BCL11B	KLKB1	CETP	MPP1	ANKRD36C
LINGO2	CDH12	PTGDS	C10orf10	GNL2	LINC00463
NYAP2	MAN1A2	ABLIM1	RBM20	ARPC2	PLLP
PCLO	SYT11	IQCA11	BCL6B	PBDC1	SH3GL3
ABAT	CLSTN1	NEK6	ETS2	LUCAT1	ERBB2IP1
TSPAN7	GHR	LIX1	TAGLN	LINC01545	ITGA2
ASIC2	CKMT1B	NRG3	GPR124	CXCR4	FNBP12
ADCY8	MEG31	FUT9	EVA1C	ACSL1	MYO61
LRRTM4	MGAT4C	CAMK2G1	FAM124B	SPP1	OLIG1
CACNG8	BRINP1	ITM2C	EHD2	RAB32	SRCIN1
PHF20L1	SLC2A13	PPP2R2B	C1ORF64	CXCL16	SCD5
NAP1L3	DYNLL1	COL5A31	S1PR1	LYST	ZEB21
KCNQ5	SLC44A5	PHGDH	SLC5A6	KCTD12	CBR1
RP11-384F7.2	KIAA1456	LGR4	ABHD14B	AKR1A1	RNF144A
UNC5D	PDE1A	ARHGAP5	PTGDR2	HMGB1P21	TMEFF2
PAM	MPHOSPH8	MSI21	HERPUD1	AC091492.2	GLUL2
TMEFF2	DGCR51	MTM1	CLEC1A	LYZ	AKAP9
GRIA4	ERICH1-AS1	LINC00299	SLC16A4	NCOA4	ZNF536
ANKRD261	FMN1	NEAT1	TES	AGPAT9	NEAT17
NKAIN3	EIF4A2	ITSN1	ETS1	RP11-473O4.1	EDIL31
SLC44A5	KCNH5	ADD32	CD59	NCF2	MATN2
SERPINI1	PLEKHA5	RPL31P54	GPR133	ZNF490	MTURN
TRHDE	BDP11	PPP1R3C	RP11-693N9.2	FGL2	JAM3
DAAM11	LINC01122	ACADVL	GBP4	DDX39A	NDRG22
RBFOX21	STMN2	NAV2	CGNL1	CYTIP	ATP8A1
NTN4	NELL2	NKAIN4	FMOD	UBE2V1P6	PRRG1
ANO4	ENC11	FGF2	TDGF1	PLAU	SOX2-OT1
GNG4	NSF	PTN	MAST2	UTP14A	PIK3C2B
SRGAP1	ZNF385B	FNBP1	FAM26E	KLHL6-AS1	KLHL4
GRIA3	ACTG1	ABLIM11	LGALS3	FCGRT	DLG1
DNM1	SV2B	AP003025.2	VIM	CMTM6	FIS1
INPP5F1	CDH8	SLC16A9	FLNA	CXORF40B	TMEM98
WWP1	SYP	METTL7A1	TFRC	FCGR1A	SLC22A15
KCNQ1OT1	ATP2B11	ACO2	LZTS2	AC084082.3	KIDINS2201
MACROD2	ANO3	DCHS2	TINAGL1	LRMP	PPP2R3A
MAP24	RTN4	PARD3	ID31	NAA15	2022-03-01
NCAM11	SPON1	CEP350	ZNF408	ADAP2	PRUNE21
CHL1	RP1-34H18.1	LGI41	SLFN5	RAB39A	RP11-1055B8.3
CACNA1D	DAB1	ACOX2	VCL	CD69	GOLGA7
COL11A1	FRMPD4	LINC01354	XAF1	SNX9	FBXL7
ATRNL1	MAGI3	SPAG92	RPS28	HLA-DMB	CALD1
KMT2A	CHD5	PPFIA1	TRIP10	DR1	ZNF24
FRRS1L1	SRRM31	FAM118B	RP11-405M12.3	ITGB2	RP11-298D21.1
MCC	CNTN3	DDAH1	ISG15	CTD-2371O3.3	PDE1C1
LSAMP	THSD7A	DPP10	ZIC1	PILRA	HBS1L
RIMBP2	NDUFA4	SAT1	SLC30A1	RP11-483P21.2	RBP7
IL1RAPL1	PCDH9	SCG3	KDELC2	RP11-174G17.3	GRM3
LINC009662	RYR21	MGAT4C	RHOC	RPA2	ANKRD122
ATP8A2	FLRT2	DNAH7	2022-03-02	IL16	TALDO1
PCSK2	PSAP	FAM184A	RBM43	ZNF143	LGI3
NR3C2	MTCH1	RHOBTB31	PRX	RP11-160H22.3	DLC1
SNED1	DSCAM	ITGA7	UACA	TSPYL5	AMER21
PCDH11Y	COL11A1	GNA14	FAM46C	SCIN	TSEN15
CAMTA1	EPHA5	RYR32	SLC7A1	EIF3L	RP11-862L9.2
GRIA41	PCSK2	FAM227A	EDN1	SLC12A6	TUBA1A1
PLPPR1	LINC00599	GRIN2C	CEMIP	XIRP1	TMEM125
HS6ST3	MPHOSPH81	ACSL62	SLC4A2	B3GNTL1	NKTR
NRG3	AC007563.5	PIK3C2A	PROM1	NFKBID	IGSF8
CNTNAP5	GABRA1	WWOX	LAPTM4A	STK38L	AGAP1
CEMIP	RAB3B	H3F3B	FBXO25	LCP2	ZDHHC20
PIP5K1B	TESC	LINC00839	SGPP2	SNX29	ANAPC51
EVL2	SCN3A	FREM2	KLF6	ADORA3	HSD17B4
RP11-297M9.2	MAP21	OPHN1	HEXIM1	TPD52L2	APBB2
LINC00693	TSC22D1	CAT	MYO5C	AC007556.3	OSBPL1A
SGK1	YWHAB	RNF43	C10orf54	GRN	RP11-397C12.1
PDGFD	HSPA8	ERBB4	LIN9	ABCC4	RP11-946L20.2
APLP2	STX1A	RP11-106M7.1	PGR	MICAL1	DIP2B
TNIK	SLC24A2	GPRC5B	NES	MALT1	GATAD11
CACNA2D1	GRIK3	LRTOMT	SPARC	IL4R	SFRP4
UBASH3B	TRPC5	PBXIP1	RSU1	CPVL	HAGLR
RYR1	SYT7	ADD3	PXN	CD37	TRIM21
CACNA2D3	AHI11	TTYH11	MT1F	MYO1F	IKZF5
MYT1L2	NDST3	ZNF209P	MRPL1	GMEB1	AOX3P
RASSF8	UBB	GRAMD1C	MX1	CCR1	DICER1
MAN1A1	RHOBTB2	LIFR	RAI2	HIVEP3	GALNT5
SATB1-AS1	ELAVL4	ARHGAP51	RP11-714L20.1	GNB4	TMTC4
INPP5F	PART1	CDHR3	MGP	MYBPC3	TJP1
NRXN2	MYRIP	NTSR2	RBPMS2	CTSC	KCNQ1OT16
SEZ6L	GRIA21	MAML2	TMSB4X4	RPL18P10	CDR2L
RGS6	MAST3	NBPF11	PLA1A	ARID3B	SEC14L5
TIAM1	GNAS	DECR1	LMCD1	MILR1	FNBP1
LRRFIP11	RP11-32K4.1	ZFAND5	ANXA5	RNPEP	LAMP21
NRXN11	AK5	LRRC8A	GPX8	MAFB	YWHAQ
CACNA1B	TTC31	NWD1	SULT1B1	SLC26A2	OLIG2
MCTP1	CAMKK1	QKI	MT1M	PRRG4	PTBP2
UNC13C	PGK1	APC1	SIK2	CDC42-IT1	DNAJB2
PPARGC1A	ILDR2	COL28A1	S1PR3	RP11-448G15.3	LINC01299
PITPNC1	SLC35F3	CKB	IFI44	RP11-96D1.10	ANKIB1
MAGI1	SPOCK1	MEIS2	ASAP1-IT2	EVI2B	PTK21
MYT1L3	PLEKHA1	BAZ2B5	SLC19A3	TNFRSF11A	ZNF146
ATP1B1	SNHG141	PYGB	PARP9	PLCB2	CLK1
OLFM3	MKL2	FAM167A	TSKU	CREB3	SIRT2
PRR16	CACNA2D3	MAPK10	CD320	MAN1A1	RP1-223B1.1
NFIB	PPP3CA	RNA28S51	CRIP2	FAM135A	DSCAML1
BCL11A	PPIA	RP11-806K15.1	PROCR	C5ORF58	PTPRD2
LINC005993	LRRC7	EFHC2	TPM2	RRM2B	ENOPH1
KIAA11071	VWC2L	ADCY2	YBX3	LIMS1	2022-09-08
CDH4	DACH1	GAPDH	SLC39A8	RP11-442G21.2	AHR
ARNT2	GPC6	SLC15A2	BHLHE40	TGFBR1	RAB40B
HPCAL1	DMTN	HRSP12	ZBTB38	RP11-213H15.1	DST
RPH3A	RAB6B	TNIK1	PCAT19	RANBP2	QDPR1
UNC802	CHSY3	HGF	SAT14	RP11-515C16.1	MOB3B
KCND3	MAPK10	GRM3	DIO3OS	TAL1	DUSP10
PEX5L	FAM155A	LPIN1	TPT1	LINC00441	DNM3
MAP3K5	CPNE5	RAB34	SLC16A13	WDFY4	SORT11
NETO1	2022-09-11	PCDH9	TNFSF10	C1ORF186	KIF13A
CACNG82	HOMER1	MT-RNR24	TUBG1	EIF4E	KCNK10
CLVS1	CA10	TULP3	NXN	SNORA67	PTPRK
GOLIM4	PHYHIP	GPT2	PTH1R	MTHFD2	COL16A1
LARGE	SCN3B	GLUL1	UBE2L6	AMZ2P1	STK39
PWAR63	EPHA4	TLCD1	GPR85	MESDC1	DMRT2
KCNC21	KCNC2	DOCK4	TUBB4B	LSM3P2	NEAT1
MTSS1	DNAH6	ZBTB201	IFI6	RP11-415J8.3	MAP4K5
ZNF804B	DPY19L1	RLBP1	SCARB1	MGAT1	BOK
TMSB4X	PPFIBP1	MAST4	RP11-506B6.6	CTSS	CDH20
SYP2	CAMKK2	MKLN1	OCLN	PRKAB1	RBPJ
ATP1A3	DLGAP1-AS4	EPHX1	NAMPT	SH3TC1	RP13-93L13.2
SAT1	CCNI	GPR143	ACER2	MBD4	PTMA5
CDH8	RP11-30J20.1	AC074363.1	GNAI2	SMAP2	GPSM2
CADPS2	NUAK1	SAT11	IRF1	RHOG	AK5
HSP90AB1	SORCS3	F8	ITPR3	IRF8	NTM5
ENOX1	DMD	KIAA1161	RNASE11	SNORD56B	GCA
PALLD	EVL	RPS6KA2	RBCK1	TM6SF1	BMP8B
KCNH7	KIAA1211L	ZMAT11	NEDD9	VMO1	GPM6B
PDZRN4	CLMN	CAPN2	TBC1D4	CD163	MVB12B
CHD52	COL24A1	TMPRSS3	CSRP2	RP11-574K11.27	TPPP
TSPYL21	ARNTL2	INTU1	CP1	SGK1	SGK1
HMP19	NRXN1	RP11-437J2.3	SULT1C2	UHRF1BP1	ALCAM1
HDAC9	NEGR1	SORCS2	SLC38A11	CDCP1	SEMA6A
DCC	TMEM178B	FNBP11	NEAT112	RP11-762I7.4	PVRL1
HCN1	PDE3A	RP11-426D19.1	CXCL2	FCGBP	RDX1
AHI1	TARBP1	PHF21B	MT1L	S100A11	SRP72P2
RUNX1T1	DCLK1	NFIA	FAM107A2	ZNF217	DFNB31
SPTAN1	UNC13C	FABP5P4	TIMP1	BCAR3	ARAP21
LINC005994	NAPB	VAV3	COL4A2	SLC7A7	RP11-481J8.3
RARB	NELL1	LINC00461	MYL61	GTPBP4	LARP6
GABRD	ITGB8	TTLL4	S100A6	EIF3M	CCDC88A
PDE4B	NRCAM	SLC1A4	LINC00924	RP3-340N1.2	GPRC5B2
GRIA34	KCTD1	PDE7B	TSC22D3	NUP54	TCP11L2
SCN2A3	PARM1	RP11-1070A24.1	TNS2	HLA-DQA1	PRR18
CNTN3	FZD3	NADK2	IFNGR1	ARID5A	DNAJC6
ADRBK2	BAIAP2	FHIT	TCF7L1	RAPGEF2	GNAI1
EDIL3	YWHAZ	SIRPA	ADH1B	ALPK3	FANCB
GNAL	NREP	NCKAP5	MYL12B	RP11-360F5.3	BAZ2B
LPCAT4	GRIN3A	SERPINE2	RP11-553L6.2	RP6-159A1.4	FAM134B
AHI13	LAMA4	PCDHGA3	DLL4	IL10RB-AS1	RP11-35N6.1
ZNF292	PAK1	FYN	ARPC1B	FGD4	COBL
CCSER1	SULT4A1	LMO3	DOCK9-AS1	GNLY	SNX6
B4GALT6	MYO16	PHKA1	MT1A	C1ORF162	C9ORF3
GRM8	TUBA4A	DGKG	CNTLN	RNU6-786P	RNF130
CELF42	TENM3	SLITRK2	NR4A11	PTPRE	ALAD
USP11	HECW1	ZFYVE21	WNT11	CNOT6	CAPN3
NRXN1	TPI1	LRP1B	MMRN2	FCGR2A	MYO6
GRM5	STXBP1	AC074391.1	UBC2	GRB2	ZNF607
MPPED1	GSG1L	ABCD2	MT-RNR1	HS6ST1	NIPAL3
TRANK1	THRB	PSD3	SOX17	LINC01374	ZBTB20
SCAMP5	ANKS1B	ANKDD1A	PALMD1	AC127904.2	PAPL
TTC28	KCNH8	ENHO	PXDC1	GLUD1P3	ATG4C
ADAMTSL3	RASGEF1C	MAP3K5	C11ORF96	LINC00649	PLXDC2
CNTN6	SATB1	SLC30A10	SERPINB6	RP11-439A17.10	LIMCH1
KIAA1107	CDH20	ITGB4	LINC00571	ACTB	GPR62
GRIN12	NDRG4	CEP85L	FOXP1	RP11-701P16.2	FHIT
ADGRB3	ZNF804A	MRVI1-AS1	PTMA8	RNVU1-15	SEMA6A-AS1
TMEM66	CAMKV	RP11-436K8.1	ACTN4	TLR7	RP1-301L19.1
PRKG1	RIMS3	PRKD1	SOS1	STXBP2	NUDT16
PTPRN2	KLC1	RP11-582J16.4	CTNNB1	GGTA1P	TMCC2
ARL6IP1	ALOX12P2	LINC01314	MSX1	RP11-21M7.2	ANK3
SLC35F4	RPL31	MYO6	DDX47	SLC15A4	GSKIP
NBEA	MAGI2	GLI1	LY6E	HS3ST1	NFASC
PRKD1	PRKAR1B	RNF182	LNX2	LYVE1	ARHGAP21
EXT1	BCL11A	RP11-319G9.1	HERC2P9	MOB3A	CLEC12B
LRRFIP1	NPTX1	EPHB1	GGT1	RNVU1-19	CD9
KIAA1324	RASGRP1	GPM6B	HES12	CDC42SE1	NCAM2
ANKRD36	SRRM3	UNG	LAMC1	WDR91	FAM126A
FAM65B	SHISA9	NAT8L	CDA	SGPP1	FAM84B
GABRG2	TAGLN3	HOPX	PAPSS2	SPHK1	NKAIN2
CLSTN2	CAMK2D	FUT10	SLC16A2	ARHGAP26-IT1	LINC01411
DMD	CDH13	PHLPP1	MLIP	P2RY13	TMC7
NEGR11	GOLGA8A	RPL7L1P8	RGCC	LUZP1	PDE1A
TMEM132B	PDE7B	LFNG	OGN	CTB-114C7.4	ZNF281
PTPRO	ARHGAP26	RP11-563J2.2	ACVR1	RP11-8P11.4	RP11-81H3.2
PRKCB	SKP1	ACSS3	PON22	CTTNBP2NL	HSP90AA1
FMN1	MDH1	SOX6	ANKS1A	CSNK2A2	RMND5A
LANCL1	FOXP1	RP11-85O21.5	RBMS2	PLAUR	ABHD17B
ADAMTS19	ENPP7P4	ZSWIM6	RPS23	KDM7A	NPAS3
GRIN2B	KCNMA1	RP11-630A13.4	RP11-302L19.3	ELF1	LACC1
TSPYL2	NRN1	AC090625.1	ACSL5	PYCARD	THBS2
PNMA2	XKR4	SSPO	MIR143HG	HCK	DLG2
HMBOX1	CBLN2	ACP6	RPL131	CTD-2410N18.4	C1GALT1
CCNI	SRRM4	SLC35F1	EGFLAM	RP11-589N15.2	FEZ1
AK5	SYN3	TTC30A	HERC2P2	LYPLA1	RERE
MAML3	OIP5-AS1	SLC44A3	BMP4	SYAP1	LRRC63
SYN2	SCG5	SRGAP3	AFAP1L1	RP11-439L18.1	CDC42BPA
TMEM108	CCDC136	RP11-768G7.1	RPS193	EDEM1	DHCR24
DAPK1	ATP6V1B2	RHPN2	B3GNT2	MCM9	HSD11B1
MAN1A21	TSHZ3	PHACTR3	TRGC2	TMEM71	APP
CAMTA11	MEIS2	HTRA1	SLC3A2	TSR1	RP11-352M15.2
BICD1	CSGALNACT1	WWC1	APH1A	RUNX2	TBC1D5
GALNT13	CFL1	WDR60	GATA2-AS1	RP11-142E9.1	ANKRD65
NEBL	GRIK4	TOX	PARP14	ETF1	CFL2
LIMCH1	REEP5	HEPACAM	C8ORF4	DCTD	UBE2E2
CACNA1A	CDH10	NFIB	MXRA5	GNA13	RP11-259K15.2
PRNP	HS3ST5	NBPF19	CTGF1	RP11-638I2.10	CA10
OPCML	RALGPS2	SLC7A11-AS1	TMEM2	PARN	FAF1
GRIA2	ARAP2	AGBL2	CXORF36	AC006978.6	RP11-468H14.2
ATCAY	MAP2	CGRRF1	CHST12	CHST14	LRRC8D
RBFOX2	ITPR1	VAC14-AS1	PTTG1IP	AD000864.6	HECW2
STARD13	PCSK1	C14ORF159	GSK3A	C19ORF38	RP11-50D16.4
PCDH17	PREPL	RP11-598O12.1	RRAS	CELF2-AS1	AUTS2
DOK5	CTNND1	CASC10	MTUS12	FALEC	KIF2A
CTNNA2	HINT1	PCDHGA7	RPL13AP20	SYTL3	NEK7
DLGAP11	ALCAM	MAPK4	HSPA12B	DOK2	WDPCP
ANKRD12	UNC5C	FARP1	SPOCK21	MNDA	KIAA1598
LRRC7	RFTN1	FAM213A	ESM1	E2F3	PRRC2C
PPIP5K2	SERPINI1	APLNR	LRRC17	CD4	ASUN
TUBB2A	ADAMTS19	RP11-776H12.1	RPLP1	ERMAP	PDE6B
FOXG1	PLD5	FAM171B	SNAI2	DNAH1	KIF1B
GABRB1	PWAR6	LINC00899	TENC1	SRGAP2-AS1	STEAP1B
KCNJ3	MEF2A	WBP2NL	CEBPD	SLC2A9	RBM25
ITM2C	CLU	CNTFR	GPR4	RP11-41O4.1	TYMSOS
TRPC5	PCDH11X	RASSF4	AIF1L	TPM3P9	DDX17
2022-03-04	SETBP1	CA12	RP11-568K15.1	RNF122	LHPP
PDE1C	2022-03-01	ARL6IP6	KLF4	HNRNPRP1	RP11-143A12.3
FXYD6	TCEAL2	RP11-320H14.1	RPS29	LINC00987	ANKRD12
CLSTN3	GABRB2	C1ORF110	SUSD2	AKAP13	GALNT6
RNF180	EFNA5	ZNF816	EMP1	RNU4-2	ZNF585B
ZNF608	ANKRD32	RP11-420A23.1	BTG21	USP53	KLRC2
PARM1	AQP4-AS1	DOCK7	LMNA	WBSCR22	SRPK2
RIMS22	CAP2	RP11-504P24.8	GADD45B1	RP6-99M1.3	AGA
OIP5-AS1	TCEB2	LRRC3B	TMEM256P2	RP11-158K1.3	PLA2G16
CDC5L	KCNQ3	YAP1	ZFP361	MTHFD1L	DPYSL2
PPM1E	GRIA3	C17ORF70	PMEPA1	RP11-154D6.1	SWT1
GRIN11	SIPA1L1	ACSL6	H3F3B2	CARS2	KMT2E
SRRM42	GDA	ARHGAP32	FOXQ1	RP11-575A19.2	FAM229B
CDK14	SYN2	TTPA	SP1001	OS9	KCNMB4
RP11-766N7.3	GNAO1	RP11-360N9.3	CAPN12	CLEC4A	NAALADL2
ATP2B21	FRMD4A	CTA-243E7.1	NOS3	SCAMP2	AMD1
GRIN2B2	ADCY2	PLIN1	SWAP70	RP11-53B2.2	RP5-1039K5.19
KIF1A	PRKAG2	DNAAF5	SCN4A	FAM91A1	CACNA2D1
CAMK2D	RP11-739G5.1	PGM1	ZIC3	SERPINA1	RP11-411K7.1
NTRK2	KCNH3	PLIN4	MYH9	CYB561A3	SCHIP1
SPTBN42	ATP2A2	MT1G	FAM21A	ZNF415P1	PPP1R9A
SLC12A5	BEX2	TCF7L1-IT1	P2RY14	RP11-96D1.5	PCA3
PCDH7	MMP16	GAREML	RPS3	RP11-24F11.2	TSPAN5
GPR155	SPTBN4	MYH15	ZBTB10	VHL	SERINC5
KCNQ3	WBP2	ARHGEF26	RP11-752L20.3	FPR3	NLK
NPTXR	TMEM59L	ALG1L9P	RHOA	CLPB	NXPE3
ANKRD30BL	SUSD4	ERBB2	FHL2	CD274	PHIP
ZBTB16	VPS13A	USP40	KDR	CLINT1	ANKRD18A
TERF2IP	PVRL3	AC016716.2	RPL11	IRF5	FAM221A
IGSF11	SCN1A	ZNF521	CCDC141	LINC00264	DTNB
OSBPL6	NAT8L	SLC7A11	FKBP1A	CYTH4	BRCA1
KIF21A	INPP4B	ZFP2	UBE2S	BCAS2	XYLT1
SRRM4	RANBP17	OLFM2	AC007743.1	DAPP1	BOD1L1
RIMS2	MAP2K1	RGS9	RPL36	ZNF805	CFAP20
DGKG	LARP1B	HHIPL1	AKAP12	TMEM106A	CMTM5
LRRN3	CDH22	LGI1	SH2D3C	P4HA1	KIRREL3
ABI1	MAP1A	HHATL	CYB5R3	SLC50A1	FAM122B
LINC01122	UBC	TMEM220	OPA3	RP11-1082L8.3	SMOC1
KIAA1456	PCDH17	EMX2	HBB	TNFSF14	PPP1R8
MYT1L	CACNA1B	ADD3-AS1	ADAR	MLXIPL	IP6K3
CACNA1E	MYT1L	PPIAP19	HLA-F	GM2A	DYNC1LI2
NCALD	FOCAD	NHS	EFNA1	PTGES3P1	SLC12A2
TLN2	PLCXD3	SDC2	CCDC68	TAB3	PWWP2A
ATRX	MGLL	RND1	RPS27A	GGA3	KIAA1244
AFF2	CSMD3	KAL1	RP11-545A16.4	CTSL	HIST1H2AC
PDE8B	ROCK2	PLCG1	ST8SIA6	ESCO1	COL9A3
RP5-921G16.1	CDH9	LRRC75A	CFLAR	RP11-1008C21.2	C10ORF107
GPC6	FAT3	PPARGC1A	EIF3I	TLR4	FGF1
PCLO4	ATP6V1E1	PHYHD1	PODN	PDK4	SNX30
DGKB	KCNMB4	TMEM229A	FOS2	CNOT1	RP11-267C16.1
SUSD4	DSCAML1	ACKR3	SLC25A39	LINC00996	GRHPR
CDHR3	SRSF11	DOLK	RP11-744N12.3	SLC25A25-AS1	CPOX
DLGAP2	EPB41L2	PCDHGA10	PDK4	POU2F2	SLC35A5
NELL1	GABRB1	CTC-498M16.2	LINC00920	NEDD9	WNK1
FHOD3	HIVEP2	DAG1	SMIM10	EEPD1	YEATS2-AS1
GABRB2	KCTD8	TMEM47	RPL28	RP11-946L16.1	NIPAL4
AUTS2	MCHR2	GPR56	IFIH1	SLC43A2	CUTC
CCDC136	GULP1	PLCD1	ARHGEF15	RP11-142M10.2	LINC01549
MEF2C5	RAPGEF5	TMEM150C	INTS12	IGBP1-AS1	ADIPOR2
PLCB4	ITPK1	EHHADH	KLF9	RPS2	LPGAT1
SLC25A12	GRM5	MGC16275	EPB41L4A	CD300LB	ZSWIM5P2
NIPAL3	RASGRF2	LINC00391	FZD6	TBC1D14	RASAL1
FAM110B	KCNH1	DHTKD1	IFI161	RP11-81A1.7	LGR5
SHANK2	PCDH11Y	CHPT1	ISLR	RNF149	TTYH2
OSBPL3	UNC13A	RP11-437J2.4	CCM2L	SLC35A3	LURAP1L-AS1
PACRG	BICC1	SLC25A33	RPS11	DGKA	CA2
KCTD16	INA	KIAA1407	SKAP1	SNORA51	CPB2-AS1
AC005592.2	GHITM	CTD-2353F22.2	HYAL1	ACY3	OTUD6B
NCAM1	NCAM2	DTX1	MCL11	ACTG1P14	ZCCHC24
PARK2	STXBP6	RALGAPA2	PTEN	RP11-172E10.1	TJP2
MTUS1	MGAT5	MRAS	SLC9A1	SNRPD2P1	ENPP6
MAP25	FRRS1L	SOX21-AS1	ZFP36L14	RP11-126O1.4	C12ORF76
U91319.1	LRRK2	AC025811.3	CCDC88C	AF064858.6	TYMS
PPM1K	GABARAPL1	COLCA1	PLXDC1	TAGAP	VEZF1
TMEM130	LARGE	WNT7B	COX7A1	ZBTB21	RP11-1023L17.1
KIF3A	LMO7	SEMA3D	BTG2	C10ORF11	NUCKS1
MPP6	SEZ6L	C2ORF72	COLEC12	HSPA8P19	NACAD
SLC35F1	CAMK1D	RP11-315D16.4	KCTD12	ARHGAP15	SEMA4D
CORO6	LRRC28	NNT-AS1	GAPDHP29	PRR13	LINC01099
LRFN5	ARF1	NT5E	CD248	DNMBP	PHACTR3
OSBPL8	DGKG	RP11-120J1.1	RPL27A	CD226	AC026271.5
ELAVL3	SYNGR1	PCDHGC3	EHD1	ARPC1B	KIZ
SARAF	SNCA	PCDHGA5	FAM89A	CYP2R1	STMN4
MAP1B	GRM3	MRO	SEC14L1	HENMT1	SNX1
UNC5C	PAK7	ETAA1	PSMC3	AC244021.1	MYOT
SUPT3H	DLGAP1	AC004019.13	NUP210L	AP000640.10	TPPP3
FAM135B	RAB3A	HRH1	BTNL91	RASGEF1B	AZGP1
DKK31	MTUS2	ALDH2	ECM2	SEC24C	PEPD
PDE7B	SARAF	ELOVL2-AS1	TTLL1	PLVAP	PRCD
MAN1A2	NETO1	PTAR1	FLT4	UBE2F-SCLY	AIF1L
NPTXR1	LRRTM3	SLC2A12	CD63	CASP1	TP53INP2
FAR2	TANC2	RP5-858L17.1	CSRNP1	RNF20	FAM192A
FARP1	CACNA1E	DPYSL3	AC116366.6	PGM2	ADCY5
KIFAP3	WASF1	RP11-517I3.1	ITM2B	LPXN	RP11-1018N14.2
PWAR64	RBMS1	KIAA1671	RP11-340L3.1	TRAF6	ZNF559
AP001347.6	SRP14	PLTP	LRRC70	VAMP8	CEP97
ARHGAP20	AFF3	ADRB1	HSPA1A1	RP11-1020A11.2	MIR181A1HG
ZNF385B	DGKI	XRCC6P4	TRIM28	EGR3	CTC-203F4.2
SLC22A17	CELF4	RGN	ECSCR	RP11-573D15.9	CHCHD4
NMNAT2	NDFIP1	WDFY3-AS2	TSPAN14	AF127936.5	B3GNT7
PGM2L1	EXTL2	LINC00271	FMO2	RP11-117D22.2	PPP2R2A
BCL2	CORO6	FAM182A	SUV39H1	RP11-750H9.5	LINC00870
CACNA1C	CELF5	INHBB	ERVMER34-1	UBXN11	CTD-2380F24.1
IQCJ-SCHIP1	MIAT	RP11-52A20.2	ACKR1	RCOR1	ADSS
KHDRBS2	RFX3	RP11-116O18.3	ACTG2	RNF144B	KLHL2
KCNT1	SGCD	CYP2J2	PIK3R3	GPRIN3	WIPF1
NAV2	CAMK2G	ASAP3	ECE1	RP11-16E18.3	KIAA1324L
THY1	IDS	TRIM66	RPL35	SRGAP2B	AC011243.1
MAGI3	RAP1GAP2	SLC25A20	AKAP2	ATP6V0E1	RP11-161M6.2
EEPD1	KCNB1	ZNF516	CPAMD8	CORO1A	ACTL6A
MAST4	C1orf115	EYA2	ACTB2	GTF2E2	AC005220.3
GOT1	HSPH1	ZNF404	ARFGEF2	LINC01480	MIF4GD
ETV6	UBE2E3	RP11-90E5.1	IL15RA	MR1	HAS2
CHD5	FARP1	LETM1	RPGR1	SIGLEC10	CD2BP2
KCNQ1OT12	CACNA1C	PLEKHA7	ARRDC2	ARGFXP2	HMSD
DOK6	DIAPH2	AD000092.3	C12orf57	RP11-343N15.2	MMACHC
CELF4	PNMA2	SLC7A2	SOX13	AREL1	PDGFRA
CPLX2	PTCHD4	IFT43	AGRN	RP11-733O18.1	BEST1
LINC00461	TOLLIP	NQO1	PPFIBP18	WASF2	PLEKHH2
SH3PXD2A	GRIA1	ANKRD35	SLFN12	HK2	TMEM189
SLC8A1	UST	GPR19	ABLIM3	SYNE4	FOLH1B
MIR99AHG	CAMK2B	BBS2	RPL8	ADAM17	ZNF728
RNF150	PRMT8	EEF2K	PPP1R15A	YIPF1	COL9A2
PTPN13	PTPN13	SNTA1	GPER1	RBM47	RP11-546B15.1
CDR2	SLC6A7	SUGCT	RAC1	RNVU1-6	DNAJC22
RNPC3	CPLX2	FADS2	U47924.6	RP11-443B7.3	C11ORF71
ERC2	ARL4C	AASS	LINC00961	ZCCHC8	RP4-668E10.4
LARP1	ACTB	SMO	ATP1A23	CCL20	PEX16
EFR3B	TRPM2	RPL21P32	RPSAP51	ETF1P2	PRR5L
DCLK1	MOAP1	HKDC1	MT-TM	LINC01375	CHD1L
AC007563.5	KIAA0319	RP11-191H23.1	ANP32B	CTD-3252C9.4	RP11-407G23.7
EPHA3	SLC39A11	CD38	P4HA2	RP11-274J7.2	ST3GAL5
SETBP1	ADCY1	PCDHGB8P	PLOD1	TMEM52B	TMEM258
SH3RF3	RNF11	MTSS1L	SDCBP	HPS3	RN7SL419P
PHYHIPL	GDI1	RNU6-697P	ATAD2	FMN1	FAM13C
MLLT3	PRKD1	PON3	RPL38	SNORA40	SAMD4B
KCNJ6	ZFPM2	MUTYH	PML	OSM	BBX
ARHGEF3	RPL23	ALDH4A1	JUNB	ATP6V1B2	RP11-231C18.1
UCHL1	ETS2	HPS4	JUNB2	STX11	LTN1
PLEKHA5	NYAP2	RP1-167O22.1	PSMB8	CAPG	RP11-285F7.2
KCNB2	NFIB	FIRRE	TEAD2	CYTL1	C12ORF66
GPHN	GABRD	COLCA2	GSTP11	RP11-624C23.1	ZNHIT6
REEP1	RPH3A	TMEM136	CSNK1G3	CAPNS2	PCBP4
PRICKLE2	PLCH1	ATP13A4-AS1	CCDC3	RTTN	SH3PXD2A
PAK3	PLXNA4	MALRD1	TXNIP	RAB7B	OR2L13
FLRT2	NTRK3	SEMA4B	GSTP1	SLC16A3	RP11-288C18.1
BRINP2	DOCK4	GBA	C2ORF15	LY86	BNIP3L
SPOCK1	PPFIA2	ALDH7A1	TPM4	RP11-556E13.1	RP1-73A14.1
ADCY1	SYNJ2	RP11-203P2.2	RP11-1074O12.1	RP11-283G6.5	ITGB8
SCN3A	PDE8B	RP11-517I3.2	GJA4	MDM2	ACVR1C
CDH10	PKM	RP11-70L8.5	ACTG11	PCED1B-AS1	IFT80
SMARCA2	EML6	CXCL5	BIRC3	FMNL1	GREB1L
DKK3	NLK	SDC3	APOBEC3D	RP11-1149M10.1	ACER3
MAPK4	HDAC9	RP11-489D6.2	RPL13A	CALCR	NMUR2
PKNOX2	DYNLL2	TM9SF4	SNTB1	RIN3	CSE1L
NRG1	VPS41	FAM171A1	AKR1E2	GAL3ST4	EXOC6B
CLIP4	GABRB3	UBAC1	CCDC501	ZFPM2-AS1	RAP1GDS1
MIR181A1HG	AC091878.1	PTCH1	LINC00222	RP11-677N16.1	BTBD3
SLC2A13	LRFN2	AC072062.1	SVIL	ATP13A3	LRP6
RAB2A	GRIA4	RPE65	RBM17	ELL2	RP11-139H14.5
NTRK3	FAIM2	RPS20P33	ZMYM1	USP15	RP11-381K20.2
SORBS2	SLC38A1	AC012456.3	DEAF1	TNFAIP8L3	ANKRD40
FUT9	COX4I1	DHRS4-AS1	WIPI1	NPL	LACTB2
CSMD2	DIP2A	ARHGEF26-AS1	PABPC4L	RP11-445F6.2	AC004158.3
MAP2	C8orf34	SESN3	RPS5	RNVU1-20	BVES
ANKRD36C	CTSB	EYA1	SNX33	VMP1	LINC00706
KCNMB4	RAP1GAP	SLC25A43	ADIPOR2	RP11-815J21.3	RP11-760H22.2
SPAG16	RPS18	MINK1	FAM122C	GPR84	MBNL2
KCNMA1	SYN1	SALL2	SLFN12L	CD33	ECHDC1
DOCK3	KLHL5	ZNF221	STAT3	SIGLEC9	C11ORF39
PRKCE	XYLT1	FLJ16779	RP11-373D23.3	AC008592.5	PHLDA3
RALGAPA2	SLC12A5	CTD-2353F22.1	LAMA4	FCAR	CCNE2
IDS	SLC6A17	CERS1	AC104781.1	NAB2	ZNF415
ITM2B	OXR1	RP11-319G6.1	MYO1C	RP11-183I6.2	RP11-388P9.2
RGS7	BACH2	RP11-444D3.1	RPS16	TLR6	NSDHL
CTTNBP2	SERINC3	ZNF671	PSME1	IL13RA1	ZZZ3
OSBPL1A	PAM	CDH4	SNED1	CD180	ZNF826P
ANKS1A	TMEM130	ABCA7	EIF1	RP11-67L14.1	TRIM62
TMEM178B	SORL1	FBXO2	NYNRIN	CAP1	RP11-277P12.20
DOCK9	MLLT4	PFKM	RPS9	TLN2	RP11-809C18.3
KCNIP4	KCNA2	LINC00498	GPR108	IL10	RP11-320M16.2
CYP46A1	RUNDC3A	FGD6	TP63	DPYS	RP11-1023P17.2
RYR2	SH3RF3	GPR171	ITGB1	RP11-439A17.9	CKAP2L
KIDINS220	SLC39A10	TSHZ1	BTN3A3	GABPB1	RP13-93L13.1
CLVS2	EGR1	TOM1L2	PFN1	SRGAP2C	FBXL5
ANKH	LIN7A	RP11-326C3.11	GSTO2	SLC18A1	BTBD16
KCNH5	RPL21	MIR920	TAP1	LINC00964	DNM3-IT1
NDST3	STRBP	SRI	CPD	PDE3B	RP11-26M5.2
SCG5	NDFIP2	TET1	TRIM56	FBP1	CAPN13
VSNL1	TMEM132B	SRGNP1	ENPEP	ARHGAP9	RPLP1P6
NDFIP1	PJA2	MOCS1	RPL18	HLA-DRB6	SLC45A3
MPDZ	SERINC1	SLC2A10	TXLNA	FCGR2B	PALB2
NDRG4	ATP5A1	KCNA2	KIAA1683	PDPN	PTP4A2
NGFRAP1	SMPD3	SUOX	GPX1	AC007362.3	CPNE2
2022-03-01	GABARAPL2	MIR568	OPTN	RP11-356M20.3	UTP15
SYN3	RPS4X	RP11-393I2.4	ZNF823	CHSY1	ZC3H13
LCORL	CERS6	IL17D	POMP	LINC01268	PMP22
RAPGEF4	SLC30A3	ANGPTL4	ZNF442	ITGAL	ENOX2
THRB	DNM1	LINC01158	SLCO2A1	CTD-2647E9.3	ENDOD1
SAMD4A	ITM2C	PYGM	SHANK3	C10ORF128	SCARB2
NCOA2	SLIT3	EFHC1	NUDT2	IRAK3	PPP6C
GRIN1	TMEM232	SLC39A12-AS1	CSF3	PLEKHO1	RP11-523J2.1
TTBK2	RASAL2	IQCH-AS1	RPS12	SAT1	RP11-61I13.3
GPR137C	PDE10A	FJX1	SIK1	PAG1	SGMS2
TMTC2	DKK3	PCDHB4	BMP6	RP11-1082L8.4	PTPLB
TRAF3IP2-AS1	ADAM23	ATP13A5	TLN1	RP1-18D14.7	AGTPBP1
NEDD4L	PTK2B	SLC46A1	DMBT1	BACH1	CCDC160
RNF175	SCAI	ASAP2	MARVELD2	ANKRD10-IT1	NIFK-AS1
ESRRG	NAP1L2	ZNF827	LAMA5	GPR160	HS3ST5
CACNB4	CDK5R1	DCXR	NT5DC2	ARRB2	AGMO
PTPRS	PRICKLE1	DCUN1D1	C1QTNF1	CMTM7	CASP8AP2
RTN3	GUCY1A2	STK33	SERF2	RP11-4B16.4	BEST3
FRY	ATP5B	AC005197.2	PPP1R10	RP11-153M7.3	TRMT13
GALNT18	BEX4	CUBN	CX3CL1	SLC1A5	COLGALT2
PLPPR4	CACNA2D1	RP1-5O6.6	MT-ND4	AC004593.3	ZNF576
WASF3	USP11	MUT	SMAGP	AC003080.4	AC004603.4
LRRC8B	GCC2	IDH2	RN7SL2	CD80	LAYN
ITFG1	ZNF704	TP53BP2	SPTBN11	CEP170	RP11-953B20.1
ZEB1	GARNL3	SLC9A3R1	PSME2	TRIM38	SNX27
NEGR1	DGKH	LA16C-380F5.1	PECAM1	CAPZA1	CTD-2049O4.1
ELMOD1	TSPYL4	ME1	TMBIM61	BNC2	SPG20
CLEC16A	GUK1	RP11-159K7.2	SNRK	SIGLEC8	COX5BP6
REEP5	DCAF6	LINC01532	COX4I2	RP11-960L18.1	RNASEH2A
KIAA1109	FBXL2	HRNR	CAP1	RP11-82L18.2	RFFL
PTPRG	HTR1E	PLXNB1	RPL18AP7	RGS18	JMJD7-PLA2G4B
NALCN	TMEM178A	BCO1	TRGC1	GLIPR1	RP11-354P17.15
PLCB1	ATPIF1	KCTD21	RPL37A	RP11-705O1.8	SFT2D1
FNDC3A	PGM2L1	CTB-113D17.1	RP11-76C10.3	FAM149A	RAB6C-AS1
ADGRL2	RPL37A	CNTNAP3	PRSS23	OR2B11	MEX3C
SLC38A1	NRSN1	RIMKLBP2	FTL3	NLRP4	LINC01170
GARNL3	CDKL5	SLC35C2	SLC39A13	KYNU	USP32
CACNG3	CAMTA1	FLJ30679	SFTA1P	RP11-12O16.1	LINC00237
MGAT5	UQCRH	FEZF2	SPSB2	IL1RAP	AL109761.5
ACTG1	C11orf87	RP1-197B17.7	RP11-654A16.1	EML4	AC007106.1
CANX	SDK1	IFT27	HERC2	GCNT1P3	PGM3
SH3GL3	PPM1L	LINC00298	ALDH1A2	GMFG	LINC00601
SIPA1L1	C16orf45	SLC18B1	GCNT1	RGS17P1	NDE1
NDUFA4	RAPGEF4	ZNF717	TPM3	BTK	C1ORF140
CUX2	KIF5A	LINC00595	CRISPLD2	CAPZB	DPF2
RP11-382A20.3	PTPRO	ORAI3	MYLK2	EMB	TJAP1
PRKCA	SOD1	FZD8	RPS4X	EBI3	MCM7
SHC3	CNKSR2	LRRC43	C1R	AF127577.13	MUSK
MAP1A	RPS14	BHMT2	PVRL2	AC002480.3	GALR1
CAMK2N1	SORBS1	TMEM9	RPS20	SUCNR1	EMC3-AS1
CCDC91	OSBP2	CTC-559E9.1	ANKRD26P4	UGCG	ABHD6
PTPRB	SH3GL2	DKK3	SYDE1	FCGR2C	MURC
ITSN1	AC074363.1	GLI2	MT-ND21	RP1-261D10.1	CTA-228A9.3
HECTD2	PTPRN2	COPS7B	RP5-1009E24.8	TXLNB	HPN
DAAM1	KIRREL3	AC114877.3	FRMD3	DCSTAMP	VRK2
HECW2	LMO3	FKBP9	EPHA2	MAP2K3	CHN2
ARHGAP5	MICAL2	NOTCH2	TPM11	MORC1	RP11-115D19.2
ZNF483	CCDC3	GRID1-AS1	RP11-466F5.6	RPS6KA1	CDC42EP1
ZCCHC11	TMEM30A	ADAM20P1	PARVB	HCST	CHADL
OXCT1	ZMAT4	C1ORF228	MGLL	SUSD3	AFMID
UBA6-AS1	ARHGAP32	NDUFAF6	AC083843.1	CDV3	ENOX1-AS2
BEX1	GRIN1	LINC00943	RPLP2	CNPY3	RP11-243A14.1
CAMKV	ITPR2	ATP6AP1L	CTD-2583A14.11	BMS1P4	ZNF506
KCNH1	USMG5	RP11-263K19.4	D21S2088E	CIITA	CTD-2058B24.2
MMP16	CTNNB1	MTMR1	CD46	RPL21P123	INPP1
MAP7D2	CEMIP	SIRPB3P	RAB13	TFEC	SPG20-AS1
LUZP1	SLC24A3	TMEM72	OAS2	RP11-238K6.1	ZIM2-AS1
MIAT	NIPAL2	CTC-457E21.1	RPL23	RP11-114F10.3	ERMP1
RANBP17	NDUFA1	LINC00654	BMP2	PSMD8P1	RP11-298E2.2
INPP4A	GNG7	RP11-245J24.1	KL	COTL1	SPDL1
MBOAT2	SLIT2	UFL1-AS1	ZEB1	RN7SKP296	TMCC3
SCLT1	ASTN2	NME9	PRRX1	RNU6-128P	NHLH2
TFDP2	CACNB4	C8ORF37	NEURL1B	SUSD6	NEK3
PHF14	CNRIP1	RP11-528A10.1	RPL19	TRA2B	SPSB1
HSD17B12	FAM134B	PCDHGA2	RP11-152C15.1	SPTLC2	RP11-390E23.6
CEP112	RPL15	RP1-155D22.2	ATP5E	RP11-196G18.1	RP1-265C24.5
FRRS1L	PRICKLE2	GLUD2	HEBP2	SP3	SNRPF
ATP6V1A	GLS	AMZ2	MT-TV	CTC-428H11.2	FRK
RASA1	RPS27	RNF170	MT-CO32	CCRL2	CNTF
RCAN2	COX7C	ANKRD45	STARD13-AS	AMELX	NR0B1
ST8SIA1	FGF12	RBM26-AS1	SERPINH1	TMC8	ZNF175
SPATS2L	SLC25A3	MASP1	POLR2L	HNRNPA1P71	TMEM139
LINC00657	LINC01322	CLRN1-AS1	ANTXR2	LINC00484	LIN54
CYFIP2	SSBP3	OXTR	SHC2	CTD-2262B20.1	PLEKHB1
NSF	ABCC8	GS1-39E22.2	RPL3	RP11-484N16.1	RP11-9G1.3
SPECC1	CHL1	KIAA0319	RP11-401P9.6	ADAMTSL4-AS1	NFYB
ARHGAP44	COX6C	RP11-119F7.5	WEE1	SIPA1L2	CDC42EP2
ATP5B	ENOX1	SCN11A	GSN1	RP11-16C1.2	FCHO1
GAS7	GRIN2B	HSBP1L1	PAQR5	CARD11	RP11-303E16.3
RASAL2	DOK6	FGGY	MT-TK	CASS4	TSPAN15
EVL	ARL15	CTB-50L17.14	CALD11	ELF4	RP11-603B24.1
NPAS2	RCAN2	THBS3	RP11-444E17.6	PSTPIP2	FOXO4
BEND6	NAV3	SYCP2	MVP	CCL22	ZFP3
GIT2	NUCKS1	RP11-10C8.2	HES4	TLR3	ZSCAN12P1
PDS5B	LINGO1	RP11-968O1.5	BRD2	GPR65	RASSF2
TUBA1A	SHC3	PCDHGB1	RPS8	ALPK2	NENF
AKAP6	AES	LINC01376	AC017104.2	OTUD1	LDLRAP1
AMMECR1	CACNA1A	NACC2	CDC37	SP140	TMEM151A
FAM189A1	STXBP5-AS1	PIR	CES1	IGSF10	AL138751.1
GLG1	SSX2IP	PNPLA7	IL6ST1	NANOGP4	CIR1P2
PHTF1	MAPK1	OSBPL2	RP11-358D17.2	AC074289.1	RP11-96D24.1
2022-03-06	ZNF365	RP11-731J8.2	ANPEP	STK4	GZF1
CACNB2	HERC1	SCRG1	MT-CO21	RASSF5	RP11-344A5.1
GPR158	RPS12	ITPKB	MANBAL	SP140L	PACRG-AS1
ABLIM2	NAP1L1	TGFBR3	RP11-392P7.1	B4GALT1	CLCN3
MDH1	DSTN	PEX11A	MT-CYB1	LRRFIP1	C7ORF25
SLC6A17	NAP1L3	MUL1	SLC22A2	CD28	YPEL2
RNF157	NBEA	TFAP2C	RSAD2	IFNGR2	MIPEP
DSCAML1	PDZRN3	CRYZ	INSR	VAV1	NKAIN1
GRID1	ASAP1	GOLIM4	RP11-3K16.2	EIF2AK3	ITGAE
TRIO	PTEN	LANCL2	RNF152	LINC-PINT	CUEDC1
LRRTM3	PCMT1	NPFFR1	CFL1	AAED1	URI1
HSP90B1	CA11	CLDN12	RP3-486I3.4	C5AR2	PDIK1L
SYP	CDC14B	SEC14L2	IGFBP1	DKC1	KIF1C
GAPDH	BTBD9	ADA	PTMS	TLR10	CCDC25
PTPRJ	YPEL3	FRMPD2	RPL7P19	ZMYND15	MTMR2
EPHA5	PBX1	RP11-44N22.3	NKD1	RP11-53B2.1	PCNA
MARK1	EPHA6	AC099754.1	SRP141	RP5-1033H22.2	TCFL5
BLCAP	PPP2R2C	EFNA5	CARD6	OGFRL1	ANP32C
BACH2	KIAA1109	ASRGL1	FURIN	LINC00152	C1ORF122
MICU1	APLP1	AC013267.1	PHF10	TGFBI	OTUD7B
NF1	DGKZ	CXCL3	RP11-268J15.5	CH17-118O6.4	CCDC121
AEBP2	DPYSL2	RP11-139K1.2	IFI35	CITED2	FAM69A
ABR	SIRPA	SYPL2	CAPNS1	RP11-876N24.3	RP11-498C9.15
C16orf45	KIAA1549L	LINC00886	GATAD2A	AC092652.1	RP11-407G23.4
SPTBN4	XKR6	RP11-424M22.3	SLC20A2	MS4A6A	DNAJC21
RGS7BP	STXBP5	GNG12-AS1	PDCD4	RP11-81A22.4	POPDC3
FAIM2	RPL13A	RP4-683L5.1	CBLN3	ADPGK	SENP2
PTPN4	RAC1	CLEC16A	EIF4G2	CSF2RB	PEX5L-AS2
ALDOA	DLGAP4	RP11-15A1.3	CTA-29F11.1	RP11-274J7.3	RP11-299G20.5
DDX24	CTDSPL	KIAA0195	SOCS2	EIF4A3	RP11-66B24.7
ARID5B	TPPP	RP1-93H18.1	RHOB1	RP11-318K15.2	AC079117.1
CACNG2	ATP5E	CYB5B	BCL7B	SYNPO2L	AFG3L1P
RUNDC3B	MAP3K5	C2ORF42	KIRREL	RP11-289H16.1	CACNG4
TMEM59L	BMPER	NFATC4	TUBB	MIR5690	PDHB
SAMD12	DYNC1I1	ZNF81	CNKSR3	GHRLOS	CTD-2058B24.3
CERS6	MAN1A1	LDHD	ARHGAP10	ZNF267	RP11-340F14.6
COG5	TMEM160	RP11-3D4.4	GAPDH1	ATF6	GNAZ
HSP90AA1	PAK3	CHDH	MLKL	UBASH3B	FAM218A
FAM168A	KIF5C	RP11-275H4.1	TSPAN9	SPRED1	RP11-159M11.2
MEG8	SPATS2	PAXIP1-AS2	HMGB1	MIR222HG	LINC01546
TTTY14	TOMM20	PPARA	RP11-48B3.4	TLR8	CTD-2213F21.2
DANT2	NTRK2	RP11-226L15.5	SYT15	MB21D1	GDNF-AS1
PAIP2	COX5B	BCKDHB	PTN2	ABL2	PPA1
EEA1	CACNG8	PARP3	SMPD4P1	RP11-467H10.2	HHIP-AS1
ATP6V0A1	CLCN4	RP11-268P4.5	ARAP3	HAMP	NDUFS7
PLEKHA1	MCF2L2	LYPLAL1-AS1	DSTN	LPL	TMEM87A
WSB1	PRKAR1A	LINC01422	WARS	CFLAR-AS1	WRB
AC034220.3	GNAL	PCDHGA6	TBX2	2022-03-03	EPN2
USP22	TMEM108	GPC4	BMPR2	RP11-165F24.3	SUGT1
PKN2	BRINP2	AC011747.4	FZD10-AS1	AC013286.1	RP11-98J23.2
SLC4A8	MTATP6P1	KNDC1	RPL34	F13A1	AC000068.5
CALM3	TTC39C	AC012370.3	RARRES2	AC008703.1	GDNF
AIG1	PACSIN1	TEX15	CTA-212A2.1	CDC42EP3	TAOK1
SLCO3A1	SLC4A10	INTS3	EEF2	ARL5A	SNHG18
HIVEP3	CNTN4	GJB2	RASIP1	MYO7A	RP11-946P6.4
AES	LINC-PINT	RN7SL297P	NCL	RP11-53B2.6	RP11-716H6.2
NAP1L1	C14orf2	OTX1	RP1-283K11.3	C9ORF66	AGPAT4
PRKAR2A	GPR158	LINC01266	GRP	STK10	MKRN3-AS1
SRRM3	CDH2	AP000462.1	KIF5B	RP11-107E5.3	DYNC1I2P1
RNF24	RUNDC3B	RP11-229D13.3	SNHG8	RP11-187O7.1	WDR89
ELAVL4	PTPRG	AGFG2	RP11-492E3.2	RP11-325F22.2	NKX6-2
TPST1	NR2F1-AS1	SRPX	EEF1D	RP11-750I4.2	LCORL
DYNLL2	AC005592.2	RAPGEF3	FMO3	FHOD1	PPP1R21
GABBR1	KIAA1107	BBS4	MT-ND3	RP11-946L16.2	ZBTB6
RPL37A	NDUFB2	GSTM5	SPRY4-IT1	CTC-436P18.3	DUSP7
TNRC6A	ST8SIA1	IGSF1	IQGAP1	AC007879.5	RP11-384C4.3
GFOD1	PID1	MROH7	PTPN14	SERPINB9P1	PPM1D
ITPR1	RPS27A	KLF15	DACT2	APAF1	MAPK8IP1
SSBP2	NR3C1	RP3-453C12.14	OAZ1	EMR4P	TACR3
STXBP5-AS1	STMN3	RGMA	PYGO2	FAIM3	LHFPL3-AS1
CSRNP3	TLN2	NEK11	PHACTR2	RP11-12A2.1	KCTD9P4
AFF3	KIAA0930	FERMT2	DEK	AC010733.5	RP11-91I20.3
SPIN1	VPS13D	WDR49	U73166.2	TMED5	TPRN
VWA8	PRDM2	BDH2	CMTM8	CLEC9A	EVI2A
EPB41L3	RPLP2	RP4-631H13.6	GNAS4	ISG20L2	AP000255.6
MGEA5	ARID1B	BMP7	ARHGEF17	RNU6-151P	RP11-124A7.1
ATG7	PEA15	RP11-679C8.2	SLFN13	RP11-76E17.3	TRAM1L1
MYCBP2	AEBP2	RP11-617F23.1	GNB2L1	NFAM1	CLCN4
DENND5B	CADM3	TMEM241	NOC3L	NCF4	LINC01482
NLGN4Y	FMN2	RNY3P3	RP11-394O4.5	ARRDC3	ATG3
TMEM232	FAM13A	ENKUR	MT-ND51	PLD4	S100B
FAM19A5	TRIM37	CBX3P3	PKHD1	LINC01091	PCDH15
SCAI	PPA2	GPR75	FOXC2	ANKRD44-IT1	LDLRAD4
TSC22D1	NLRP1	RP11-298I3.1	CAST1	MASTL	HPN-AS1
SYT11	GABRG2	TMEM56	MXRA7	RP11-317B3.2	PYROXD1
KHDRBS3	ANKRD30BL	C2ORF82	LINC01139	RP5-1011O1.3	GPR17
SULT4A1	MORF4L1	SEMA4A	2022-06-02	VASH1	TBC1D15
EML6	KIF3A	RP11-574K11.8	AC013463.2	RP11-53B2.4	RP11-750B16.1
COX4I1	BAALC	RP4-625H18.2	HSPA1B2	KIAA0226L	NIP7P3
APBA1	LRRN2	AGL	NDUFB8P2	NAP1L4P1	LINC01105
SH3KBP1	TMOD2	FAM198A	CBFA2T3	SUMO4	SOSTDC1
LIN7A	CEND1	EPHX2	TPI1	SWAP70	WSCD1
CELF5	ARHGAP10	AC011516.2	ZNF407	BACH1-IT2	PALM2
TTN-AS1	MACROD2	LINC00500	SMG1P4	LY96	LINC01445
NR2F1-AS1	AP001347.6	SOX9-AS1	CCNI1	EHD4-AS1	GAS7
WNK2	RPL34	ARHGAP5-AS1	IER2	SIGLEC14	NIPA1
MAP9	EIF1	RP11-577N1.2	CNN2	RNU6-892P	OMG
RPS6KA3	WDR17	RP11-281A20.2	MT-ND1	DOCK11	PTPRD-AS1
METTL15	RPS6	ARRB1	MRPS24	FRRS1	AMPD3
SCN8A	ACTN1	LGR6	DACH1	MIR221	DAAM2
KLC1	MED13L	TCF7L2	APOD2	H2AFY	RP4-687K1.2
ARL15	ATP6AP2	LRP4	BAMBI	RNU6-1280P	FBXO7
AUH	GAS7	ACAA2	MT-ATP6	LINC01059	MIB1
ATP1A1	MED12L	ERLIN2	ZNF274	RP11-128B16.3	FBXO32
ATP6V1B2	GUCY1B3	POU3F2	SPINK8	CTB-41I6.1	PAXBP1
RPL34	SSBP2	LINC01114	CCNL1	HEXB	RP11-149I23.3
GNB1	KCND3	TNC	ORC5	RP11-61F12.1	PIGN
CLTC	RPL35	AC008067.2	DEGS2	CTD-2165H16.3	RP11-548P2.2
TLK1	SCAMP5	LRAT	FAM213A	DEF6	MRPL52
ODF2L	GABBR2	TKT	RNU6-490P	TNFRSF12A	MXI1
LRRFIP2	RNF144A	RP11-64B16.4	CMPK2	TNFRSF1B	RP5-1198O20.4
PJA2	SV2A	RP3-414A15.12	EIF3A	DDX21	EXOC5
PDXK	ATXN1	PLOD2	TBPL1	AC009505.2	RP11-556I13.1
NPTN	MIR124-2HG	ROBO3	SHISA5	CD164	PAXBP1-AS1
YWHAB	RAP1GDS1	FGFRL1	ARL13B	MARK2P8	COL9A1
MAGED1	SYT4	BAI1	APOL1	RAB20	SPG21
CDK8	NPAS2	RNU6ATAC12P	KTN12	POPDC2	CCDC150
PREPL	GALNT18	KCNJ10	TUBD1	COL8A2	TSIX
PLD3	NOL4	ADCYAP1R1	FAM162B	CYCSP1	SAPCD2
CAP2	BNIP3	HS2ST1	RPL4	RP11-177H13.2	KB-7G2.9
BEX2	GNB1	RP11-185E8.2	IRGM	FMNL3	RP11-339B21.8
ZYG11B	SPATS2L	DPY19L3	RPL35A	SASH3	RAD51AP1
PRKAR2B	SCN8A	GPD2	ZNF394	GYPC	LANCL1-AS1
HOOK3	RPL27	ELMO2	PCK1	RP11-342M21.2	SRD5A3
G3BP2	PPM1E	HAP1	SEPW1	SPN	ST3GAL6-AS1
NAPB	PPP3CB	ADI1	TRAPPC2B	CD300LF	KRT18P26
LINC00599	RPL32	CYP1D1P	GJA5	CREG1	RP11-203J24.8
PEBP1	CLTC	AP000462.2	DDX11	CCDC147-AS1	LINC00161
MPHOSPH8	KIF1A	LPAR3	PIK3C2A	STAMBPL1	C2ORF88
MORF4L2	ADRBK2	AMT	CCL19	CBWD2	CDK17
EPB41L1	APBA2	HSDL2	TESK1	SPATA13	TIAF1
ADAM22	RPS6KC1	AC110754.3	ABLIM12	C1ORF132	FMO4
RAB6B	ATP6V1A	KCTD15	RP11-422P24.9	CTD-3247F14.2	TARSL2
DOPEY1	PI4KA	STRIP2	BATF2	FAM46A	PCGF6
REPS1	ABR	NTNG2	ACTN1	ITM2B	RP11-387A1.6
SMYD3	AUTS2	ANKFN1	LSMEM1	IFNE	RP1-146A15.1
AMPH	EIF4G2	ARSJ	ATP8B1	ZNF655	CPB2
ASTN1	SCG2	CCDC163P	EIF2AK2	ARPC3	SPPL3
FAM49A	RBFOX2	PCDHGA4	GUK1	RP11-162J8.2	KEL
RTF1	BLCAP	ZIC5	TUBA1B7	NFATC2	CENPI
TCEAL2	PACRG	FAM181B	CXCL12	LIPM	FAM219A
ADK	GLCCI1	FSIP2	RHOBTB1	NPM1P25	AKTIP
PDZRN3	HCN1	DBP	SORBS21	SIRPB1	MKRN3
LONRF2	ZBTB16	PCDHGA12	RAMP2-AS1	TMEM156	ASB13
	ST8SIA5	AC009501.4	ASS1	USP6	TAS2R39
	USP22	RP11-495P10.10	CSDE1	RP11-705C15.3	RPS6KC1
	KIF3C	PDE4DIP	HNRNPA1P54	RP1-225E12.2	ST3GAL5-AS1
	ZMYND8	MOK	CXCL11	NPC2	KRT8P1
	MARK1	POU2F1	RN7SL51P	RN7SL288P	AC093590.1
	HIVEP3	UG0898H09	RAMP3	M6PR	RP11-390B4.3
	MBOAT2	RNU6-116P	HSP90B1	CHD1	SFTPC
	MYH10	RFX2	MYL6	AC098614.2	SERAC1
	ATP1B3	B3GALT5	ITGA10	MIR646HG	RALA
	GDAP1	EMID1	DDX51	ELMO1-AS1	CTD-2576D5.3
	MEG8	PLSCR4	H2AFZ	KDM6B	CCDC13-AS1
	ELL2	KIF24	CDK2	LINC01136	HAUS2
	SOBP	DOK5	HNRNPH11	MYO9B	RP11-151G12.2
	RPS24	CLPTM1	CTD-2363C16.1	DUSP8P5	CHST6
	ACSL3	GGACT	FOXL1	MFSD1	CTC-459F4.1
	ENO1	C20ORF194	PABPC11	NCOA3	ANKS6
	ANKRD36B	FEZF1-AS1	CTBS	TET2	KBTBD2
	ZBTB18	OSTM1-AS1	PCDH1	NRBF2	MTRR
	MAP7D2	GPC5-AS2	ADD1	PLBD1	RASGRP3
	EID1	TPP1	RNA5SP111	RP11-13N12.1	RP11-66B24.1
	EFR3A	RPS12P26	PLEKHG1	ADAM9	RP11-374A22.1
	ATP6V0A1	CYBRD1	DANCR	PSMA1	TPTEP1
	EXT1	FAM168A	GRB10	RP11-10L12.2	KLHL31
	PDE2A	IL17RB	RHOB	HAUS8	SHB
	YWHAE	RP11-577N1.1	ADAMTS9	RP11-345I18.1	RAB28
	OSBPL3	BOC	STARD8	TREML1	SET
	MAPK4	SLC25A29	RP11-390K5.6	GNAI3	APIP
	CLEC16A	GAS8	DYRK3	ARHGAP30	HSD17B3
	RP5-921G16.1	RP11-167H9.3	SNAI1	PARP4	CRADD
	ARHGAP44	CYP51A1P3	DDIT3	HCAR2	ARHGEF37
	CTNNAL1	RP1-253P7.4	MT-TF	NR4A2	RICTOR
	CYP46A1	RP4-673D20.4	AGTRAP	RNA5SP237	RTN4
	MLLT3	ACSF2	ANO2	NUFIP2	ZNF682
	NUDCD3	CASC2	RP3-348I23.3	STAB1	PNPT1
	UBL3	AC016907.3	CH507-9B2.3	VNN1	CSRP2BP
	CSRNP3	MCCC2	SNHG5	SPI1	DNTT
	CEP126	AC007879.4	FLVCR2	ANXA5	CDC42SE2
	CTTNBP2	MYOM1	AC006116.19	CTB-41I6.2	PTMA
	RAPGEF2	RP11-722E23.2	RAB37	RPS20P15	TMED4
	TPST1	SLC44A2	RP11-670E13.3	SLC37A2	RP11-346D14.1
	NR3C2	AKR7A2	PAWR	SRGAP1	DHFRL1
	GRAMD1B	GPR87	SLC6A6	SMLR1	RP13-36G14.4
	RPLP1	DMGDH	RP11-803D5.4	LINC00854	ZNF841
	SNCB	ZNF680	LINC00882	RP11-712P20.2	FANCL
	PRRC2B	RP11-651K21.1	ING1	RP11-53B2.5	ELP5
	NPTXR	TST	AHNAK	RP11-583F2.5	TGFB3
	KIF21A	NDUFS3	FSTL1	ATP5J2P6	FLNC
	RASA2	ID2-AS1	NDUFAF3	RP11-126O1.5	GJC2
	ITM2B	AC004004.2	SLC19A1	HMGB3P4	DIMT1
	ELAVL2	PCDHGA9	TIPARP	MIR4420	NCAPD2
	RP11-166D19.1	TMEM132A	HPCAL1	DUSP2	CENPB
	SLF1	WI2-1896O14.1	EOGT	RP11-34E5.4	CTC-366B18.4
	MORF4L2	NEK1	RPS21	RP11-492I2.1	WDR44
	BRAF	GAS2L1	NID2	ATF7IP2	NBR1
	NLGN4Y	ZFHX4	GBP1P1	RP11-631M6.2	AP002954.3
	GOLGA8B	RP11-131L23.2	ADPRM	MAPKAPK2	C11ORF54
	KCNJ6	ASTN1	DPEP2	RILPL2	TNR
	FUT9	MAOB	RPL7P28	PELI1	SBDS
	RPS15	TCTN1	FDPSP8	ALOX5	XXBAC-BPG55C20.7
	DAPK1	DSC1	RP11-474D1.3	RP11-244M2.1	APBA3
	DNAJA1	LINC01351	RELA	WDR1	FAR1
	GNPTAB	RN7SL582P	DDN	AK3P5	IKZF2
	ZFYVE28	ZBTB7C	THAP3	CPED1	DIXDC1
	FAM217B	GOLGA2P5	MT-TQ	LRRK1	ZNF268
	EXOC4	LINC00092	NAPA-AS1	RP11-652L8.4	AGPAT4-IT1
	RPL37	AC016716.1	RP11-1084I9.1	RN7SL368P	FKBP7
	SPAG16	C16ORF89	TOPORS	C4ORF45	EFS
	KIFC2	PPP1R3G	COL6A2	LINC01366	AC109496.1
	MPP6	ENTPD2	CTSV	HMHA1	NAP1L6
	RNF187	NBPF26	APOL4	TNF	EBAG9
	FRY	AC010975.2	RP11-301L8.2	RC3H1	MND1
	FAM81A	PCSK5	MYOCD	GPR132	ZNF652
	PDS5B	ZMYND12	SGOL2	APOBEC3C	ANP32BP1
	ELMOD1	EGFR	RP11-758P17.3	DNAJC2	THAP5
	BICD1	SLC9A8	JUND	STK17B	APBB1
	PTPN5	IQCH	PLOD3	IL1RL2	ATE1
	ZNF483	PHEX	MT-RNR2	C20ORF197	AC084149.2
	EEF1A2	LDHAL6EP	SOS1-IT1	LINC00852	SGPL1
	AC007246.3	MKLN1-AS	C1ORF54	KCNK13	GABRQ
	ATP2C1	NDP	ATP8B5P	ITGB3	KAT2B
	UGGT2	RP11-354M20.3	RP11-138I17.1	DNAJC10	LINC00909
	FARS2	PCDHGB7	ALS2CL	SDCBP	TEKT3
	OCIAD1	DCT	KDELC1P1	CTD-2270F17.1	COL8A1
	FAM49A	LCNL1	GADD45B	RP11-1024P17.1	FAM222A-AS1
	TRERF1	RP11-768G7.2	PTGDR	NAA20	RP11-218F4.1
	RPS28	TNNT1	COL24A1	RP11-170L3.2	RN7SKP56
	ATXN7L3B	RP11-567G24.3	EML1	ALOX15B	RP5-1044H5.1
	MICU1	VEGFB	IL18R1		MAP7D1
	CIT	TRIM8	COL27A1		MTFR1
	C16orf52	SUCLG2-AS1	ATP7B		SLC3A1
	BSN	RAMP1	C1ORF35		SMIM6
	IQSEC1	VWA3A	TMOD3		USH1C
	CEP112	ZFHX2	PIBF1		ANGPTL2
	SPTBN1	RP11-57H12.3	IGSF9		SMIM5
	NDUFA10	ADCY8	ERRFI1		RAB11B-AS1
	PRKCE	COQ10A	FZD10		CPB1
	APBB1	RP11-109I13.2	RP11-252I14.1		COMMD3
	AIG1	PSMG3-AS1	PCBP3		RNF141
	GLRB	PRDM5	MIR22HG		DTD2
	MGST3	HERPUD2	MEGF6		TAS2R40
	RHBDD2	FAT3	ACN9		TBC1D32
	KIFAP3	GCDH	CD151		PAQR6
	RPL13	CHRNB1	BCL2L10		ZSCAN29
	NFAT5	TRDN	BLOC1S3		POU2AF1
	LRRFIP1	PTPLAD1	CTR9		RN7SL413P
	HNRNPDL	RP11-39M21.1	LINC01388		KLRC3
	MYO5A	RP11-569G13.2	CEP89		PHYHIPL
	PLCL2	RP11-147L13.15	ANXA2P2		TTC23L
	CYTH1	CACNB1	CENPP		NFYA
	STMN4	MRPL35P1	FLNB		LINC01232
	STOX2	RP11-26J3.1	IYD		CCNJP2
	EPB41L3	BNIP3P32	SLC10A3		RP11-10L12.4
	FTX	LSAMP-AS1	RP11-293A21.1		TP53TG5
	WDFY3	AADAT	CKMT2		RP11-131P10.2
	ATP9A	GREB1	LINC00998		CLASP2
	PCDH10	C5	NSUN6		INSL3
	CPE	DIAPH3	PCGF2		RP4-630C24.3
	RAB2A	RP11-360N9.2	FAM134C		ZNF572
	NCKAP1	RP11-145O15.3	TNFRSF10D		ARMC1
	WBSCR17	AQP1	ARHGAP42		C2ORF27A
	DANT2	CTC-498M16.4	NBEAL1		SYS1-DBNDD2
	RP11-707M1.1	FKBP10	RP1-142L7.5		VAMP3
	G3BP2	ROPN1B	MT-TL1		DYSF
	RTF1	AC009120.4	ZNF257		RP11-863H1.1
	NUDT3	DPP8	ADIRF-AS1		AC091814.2
	PKNOX2	SARDH	WBSCR16		MSH4
	RBM5	RP11-5P4.1	RP11-777B9.1		C1ORF106
	SRGAP3	CTAGE14P	MRGPRF		STK31
	RUFY3	HADHAP1	OBFC1		ST13
	MTURN	ABCA12	LDLR		POLR1B
	ABI2	LCTL	RP11-181E10.3		THBS4
	OSBPL6	APEH	KIAA0355		LPAL2
	SNED1	SLC25A53	KRTCAP3		CACNG5
	NFIX	RPS16P5	VIT		MEGF11
	RP11-123M6.2	EFR3B	FGD5		PTPRD
	SMARCA2	PLCD4	RP11-158I3.3		DLL1
	DNAJC6	PCDHB5	RP3-365O12.2		C11ORF98P1
	ST8SIA3	PEX12	LAMA3		NDUFS5P1
	C11orf80	FXYD3	RP11-93B14.9		TMEM230
	TSPAN13	WDR17	CA5B		FAM131B
	APLP2	ANO8	BACE2		ANAPC5
	NDUFS1	RP11-317N12.1	PTGES		NPC1
	NDUFV1	CNTFR-AS1	FHL3		KCTD4
	PRKAR2B	RP11-39M21.2	KANK2		CTC-369A16.2
	LONRF2	PTCHD1	QRFPR		HEBP1
	ADD2	LRP1	MTRNR2L10		LINC00883
	UQCRB	PMM1	RP11-327L3.3		IFNA11P
	SEC62	PTPN9	TNIP1		PPM1B
	WSB1	LINC01241	RP11-315D13.1		FXR1
	ARHGEF7	DHODH	TMEM45B		PTPN11
	MIPOL1	LDHB	VWA2		TXNL1
	HLF	LINC01550	SLFN11		RP11-662G23.1
	2022-09-07	MLYCD	DIO3		SAP18
	SIK2	TRAF3IP2	FOXL2NB		CTD-2517O10.6
	2022-09-08	LINC00900	A4GALT		CLIP2
	MAGI1	SSPN	PPARD		SPATA7
	USP25	VANGL2	CFAP45		POLR2M
	CPLX1	GJA1P1	RP1-142L7.9		PRKCQ
	INPP5F	XYLT2	FES		RP11-296E7.1
	SATB1-AS1	RP4-657E11.10	TESC		ANKS1B
	MAP3K13	SYTL4	IGFBP3		SOX3
	ARHGAP21	FAM71F2	NAGS		RP11-343J18.1
	MNAT1	RMST	LMO2		RP11-380M21.2
	ATP6AP1	TMEM164	UPB1		VSTM2B
	DDX24	CTH	NTAN1		ZDHHC11
	SYBU	BMPR1A	HELZ2		COX6CP13
	RPS19	ADAMTSL5	ISM1		ZGRF1
	RP5-1187M17.10	PPP1R26	PKIG		RP11-262H14.3
	RPL38	RP11-482D24.2	RP11-363E7.4		HTATIP2
	ZNF91	LINC01473	OST4		KLRC4-KLRK1
	RPL3	RAB30	SLC12A7		PEX5L-AS1
	HNRNPK	NR2E1	HSF1		RP11-283I3.2
	MT3	SLC27A1	TTN		GDE1
	RASGRF1	CDH26	S100A16		SLC35D2
	TRIM44	CYP7B1	JUN		DUSP16
	GABRA2	NINL	RN7SKP203		RP11-272L13.4
	EXOC6	MTHFD1	ZCCHC14		ZNF565
	ABLIM2	IL9	LAMB2		ZNF664
	SNRPN	FOXRED2	FAM129B		RP11-267C16.2
	LDHB	RP11-218C14.8	GIPC3		RP11-338N10.1
	RPS8	SYNE1	ACE		ZNF577
	PLXNA2	CCNJL	SAV1		SCDP1
	PCNXL2	KATNAL2	KCNE4		TWF1P1
	FHL1	MFAP5	STRA6		WDR20
	NEDD4L	RP11-560I19.1	MT-ATP8		HDAC11
	MFSD6	RP11-427J23.1	NLRC5		MTND5P11
	SPOCK2	IGFN1	PKN3		AKNAD1
	PFDN5	METRN	NFE2L1		UBE4B
	SAMD12	PPP1R3D	PES1		RP1-232L24.3
	FAM13B	SEC14L6	RUVBL2		RP11-257I14.1
	FEZ1	CMBL	TAF13		AK7
	ZFAND5	MST1	SLC38A3		STK32A
	CCDC30	RP5-1120P11.1	HRC		NKX2-2
	ATP6V0B	HADHB	FOXL2		ENOSF1
	CHGB	BNIP3P33	POLRMT		RP11-14N4.1
	NEK10	POLL	TNXB		SPECC1
	SYT13	ABCC11	RP11-420L9.5		RP11-283C24.1
	HMP19	PTPRA	NHSL2		KCNJ2-AS1
	UBA6-AS1	EVC2	RPL12L3		CPPED1
	PLEKHB2	OLAH	GPIHBP1		ARHGAP11A
	DCLK2	PPP2R5A	JAG2		GAB2
	PTPRN	CDH2	CCNY		RP11-196E1.3
	TASP1		LINC01515		RP11-406O23.2
	FHOD3		CTD-2135D7.5		FAM177A1
	ARNT2		PROSER2		ANKRD28
	LRRC8B		F2RL3		MTF1
	MAP1LC3A		MT-TG		RP11-446H18.5
	TTLL11		FBXO39		MGA
	ATP8A2		RP11-569G9.7		PRR26
	UNC79		LZTS1		KATNAL1
	RNF157		C2CD4B		YBEY
	TERF2IP		MT-TY		ZNF271P
	NISCH		DCBLD1		NAPEPLD
	SHANK2		LMNTD1		FCRLA
	LMTK2		MT-TD		C9ORF170
	SLC22A17		MT-TR		MEX3A
	RABGAP1		BTBD6		RAB3IP
	KSR2		SLC16A6		FAM73A
	TMEM131		RP11-757G1.6		GDF6
	SYNJ1		ADAMTS9-AS1		CTD-2170G1.2
	OPTN		STC2		ZNF738
	KCNQ2		ABO		RP11-10B2.1
	PPP2R5C		RALB
	SUGP2		SLC35A4
	GPC1		RP11-149P24.1
	AMPH		SYNPO
	GFOD1		TRAM2
	FBXL16		SIX1
	SLC23A2		ULBP2
	ICA1L		HIST1H1D
	VGLL4		NKX6-1
	DZIP3		AP006216.5
	TACC1		LRG1
	TLK1		MAGEA12
	SCRN1		IMPDH1
	KCNT1		RP11-253E3.3
	2022-03-06		LINC00992
	GNB5		MT-TA
	DYNC2H1		AC025335.1
	ANKRD17		AC005753.1
	RAD9A		ADAMTS8
	PLEKHA6		TMEM179B
	KLHL32		RP1-193H18.3
	ENSA		RN7SL752P
	RSRP1		HPGD
	PLD3		RP4-539M6.22
	GRINA		LXN
	ATP5I		HRCT1
	FAM168B		MYADM
	HNRNPA2B1		RP11-589C21.6
	ETV5		AXIN2
	ANO5		USHBP1
	HSPA12A		CNOT6L
	SNU13		AC141928.1
	PPP2R1A		RP11-254F7.2
	ATL1		EEFSEC
	SRSF5		LRRC37A11P
	PKD1		CCDC101
	CLTA		XPNPEP2
	CNTNAP1		KIF25
	PAFAH1B1		RP11-573D15.2
	MAPK9		HIST1H2BC
	RANGAP1		MX2
	B4GAT1		RP11-3P17.3
	ATCAY		RAB44
	STAU2		HTR1F
	AKAP11		LTF
	MAPRE2		SPESP1
	GOT1
	ACTR2
	DYNC1H1
	HSP90B1
	SEZ6L2
	REEP2
	NCEH1
	NR2F1
	TSPYL2
	KCNAB2
	MAP9
	RAB11FIP4
	MTPN
	MPRIP
	NAPEPLD
	NDUFS2
	EPB41L1
	TPM1
	RNF145
	SYT16
	KIAA0513
	CLSTN3
	ARL6IP5
	LPCAT4

### Sheet: Table S5
Table S5. The associations between the gene expression of 15,633 genes and the first principal component of effect sizes for functional brain measures (funcPC1).
genes	r	p	p_bonferroni
COL10A1	0.5458	1.06233e-17	1.66075e-13
APOC1	0.528327	1.70381e-16	2.66357e-12
CAMK4	0.520016	6.0357e-16	9.43561e-12
BFSP1	0.512888	1.73796e-15	2.71695e-11
EHBP1L1	0.505813	4.8467e-15	7.57685e-11
LOC100507351	0.490459	4.14351e-14	6.47754e-10
EPHA5	0.484321	9.48604e-14	1.48295e-09
SOWAHA	0.482196	1.2588e-13	1.96789e-09
PRPH2	0.477533	2.32621e-13	3.63656e-09
ASPHD2	0.468443	7.49883e-13	1.17229e-08
PTPN3	0.46814	7.79279e-13	1.21825e-08
CDH8	0.465854	1.04005e-12	1.62591e-08
IQCJ	0.459488	2.2979e-12	3.59231e-08
KCTD4	0.455358	3.80961e-12	5.95557e-08
ISG15	0.447429	9.86811e-12	1.54268e-07
ADM5	0.447351	9.95943e-12	1.55696e-07
SAPCD2	0.444516	1.39134e-11	2.17508e-07
LIMD2	0.443834	1.50709e-11	2.35603e-07
CAMK2D	0.44278	1.70489e-11	2.66525e-07
PNMT	0.441553	1.96685e-11	3.07478e-07
TNFSF13B	0.440573	2.20369e-11	3.44503e-07
FAM19A1	0.440491	2.22463e-11	3.47777e-07
RMI2	0.439854	2.39497e-11	3.74406e-07
HTR1A	0.439807	2.40792e-11	3.7643e-07
TGFBR3L	0.438384	2.83727e-11	4.4355e-07
LRRC7	0.437111	3.28409e-11	5.13401e-07
FILIP1L	0.435606	3.90024e-11	6.09724e-07
TLL1	0.434995	4.18163e-11	6.53714e-07
MSANTD1	0.432105	5.80057e-11	9.06803e-07
CREG1	0.431268	6.37371e-11	9.96402e-07
PCDH19	0.430676	6.81199e-11	1.06492e-06
TNFRSF11A	0.430493	6.95302e-11	1.08697e-06
PYDC1	0.427641	9.55893e-11	1.49435e-06
CENPW	0.42656	1.07759e-10	1.68459e-06
SERPINF1	0.426209	1.12027e-10	1.75132e-06
NELL1	0.423532	1.50421e-10	2.35154e-06
SNX7	0.423063	1.58351e-10	2.4755e-06
ARL9	0.422915	1.60931e-10	2.51583e-06
KIRREL3	0.421274	1.92493e-10	3.00925e-06
C14orf132	0.420109	2.18448e-10	3.415e-06
CACNB3	0.419615	2.30444e-10	3.60254e-06
SCN3B	0.419551	2.32033e-10	3.62737e-06
SLC22A10	0.418333	2.64642e-10	4.13715e-06
DLL3	0.418116	2.7092e-10	4.2353e-06
TP53I11	0.416141	3.34874e-10	5.23508e-06
NPPA	0.41609	3.36689e-10	5.26346e-06
SLC39A4	0.415647	3.53019e-10	5.51874e-06
SUSD1	0.415349	3.6443e-10	5.69713e-06
FUOM	0.414441	4.01458e-10	6.27599e-06
TBC1D26	0.41442	4.02344e-10	6.28985e-06
PKIB	0.413842	4.27828e-10	6.68823e-06
B9D1	0.412372	4.99935e-10	7.81549e-06
EPB41L4B	0.41163	5.40606e-10	8.45129e-06
C1R	0.410314	6.20882e-10	9.70624e-06
SHISA9	0.409908	6.47858e-10	1.0128e-05
YPEL1	0.409853	6.51652e-10	1.01873e-05
PLPPR4	0.409022	7.10819e-10	1.11122e-05
HAMP	0.408878	7.2158e-10	1.12805e-05
BATF3	0.408742	7.31904e-10	1.14419e-05
F12	0.408233	7.71831e-10	1.2066e-05
YWHAZ	0.408124	7.80635e-10	1.22037e-05
SEMA3D	0.407839	8.04155e-10	1.25714e-05
CAPN12	0.407589	8.25353e-10	1.29027e-05
PLPPR2	0.407339	8.47091e-10	1.32426e-05
SLC29A3	0.404695	1.11353e-09	1.74077e-05
CD200	0.404643	1.11949e-09	1.75009e-05
ZNF521	0.403821	1.21835e-09	1.90464e-05
GALNT18	0.403009	1.32405e-09	2.06989e-05
MARCH1	0.40261	1.37926e-09	2.1562e-05
DHDH	0.402224	1.4348e-09	2.24302e-05
SLC27A3	0.402045	1.46124e-09	2.28436e-05
GPR88	0.40203	1.46357e-09	2.28799e-05
EXOC6	0.400997	1.62602e-09	2.54196e-05
SORBS2	0.399323	1.92709e-09	3.01262e-05
MKL2	0.399039	1.9832e-09	3.10034e-05
ZNF436	0.398549	2.08379e-09	3.25759e-05
CPNE6	0.398259	2.14571e-09	3.35438e-05
ZNF677	0.398194	2.15977e-09	3.37637e-05
FOXRED2	0.397714	2.26693e-09	3.54388e-05
TRIM24	0.396507	2.55896e-09	4.00042e-05
NECAB2	0.39585	2.73296e-09	4.27243e-05
DPYSL4	0.395143	2.93313e-09	4.58536e-05
RRAGD	0.394637	3.08471e-09	4.82232e-05
ZRANB3	0.394114	3.2497e-09	5.08026e-05
FGD3	0.39318	3.56559e-09	5.57409e-05
GPRIN1	0.392174	3.9387e-09	6.15737e-05
IL13RA2	0.391953	4.02585e-09	6.29361e-05
MESP1	0.391573	4.17953e-09	6.53386e-05
NPTXR	0.391511	4.20524e-09	6.57405e-05
NOL4	0.391066	4.39346e-09	6.86829e-05
RSPH9	0.390957	4.44078e-09	6.94227e-05
DRD2	0.39065	4.57696e-09	7.15516e-05
LOC100129291	0.390151	4.80683e-09	7.51451e-05
TNNT1	0.389973	4.8919e-09	7.64751e-05
RPL39L	0.388963	5.40013e-09	8.44202e-05
DACT1	0.388423	5.69276e-09	8.89949e-05
ATF7IP2	0.388412	5.69852e-09	8.9085e-05
RFTN1	0.387591	6.17344e-09	9.65094e-05
TMEM158	0.387409	6.28335e-09	9.82276e-05
CALHM6	0.387244	6.38549e-09	9.98244e-05
LOC729683	0.386234	7.04255e-09	0.000110096
LAMB1	0.386221	7.0514e-09	0.000110235
CAMKV	0.38561	7.4813e-09	0.000116955
TLN2	0.384399	8.40777e-09	0.000131439
GPR155	0.383947	8.78161e-09	0.000137283
MYB	0.383162	9.46918e-09	0.000148032
PDZD2	0.382708	9.88965e-09	0.000154605
AMZ2P1	0.382309	1.02745e-08	0.000160622
NPTX2	0.382241	1.03422e-08	0.00016168
DDX54	0.382229	1.03537e-08	0.00016186
CARTPT	0.382143	1.04387e-08	0.000163188
FAM172A	0.380769	1.19004e-08	0.000186039
MYLIP	0.379965	1.2844e-08	0.00020079
MGP	0.379516	1.34031e-08	0.000209531
HOPX	0.379412	1.35353e-08	0.000211598
ACVR2A	0.378669	1.45197e-08	0.000226987
HIST1H2BK	0.378478	1.4785e-08	0.000231134
SAMD5	0.378368	1.49394e-08	0.000233548
CCL28	0.378294	1.50439e-08	0.000235181
CGREF1	0.378239	1.51213e-08	0.000236391
C2CD2L	0.378069	1.53652e-08	0.000240204
HPCAL4	0.37759	1.60748e-08	0.000251298
LRCOL1	0.377045	1.69207e-08	0.000264521
HDC	0.377013	1.69701e-08	0.000265294
HTR2C	0.376464	1.78678e-08	0.000279328
ATP2B4	0.376145	1.84095e-08	0.000287795
GLT8D2	0.375312	1.9901e-08	0.000311112
RASGEF1B	0.375184	2.01407e-08	0.00031486
CDH3	0.375036	2.04203e-08	0.00031923
CYTOR	0.37501	2.04697e-08	0.000320003
LY6E	0.3748	2.08743e-08	0.000326328
PPP1R1A	0.374369	2.17303e-08	0.00033971
MLIP	0.374354	2.17592e-08	0.000340161
TMSB10	0.374217	2.2039e-08	0.000344536
FAM212B	0.373988	2.25141e-08	0.000351963
COP1	0.373668	2.31936e-08	0.000362585
TK1	0.373101	2.44445e-08	0.00038214
ZNF706	0.37275	2.52526e-08	0.000394773
LOC102724156	0.372154	2.66835e-08	0.000417143
KCNA4	0.371429	2.85311e-08	0.000446027
IKBIP	0.371096	2.94198e-08	0.000459919
KIF21B	0.370922	2.98936e-08	0.000467327
C9orf16	0.370875	3.00222e-08	0.000469336
C1QB	0.370331	3.15618e-08	0.000493405
RAB27B	0.368992	3.56788e-08	0.000557767
TYRO3	0.368943	3.58397e-08	0.000560282
DGKB	0.368378	3.77366e-08	0.000589936
ST6GALNAC5	0.368212	3.83116e-08	0.000598926
ARL16	0.368194	3.8375e-08	0.000599917
GPM6A	0.368158	3.85021e-08	0.000601904
DECR2	0.367838	3.96411e-08	0.000619709
ENTPD6	0.367786	3.98285e-08	0.000622639
OBSCN	0.367636	4.0377e-08	0.000631214
C5orf30	0.367619	4.04389e-08	0.000632182
LOC93622	0.367535	4.07499e-08	0.000637043
MOB1B	0.367044	4.26095e-08	0.000666114
ELFN2	0.366875	4.3266e-08	0.000676377
ATOH7	0.36668	4.40407e-08	0.000688488
IL1B	0.366676	4.40562e-08	0.000688731
PKIA	0.366569	4.44826e-08	0.000695397
LY6H	0.366188	4.60445e-08	0.000719813
NR2F2	0.36612	4.63316e-08	0.000724301
NUPR2	0.365824	4.75864e-08	0.000743919
CLEC9A	0.365226	5.02303e-08	0.00078525
HNRNPC	0.365048	5.10411e-08	0.000797925
GLRA2	0.364792	5.22351e-08	0.000816592
NELL2	0.364685	5.27375e-08	0.000824445
CYP1B1	0.364404	5.40894e-08	0.000845579
CTXN1	0.363301	5.972e-08	0.000933603
LRRC3B	0.363006	6.13219e-08	0.000958645
RASAL1	0.36256	6.38171e-08	0.000997653
GPR6	0.362379	6.48603e-08	0.00101396
ASCL2	0.362094	6.65329e-08	0.00104011
VPS37B	0.361982	6.71979e-08	0.0010505
BDKRB2	0.361933	6.74938e-08	0.00105513
ZCCHC12	0.361803	6.82784e-08	0.0010674
RCN1	0.361454	7.0441e-08	0.0011012
ZCCHC18	0.361246	7.17534e-08	0.00112172
PTPRR	0.361232	7.18445e-08	0.00112315
SYTL2	0.360431	7.71445e-08	0.001206
PHF14	0.36037	7.75626e-08	0.00121254
CNRIP1	0.360202	7.87305e-08	0.00123079
RILPL2	0.360173	7.89298e-08	0.00123391
DNAL4	0.360063	7.97044e-08	0.00124602
PCLO	0.359647	8.2696e-08	0.00129279
GPR34	0.359516	8.36594e-08	0.00130785
CRMP1	0.35908	8.69526e-08	0.00135933
ADGRL3	0.358986	8.76722e-08	0.00137058
PHF20L1	0.358712	8.98244e-08	0.00140422
TSTD1	0.358541	9.11899e-08	0.00142557
KIAA1211L	0.358092	9.48647e-08	0.00148302
PYCARD	0.357959	9.59859e-08	0.00150055
DIRAS3	0.35791	9.64027e-08	0.00150706
NDN	0.357765	9.76414e-08	0.00152643
NPY1R	0.357459	1.00302e-07	0.00156802
NNAT	0.356953	1.04852e-07	0.00163915
TMEM249	0.356501	1.09091e-07	0.00170541
HTR3B	0.355769	1.16304e-07	0.00181819
DLGAP3	0.355689	1.17123e-07	0.00183099
PTGER4	0.355402	1.20088e-07	0.00187733
WDR25	0.354467	1.30283e-07	0.00203672
ERFE	0.354322	1.31937e-07	0.00206258
SLC22A9	0.354068	1.34881e-07	0.00210859
LTBP4	0.353453	1.42262e-07	0.00222399
TTC9B	0.353271	1.44532e-07	0.00225947
SPATC1L	0.352886	1.49427e-07	0.00233599
SYNPR	0.352461	1.55018e-07	0.00242339
ZNF845	0.352142	1.59342e-07	0.00249099
RNF7	0.351729	1.65122e-07	0.00258135
SNAPC5	0.35148	1.68698e-07	0.00263725
TMEM173	0.351096	1.74356e-07	0.0027257
SERTM1	0.351006	1.7572e-07	0.00274703
GABRB3	0.350909	1.77193e-07	0.00277006
VASN	0.350862	1.77905e-07	0.00278119
ECHDC3	0.350512	1.83328e-07	0.00286597
BTC	0.350226	1.87885e-07	0.00293721
IGSF22	0.349604	1.9816e-07	0.00309783
NEDD4L	0.349315	2.03115e-07	0.00317529
NLGN1	0.34852	2.17355e-07	0.00339791
TSPOAP1	0.348494	2.17835e-07	0.00340542
MYO7A	0.348482	2.18076e-07	0.00340918
ZNF831	0.348274	2.2196e-07	0.0034699
RGS14	0.34824	2.22597e-07	0.00347986
CHAF1B	0.348101	2.25264e-07	0.00352155
CNTN1	0.347177	2.43651e-07	0.003809
CACNA1F	0.347096	2.45317e-07	0.00383503
CEP83	0.346968	2.47998e-07	0.00387696
NWD2	0.346942	2.48543e-07	0.00388548
NUMBL	0.346917	2.49062e-07	0.00389359
SNHG8	0.346359	2.61118e-07	0.00408205
CEBPA	0.346341	2.61518e-07	0.00408832
NAV3	0.34597	2.69837e-07	0.00421836
SCN9A	0.345861	2.72328e-07	0.0042573
CDC42SE2	0.34586	2.72358e-07	0.00425777
C1QA	0.345758	2.74721e-07	0.00429471
JPT1	0.345155	2.89033e-07	0.00451846
GRM1	0.344652	3.0152e-07	0.00471367
ADGRB3	0.344621	3.02309e-07	0.004726
STX1A	0.344573	3.0353e-07	0.00474508
SLC8A2	0.344441	3.06919e-07	0.00479807
ZNF350	0.344304	3.10479e-07	0.00485372
LRRC61	0.344239	3.12173e-07	0.00488019
MET	0.343622	3.28741e-07	0.0051392
PRKCD	0.343558	3.30529e-07	0.00516716
CALB1	0.34342	3.34351e-07	0.00522692
LRRC56	0.343266	3.38693e-07	0.00529479
LIG1	0.343175	3.41272e-07	0.00533511
RIMBP2	0.343096	3.43535e-07	0.00537048
RASL11B	0.343075	3.44131e-07	0.0053798
PGM2L1	0.34277	3.53037e-07	0.00551902
CCNF	0.342682	3.55643e-07	0.00555977
SNCG	0.342632	3.57108e-07	0.00558267
FAM71F1	0.342323	3.66454e-07	0.00572877
ENC1	0.342117	3.728e-07	0.00582799
TYRP1	0.341692	3.86227e-07	0.00603789
NEURL1B	0.341681	3.8656e-07	0.0060431
DHX58	0.341629	3.8823e-07	0.00606921
ERLIN1	0.341487	3.92859e-07	0.00614157
ZNF215	0.341283	3.99557e-07	0.00624628
CYS1	0.340772	4.16896e-07	0.00651734
MPV17L2	0.340687	4.19817e-07	0.00656301
MAST3	0.34062	4.22169e-07	0.00659976
FAM220A	0.340555	4.24441e-07	0.00663529
FBXO44	0.340383	4.30544e-07	0.00673069
SCN2A	0.340137	4.39408e-07	0.00686926
TEKT2	0.339885	4.48639e-07	0.00701357
EPHA5-AS1	0.339846	4.50082e-07	0.00703614
PNCK	0.33851	5.02499e-07	0.00785557
C1orf194	0.338319	5.10487e-07	0.00798044
CORO1A	0.338255	5.13158e-07	0.0080222
TCAP	0.338151	5.17548e-07	0.00809083
SRD5A3	0.337601	5.41481e-07	0.00846497
ARHGAP28	0.337035	5.67192e-07	0.00886691
TRPV2	0.336975	5.69965e-07	0.00891026
CSGALNACT1	0.336766	5.79774e-07	0.00906361
LINC00900	0.336735	5.8125e-07	0.00908669
TRIB3	0.336621	5.86693e-07	0.00917178
PTHLH	0.336077	6.1335e-07	0.0095885
ZDHHC14	0.33563	6.3611e-07	0.0099443
MYRIP	0.335582	6.38598e-07	0.0099832
ATP23	0.335508	6.42449e-07	0.0100434
SH3GL3	0.335419	6.47142e-07	0.0101168
MAL2	0.335003	6.69405e-07	0.0104648
HBZ	0.334983	6.70463e-07	0.0104813
TMEM107	0.334869	6.76703e-07	0.0105789
ERC2	0.334851	6.777e-07	0.0105945
TNNI3	0.334264	7.10755e-07	0.0111112
GSG1L	0.334153	7.17203e-07	0.011212
TRIM27	0.333849	7.35029e-07	0.0114907
LINGO2	0.33383	7.36186e-07	0.0115088
TP53I3	0.333822	7.3665e-07	0.011516
DGKA	0.3337	7.43945e-07	0.0116301
RAPGEF4	0.333699	7.44023e-07	0.0116313
FANCL	0.333393	7.62646e-07	0.0119224
TUSC3	0.333288	7.69139e-07	0.012024
PYGL	0.333009	7.86716e-07	0.0122987
TMEM215	0.333005	7.86963e-07	0.0123026
YJEFN3	0.332852	7.96729e-07	0.0124553
GRM8	0.332672	8.08383e-07	0.0126374
GUCY1A1	0.33267	8.08467e-07	0.0126388
UNC13B	0.332573	8.14823e-07	0.0127381
FZD2	0.332354	8.29321e-07	0.0129648
LY86-AS1	0.332279	8.34353e-07	0.0130434
DCC	0.33225	8.36269e-07	0.0130734
FOLR2	0.332134	8.44152e-07	0.0131966
IL12RB2	0.331987	8.54151e-07	0.0133529
NRP2	0.331853	8.63454e-07	0.0134984
DIAPH2	0.331652	8.77498e-07	0.0137179
NPY5R	0.331354	8.98741e-07	0.01405
AKAP5	0.331349	8.99114e-07	0.0140559
P2RY6	0.331338	8.99862e-07	0.0140675
VAV1	0.331149	9.13617e-07	0.0142826
PPP3CB	0.331016	9.23442e-07	0.0144362
CEBPD	0.330878	9.33658e-07	0.0145959
C16orf58	0.330842	9.36375e-07	0.0146383
THTPA	0.330753	9.43101e-07	0.0147435
SPICE1	0.330405	9.69669e-07	0.0151588
ING2	0.330322	9.76118e-07	0.0152597
TMEM91	0.330088	9.94581e-07	0.0155483
SKAP2	0.329585	1.03529e-06	0.0161847
CLUL1	0.329581	1.03561e-06	0.0161897
PACRG	0.329433	1.04787e-06	0.0163814
RAB11FIP1	0.329423	1.04874e-06	0.0163949
TERF1	0.329047	1.08059e-06	0.0168929
CAMK2N1	0.32894	1.08988e-06	0.017038
MATN2	0.328561	1.12315e-06	0.0175582
GALNT14	0.328323	1.14461e-06	0.0178937
CNGB1	0.328245	1.1517e-06	0.0180044
LRRTM1	0.328134	1.16192e-06	0.0181643
PID1	0.328031	1.17139e-06	0.0183123
CEP72	0.327864	1.18701e-06	0.0185566
RNASE6	0.327727	1.2e-06	0.0187596
ZNF876P	0.32753	1.21885e-06	0.0190543
PLCH2	0.327431	1.22839e-06	0.0192034
NUS1	0.327356	1.23571e-06	0.0193179
RAP2B	0.327167	1.25433e-06	0.019609
CAVIN3	0.327119	1.2591e-06	0.0196834
VSIG4	0.326889	1.28225e-06	0.0200453
FRMD6	0.326784	1.29291e-06	0.0202121
CMTM8	0.326375	1.33521e-06	0.0208734
MAPK1	0.326256	1.34781e-06	0.0210704
TMEM18	0.326204	1.35333e-06	0.0211566
CELF4	0.326108	1.36359e-06	0.0213169
RPL36	0.325838	1.39296e-06	0.0217761
RIMS1	0.325607	1.41845e-06	0.0221747
KLHL35	0.325593	1.42004e-06	0.0221995
SLC15A3	0.325402	1.44145e-06	0.0225343
STUM	0.325391	1.44278e-06	0.0225549
LRCH2	0.325347	1.44778e-06	0.0226331
ROBO1	0.325256	1.45812e-06	0.0227948
WDR92	0.325212	1.46317e-06	0.0228738
MGST1	0.324949	1.49368e-06	0.0233507
LRRC73	0.324785	1.51292e-06	0.0236515
BAIAP3	0.323999	1.60897e-06	0.025153
STYK1	0.323697	1.64736e-06	0.0257532
C2orf80	0.323576	1.66293e-06	0.0259965
MRPS6	0.323567	1.6641e-06	0.026015
TAC3	0.32354	1.66764e-06	0.0260702
GPNMB	0.32335	1.6926e-06	0.0264604
SRRD	0.323142	1.72017e-06	0.0268915
SHANK2	0.322944	1.74694e-06	0.0273099
C2CD4C	0.322746	1.7741e-06	0.0277345
PTPRA	0.322599	1.79442e-06	0.0280522
CELF5	0.322093	1.86646e-06	0.0291783
PPP4R4	0.322006	1.87907e-06	0.0293756
TMEM242	0.321923	1.8912e-06	0.0295652
C2orf81	0.32192	1.89158e-06	0.0295711
CA4	0.321812	1.90762e-06	0.0298218
FAM110C	0.321781	1.91222e-06	0.0298938
MARCKS	0.321779	1.91241e-06	0.0298968
NDUFB1	0.321739	1.91838e-06	0.02999
CACNG3	0.321501	1.95415e-06	0.0305492
TOX3	0.321333	1.9796e-06	0.0309472
P2RY12	0.319824	2.22427e-06	0.034772
E2F5	0.319801	2.22827e-06	0.0348345
ANK3	0.31961	2.26117e-06	0.0353489
GABRA5	0.319571	2.26794e-06	0.0354548
RIN1	0.3194	2.29797e-06	0.0359241
NHP2	0.319256	2.32351e-06	0.0363234
KCNG1	0.319141	2.34418e-06	0.0366466
JPH4	0.319041	2.36221e-06	0.0369284
CAMK1	0.319022	2.36574e-06	0.0369836
HDGFL3	0.318938	2.38108e-06	0.0372234
CFD	0.318733	2.41877e-06	0.0378127
PLPPR5	0.318729	2.41949e-06	0.0378239
PLB1	0.318602	2.44316e-06	0.038194
SLBP	0.318549	2.45313e-06	0.0383498
CPLX3	0.318544	2.45411e-06	0.038365
B3GALNT1	0.318396	2.48204e-06	0.0388017
GMFB	0.31834	2.49265e-06	0.0389676
FAM171B	0.318322	2.49612e-06	0.0390218
CERS6	0.317988	2.5608e-06	0.040033
PPM1M	0.317988	2.5608e-06	0.040033
P2RY13	0.317974	2.56359e-06	0.0400766
RUNX1T1	0.317835	2.59091e-06	0.0405037
HECTD2	0.317753	2.60713e-06	0.0407572
RXYLT1	0.317469	2.66425e-06	0.0416502
KCNH2	0.317415	2.67534e-06	0.0418236
ATOX1	0.317283	2.70246e-06	0.0422475
EPHA3	0.3167	2.82525e-06	0.0441671
MZT1	0.316549	2.85775e-06	0.0446752
RTN4R	0.316524	2.86339e-06	0.0447634
YWHAH	0.316446	2.88037e-06	0.0450289
RCSD1	0.316375	2.89603e-06	0.0452736
FAM149A	0.315837	3.01677e-06	0.0471612
ACP1	0.315784	3.02896e-06	0.0473517
RIIAD1	0.315653	3.05918e-06	0.0478241
NSUN6	0.315535	3.08665e-06	0.0482536
NICN1	0.315344	3.13153e-06	0.0489552
LMO1	0.315317	3.13799e-06	0.0490562
CDC6	0.315176	3.17173e-06	0.0495837
SLA	0.315156	3.1764e-06	0.0496567
ZSCAN18	0.315029	3.20708e-06	0.0501362
PDE2A	0.314996	3.21526e-06	0.0502642
ITPKA	0.314949	3.22663e-06	0.0504419
GSS	0.314865	3.24725e-06	0.0507643
COG1	0.314862	3.24789e-06	0.0507742
CD68	0.314827	3.25649e-06	0.0509087
LINC00260	0.314794	3.2648e-06	0.0510385
C17orf51	0.314715	3.28436e-06	0.0513444
HMGB1	0.314599	3.31311e-06	0.0517938
PDCD2L	0.314396	3.3644e-06	0.0525957
C8orf44	0.314391	3.36572e-06	0.0526163
EXD3	0.314306	3.38718e-06	0.0529518
KLF10	0.314214	3.41078e-06	0.0533207
TENM3	0.314191	3.41679e-06	0.0534146
GRIK2	0.313889	3.49545e-06	0.0546444
PALMD	0.313872	3.49989e-06	0.0547138
GHR	0.313854	3.50468e-06	0.0547887
IPO5P1	0.313626	3.5654e-06	0.0557378
COCH	0.313157	3.69344e-06	0.0577395
TMEM200A	0.313011	3.7343e-06	0.0583782
MBLAC2	0.312917	3.76055e-06	0.0587887
TDRKH	0.312696	3.82362e-06	0.0597746
GTF2H5	0.312564	3.86172e-06	0.0603702
CXorf57	0.312349	3.92449e-06	0.0613515
ONECUT1	0.312269	3.9478e-06	0.0617159
SAMD9	0.312242	3.95585e-06	0.0618419
NCAM2	0.312079	4.00452e-06	0.0626026
SIN3A	0.312048	4.01385e-06	0.0627485
ZWILCH	0.311946	4.04472e-06	0.063231
RAE1	0.311506	4.17976e-06	0.0653421
CDK17	0.311462	4.19354e-06	0.0655575
CANX	0.311375	4.22081e-06	0.065984
CNTN3	0.311195	4.27794e-06	0.0668771
WDR54	0.311099	4.30866e-06	0.0673572
SOX4	0.311084	4.31366e-06	0.0674354
SEMA4F	0.311054	4.32326e-06	0.0675855
SPRN	0.311053	4.32367e-06	0.067592
SYT5	0.310928	4.36396e-06	0.0682219
SCN3A	0.310921	4.36649e-06	0.0682614
RNASEH2A	0.310843	4.39187e-06	0.0686581
ARL10	0.310703	4.4379e-06	0.0693777
PKD2L1	0.310507	4.50303e-06	0.0703959
GTF2IRD2	0.310358	4.55324e-06	0.0711808
PPIL6	0.310353	4.555e-06	0.0712083
ST8SIA3	0.310124	4.63335e-06	0.0724332
GNPTAB	0.309998	4.67683e-06	0.0731129
DENND1C	0.309911	4.70709e-06	0.0735859
WNT4	0.309899	4.71117e-06	0.0736497
PTPRG	0.309897	4.71207e-06	0.0736639
CRNKL1	0.309753	4.76267e-06	0.0744548
BTG3	0.309647	4.80037e-06	0.0750442
PCDH11Y	0.309472	4.86307e-06	0.0760243
FAM49A	0.309439	4.87476e-06	0.0762071
HMGCR	0.309296	4.92701e-06	0.077024
KRT83	0.309262	4.93933e-06	0.0772165
CPNE7	0.30907	5.00999e-06	0.0783212
CYBB	0.308995	5.03794e-06	0.0787582
RRAS2	0.308825	5.10163e-06	0.0797537
TMOD1	0.308614	5.18193e-06	0.0810092
B3GAT1	0.308245	5.32525e-06	0.0832496
ARPP19	0.3081	5.38259e-06	0.084146
NBDY	0.30787	5.47441e-06	0.0855815
INSM1	0.307656	5.56135e-06	0.0869405
MAP1LC3A	0.30765	5.564e-06	0.086982
LOC101927027	0.307593	5.58741e-06	0.0873481
SPPL3	0.307519	5.61789e-06	0.0878244
PTPRO	0.306707	5.96366e-06	0.0932299
EFNB2	0.306633	5.99608e-06	0.0937366
RTL6	0.306633	5.99608e-06	0.0937366
DPF1	0.306243	6.17006e-06	0.0964565
A1BG	0.306156	6.20943e-06	0.097072
FNIP2	0.306077	6.24548e-06	0.0976357
PARVB	0.305819	6.3645e-06	0.0994962
DBP	0.305711	6.41477e-06	0.100282
FBXO17	0.305679	6.42998e-06	0.10052
PABPC1L	0.305385	6.56972e-06	0.102704
RITA1	0.305329	6.59651e-06	0.103123
LONRF2	0.305185	6.66616e-06	0.104212
MX2	0.305169	6.67436e-06	0.10434
EXOC3-AS1	0.30509	6.71297e-06	0.104944
ANKRD30B	0.30495	6.78186e-06	0.106021
CYP26B1	0.304859	6.82687e-06	0.106724
BLOC1S4	0.304751	6.8806e-06	0.107564
DDX20	0.3046	6.95702e-06	0.108759
ZNRF1	0.304404	7.05685e-06	0.11032
HPCA	0.304216	7.15399e-06	0.111838
ALYREF	0.304118	7.20541e-06	0.112642
ITFG1	0.303859	7.34241e-06	0.114784
LSM3	0.303462	7.55682e-06	0.118136
RFC5	0.303417	7.58172e-06	0.118525
FKBP1A	0.303386	7.59883e-06	0.118793
ZWINT	0.303007	7.81007e-06	0.122095
GABRG1	0.302878	7.88368e-06	0.123246
ASH2L	0.30287	7.88812e-06	0.123315
STRN4	0.302815	7.91925e-06	0.123802
GNG2	0.302699	7.98635e-06	0.124851
TMEM198	0.302637	8.02236e-06	0.125414
CRYM	0.302604	8.04117e-06	0.125708
HCST	0.302451	8.13054e-06	0.127105
CENPVL3	0.302372	8.17711e-06	0.127833
UBL5	0.302315	8.21086e-06	0.12836
NRXN2	0.301722	8.57009e-06	0.133976
ICAM5	0.301604	8.64321e-06	0.135119
IL1RAPL2	0.301511	8.70149e-06	0.13603
MUM1L1	0.301324	8.81917e-06	0.13787
SAP30BP	0.301301	8.83398e-06	0.138102
PTCHD1	0.30121	8.89182e-06	0.139006
NUDT2	0.30099	9.03379e-06	0.141225
HACD2	0.300918	9.08018e-06	0.14195
MGAT4B	0.300883	9.10304e-06	0.142308
DCAF4	0.300628	9.27146e-06	0.144941
SH2B3	0.300509	9.35112e-06	0.146186
PSME1	0.300471	9.37636e-06	0.146581
CD53	0.300444	9.39469e-06	0.146867
SHISAL1	0.300274	9.50974e-06	0.148666
TLE1	0.300199	9.56111e-06	0.149469
PRMT6	0.299967	9.7213e-06	0.151973
MB21D2	0.299787	9.84745e-06	0.153945
CCR1	0.299781	9.85202e-06	0.154017
TMEM263	0.299713	9.89963e-06	0.154761
CYP1B1-AS1	0.299638	9.95299e-06	0.155595
IL33	0.299312	1.0188e-05	0.159269
DPP10-AS1	0.299306	1.01918e-05	0.159328
IMMP2L	0.29897	1.04399e-05	0.163207
RIPOR2	0.298905	1.04882e-05	0.163963
FAM174B	0.298841	1.05358e-05	0.164707
TNFAIP8L1	0.29849	1.08028e-05	0.168881
UHRF2	0.298478	1.08118e-05	0.169021
C11orf95	0.298416	1.08598e-05	0.169771
SPATS2L	0.298079	1.11233e-05	0.17389
MEST	0.298073	1.11284e-05	0.17397
BSN	0.297868	1.12915e-05	0.17652
FAM184A	0.297744	1.13917e-05	0.178087
ANKRD19P	0.297731	1.14022e-05	0.178251
FBXO34	0.297661	1.1459e-05	0.179139
SPATA33	0.297591	1.15161e-05	0.180031
PTGER3	0.297535	1.15617e-05	0.180744
TMEM53	0.297481	1.16064e-05	0.181443
ZNF23	0.297371	1.16975e-05	0.182867
XK	0.297167	1.18674e-05	0.185523
CD8A	0.297087	1.19351e-05	0.186582
TRAPPC2L	0.296532	1.24129e-05	0.194051
SHISA7	0.296342	1.25811e-05	0.196681
ANKRD6	0.296128	1.27725e-05	0.199673
CYP4X1	0.296116	1.27831e-05	0.199838
PKIG	0.296035	1.28569e-05	0.200992
KIF22	0.29601	1.28793e-05	0.201342
BRINP3	0.2952	1.36355e-05	0.213164
ADNP	0.295148	1.36853e-05	0.213943
RNF150	0.295142	1.36916e-05	0.21404
MYH7	0.294915	1.39116e-05	0.21748
TUBB	0.29449	1.4333e-05	0.224068
DERL2	0.294389	1.4435e-05	0.225663
TKFC	0.293915	1.49228e-05	0.233288
LOC441052	0.293729	1.51176e-05	0.236333
METTL26	0.29363	1.52235e-05	0.237988
LPL	0.293588	1.52677e-05	0.23868
SUMO2	0.293512	1.53495e-05	0.239959
CD24	0.293359	1.55144e-05	0.242537
UNC5B-AS1	0.293189	1.56994e-05	0.245429
UNC13A	0.293168	1.57222e-05	0.245785
MACROD2	0.293004	1.59038e-05	0.248624
PBX4	0.292777	1.61573e-05	0.252587
PRKN	0.292748	1.61895e-05	0.25309
KIRREL2	0.29269	1.62554e-05	0.254121
DCAF11	0.292662	1.62877e-05	0.254626
OTUB2	0.292484	1.64904e-05	0.257794
KCNN3	0.292413	1.65724e-05	0.259077
USP32P1	0.292308	1.66939e-05	0.260976
MPP2	0.292022	1.70298e-05	0.266227
RGS18	0.291626	1.75038e-05	0.273637
RAET1E-AS1	0.291576	1.75653e-05	0.274598
DCAF7	0.291545	1.76032e-05	0.275192
EFNB3	0.291292	1.79145e-05	0.280057
VLDLR	0.290969	1.83195e-05	0.286388
UCHL3	0.29084	1.84845e-05	0.288969
TMEM108	0.290491	1.89356e-05	0.29602
CTXND1	0.290259	1.92414e-05	0.300802
TOMM6	0.290218	1.92966e-05	0.301664
GABRB1	0.290187	1.93381e-05	0.302313
FYB1	0.289937	1.96747e-05	0.307575
MEIS3	0.289922	1.96941e-05	0.307878
SSSCA1	0.289766	1.99081e-05	0.311224
NPM3	0.289491	2.02885e-05	0.31717
MMD	0.289396	2.04211e-05	0.319242
C21orf2	0.289129	2.07996e-05	0.325159
ST20	0.28911	2.08274e-05	0.325594
CHST1	0.289101	2.08404e-05	0.325797
UPP2	0.288831	2.123e-05	0.331888
SNX32	0.288789	2.12924e-05	0.332864
LRRC42	0.288466	2.17692e-05	0.340318
DDRGK1	0.288338	2.19615e-05	0.343325
PHF13	0.288216	2.21457e-05	0.346203
ETNPPL	0.287944	2.25623e-05	0.352716
OTUD1	0.287605	2.30904e-05	0.360972
YIPF1	0.287572	2.31437e-05	0.361805
TRAIP	0.287223	2.37014e-05	0.370524
CDC42	0.287083	2.39289e-05	0.37408
UROS	0.287004	2.40582e-05	0.376103
PLXNC1	0.286628	2.46825e-05	0.385861
RBP4	0.286442	2.49981e-05	0.390795
LST1	0.286403	2.50643e-05	0.39183
MYO16	0.286395	2.50776e-05	0.392038
ZNF226	0.286141	2.55146e-05	0.39887
RGS8	0.286117	2.55573e-05	0.399538
SVOP	0.285961	2.58289e-05	0.403783
LOC105373383	0.285873	2.59839e-05	0.406207
CHMP1A	0.285839	2.60435e-05	0.407138
RNASEH2C	0.285828	2.60641e-05	0.40746
DOC2A	0.285789	2.6133e-05	0.408537
MAPKAPK5	0.2855	2.66505e-05	0.416628
TXLNB	0.285224	2.71539e-05	0.424496
MHENCR	0.285116	2.73524e-05	0.4276
CYP46A1	0.285009	2.75524e-05	0.430726
BRWD1	0.284817	2.79123e-05	0.436353
WASF1	0.284676	2.81802e-05	0.440541
CXADR	0.284608	2.83089e-05	0.442552
SLIT1	0.284597	2.83312e-05	0.442901
SNCA	0.284573	2.83759e-05	0.4436
HACD4	0.284419	2.86731e-05	0.448246
PLCB2	0.284084	2.93301e-05	0.458517
CHTF18	0.284043	2.94097e-05	0.459761
KLK10	0.283998	2.94998e-05	0.46117
NAT14	0.283962	2.9572e-05	0.4623
GASAL1	0.283826	2.98445e-05	0.46656
RAB36	0.283704	3.00905e-05	0.470405
MFSD4A	0.283691	3.01168e-05	0.470815
LOC100506100	0.283665	3.01694e-05	0.471638
CX3CR1	0.283579	3.03436e-05	0.474362
TMEM132A	0.283522	3.04603e-05	0.476186
CITED4	0.283497	3.05135e-05	0.477018
AIF1	0.283481	3.05455e-05	0.477517
OPTN	0.28328	3.09611e-05	0.484014
LRRC27	0.283012	3.15244e-05	0.492821
ARF3	0.283004	3.15409e-05	0.493078
DNAH5	0.282952	3.16509e-05	0.494798
TCEA3	0.282907	3.17474e-05	0.496308
PDCD5	0.282667	3.22625e-05	0.504359
DCAF15	0.282417	3.28082e-05	0.51289
LYRM2	0.282321	3.30197e-05	0.516197
PTTG1	0.282245	3.31893e-05	0.518848
ALPL	0.282196	3.32989e-05	0.520562
NANOS1	0.281936	3.38817e-05	0.529672
PCK2	0.281934	3.38876e-05	0.529764
FARSB	0.281846	3.40879e-05	0.532896
SFTPD	0.281664	3.45039e-05	0.5394
PEA15	0.281655	3.45248e-05	0.539727
APRT	0.281517	3.48462e-05	0.544751
DHRS2	0.281401	3.51157e-05	0.548963
TMEM132D	0.281366	3.51978e-05	0.550247
GNB2	0.28133	3.52831e-05	0.551581
L3MBTL4	0.281259	3.54514e-05	0.554212
FNBP1L	0.281251	3.54698e-05	0.554499
SCARA5	0.281121	3.57778e-05	0.559314
PAK1	0.280774	3.66157e-05	0.572413
SEMA4A	0.28066	3.68948e-05	0.576777
LMF1	0.280445	3.74268e-05	0.585094
TBC1D24	0.280339	3.76923e-05	0.589244
ABCC12	0.280236	3.79497e-05	0.593268
FARP1	0.280001	3.85491e-05	0.602639
P2RX5	0.279828	3.89928e-05	0.609574
MIR7-3HG	0.279807	3.90465e-05	0.610414
SSTR1	0.279656	3.94412e-05	0.616585
CPNE8	0.279574	3.96554e-05	0.619932
LTK	0.27949	3.98774e-05	0.623404
ZNF829	0.279451	3.99803e-05	0.625012
OXCT1	0.279363	4.02144e-05	0.628672
SCIN	0.279337	4.02835e-05	0.629753
WAC-AS1	0.279279	4.04394e-05	0.63219
OTUD4	0.279274	4.04533e-05	0.632407
SMC6	0.279122	4.08615e-05	0.638787
ANKS1B	0.279101	4.09176e-05	0.639665
TMEM106C	0.278611	4.22646e-05	0.660723
MRPL28	0.278552	4.24314e-05	0.663329
NDUFAF8	0.278307	4.3123e-05	0.674142
SHF	0.27805	4.38589e-05	0.685647
BORCS7	0.278049	4.38627e-05	0.685705
HMGB3	0.277781	4.46448e-05	0.697932
STIM1	0.277737	4.47745e-05	0.69996
ZCCHC17	0.27766	4.50004e-05	0.703491
ZFP69	0.277488	4.55136e-05	0.711515
WFS1	0.277321	4.60167e-05	0.719379
LOC728715	0.27719	4.64142e-05	0.725593
TUBB8P12	0.277023	4.69266e-05	0.733604
PXMP4	0.276847	4.74726e-05	0.74214
PALM2	0.276823	4.75453e-05	0.743276
FABP7	0.276815	4.75696e-05	0.743655
ARHGAP33	0.276625	4.81676e-05	0.753004
ACTR3B	0.276611	4.82126e-05	0.753708
TMEM160	0.276573	4.83316e-05	0.755567
USP25	0.276559	4.83767e-05	0.756274
DPP10	0.276209	4.94982e-05	0.773805
SCG3	0.275517	5.17885e-05	0.80961
CDH4	0.275372	5.22814e-05	0.817315
FAM105A	0.275144	5.30648e-05	0.829562
HILS1	0.275091	5.32489e-05	0.83244
NOV	0.275083	5.32759e-05	0.832862
ITGB7	0.27502	5.34968e-05	0.836315
MYCBP2	0.274917	5.38547e-05	0.841911
KLK5	0.274846	5.41053e-05	0.845827
AP3B2	0.274721	5.45452e-05	0.852705
GRIK1	0.274309	5.60266e-05	0.875863
EIF4EBP1	0.274241	5.62771e-05	0.87978
TYROBP	0.273932	5.74152e-05	0.897572
MRVI1-AS1	0.273821	5.78318e-05	0.904085
NHLRC1	0.273673	5.83884e-05	0.912785
FLJ20021	0.273584	5.87277e-05	0.91809
VEZT	0.273357	5.95966e-05	0.931673
DRC1	0.273237	6.00632e-05	0.938968
PIM2	0.273183	6.027e-05	0.942202
MTMR3	0.273143	6.04269e-05	0.944653
PANX2	0.273112	6.05485e-05	0.946555
DNAJC12	0.273103	6.05841e-05	0.947111
RASA4CP	0.27306	6.07518e-05	0.949733
ASMTL-AS1	0.273008	6.09558e-05	0.952922
ARHGDIB	0.272621	6.25007e-05	0.977074
ZNF572	0.27252	6.29098e-05	0.983469
SNHG12	0.272406	6.33743e-05	0.99073
ASS1	0.272164	6.43721e-05	1.00633
BIRC3	0.27206	6.48035e-05	1.01307
GOLT1A	0.27191	6.54338e-05	1.02293
STK25	0.271868	6.56087e-05	1.02566
ZNF286A	0.271845	6.57072e-05	1.0272
KCNJ5	0.271673	6.64398e-05	1.03865
TMEM17	0.271566	6.68953e-05	1.04577
WDR86	0.271421	6.75222e-05	1.05558
NEUROD1	0.271409	6.75729e-05	1.05637
PTBP3	0.271404	6.75954e-05	1.05672
TNKS2	0.271358	6.77982e-05	1.05989
C1S	0.271117	6.88556e-05	1.07642
DUSP5P1	0.271073	6.90505e-05	1.07947
FAM241B	0.270996	6.93901e-05	1.08477
DDN	0.270889	6.98703e-05	1.09228
MPP3	0.270666	7.08756e-05	1.108
PPM1J	0.270638	7.09992e-05	1.10993
C1QC	0.270626	7.10582e-05	1.11085
EXPH5	0.270605	7.11526e-05	1.11233
PDE4C	0.270597	7.11881e-05	1.11288
ZBTB18	0.270583	7.12531e-05	1.1139
C16orf70	0.270502	7.16206e-05	1.11964
LINC01750	0.270488	7.1686e-05	1.12067
PA2G4	0.270348	7.23309e-05	1.13075
TOPBP1	0.270274	7.26735e-05	1.13611
RHBDD2	0.27025	7.27881e-05	1.1379
CLIP3	0.269944	7.42249e-05	1.16036
PRICKLE2	0.269924	7.43172e-05	1.1618
BDNF	0.269835	7.47428e-05	1.16845
PCDH11X	0.269716	7.53138e-05	1.17738
CASC15	0.269687	7.54509e-05	1.17952
C6orf118	0.26962	7.57761e-05	1.18461
EEF1AKMT1	0.269538	7.61717e-05	1.19079
APBB1IP	0.269334	7.71725e-05	1.20644
UTP11	0.269176	7.79538e-05	1.21865
TTPAL	0.269164	7.80117e-05	1.21956
ZNF391	0.269046	7.85996e-05	1.22875
PTPN9	0.268776	7.99592e-05	1.25
SSR4	0.268556	8.10867e-05	1.26763
SLC7A4	0.268546	8.11401e-05	1.26846
TUBB6	0.268487	8.14413e-05	1.27317
SLC25A23	0.268477	8.14949e-05	1.27401
SOX11	0.26836	8.21007e-05	1.28348
EDNRB	0.268287	8.24865e-05	1.28951
CALHM2	0.26818	8.30446e-05	1.29824
WNT7B	0.268179	8.30514e-05	1.29834
FNDC9	0.268175	8.30719e-05	1.29866
ASTN1	0.26813	8.33113e-05	1.30241
TRIM14	0.268007	8.39642e-05	1.31261
CYTH4	0.267955	8.42406e-05	1.31693
YDJC	0.26774	8.53966e-05	1.335
CASK	0.267724	8.54807e-05	1.33632
ZNF682	0.267552	8.64185e-05	1.35098
EFCAB1	0.267442	8.70229e-05	1.36043
ISOC1	0.267437	8.70514e-05	1.36087
METTL9	0.267127	8.87726e-05	1.38778
SNRPC	0.267078	8.90492e-05	1.39211
ME3	0.267047	8.92243e-05	1.39484
HSD11B1L	0.26694	8.9825e-05	1.40423
EPHA4	0.266837	9.04148e-05	1.41345
CCDC68	0.266445	9.26738e-05	1.44877
SF3B3	0.266382	9.30453e-05	1.45458
DEGS1	0.266334	9.33267e-05	1.45898
TTC8	0.26616	9.43527e-05	1.47502
DRAIC	0.266009	9.52571e-05	1.48915
SLC27A2	0.265981	9.54203e-05	1.49171
APTR	0.265971	9.54825e-05	1.49268
NEK10	0.265884	9.60053e-05	1.50085
ORC6	0.265777	9.66565e-05	1.51103
EGR3	0.265624	9.75896e-05	1.52562
IFT22	0.265489	9.84189e-05	1.53858
RFPL1S	0.26533	9.94083e-05	1.55405
RGS22	0.2653	9.95943e-05	1.55696
LINC00950	0.265269	9.97888e-05	1.56
POC1A	0.265258	9.98537e-05	1.56101
NSFL1C	0.265257	9.98618e-05	1.56114
MEA1	0.265213	0.000100138	1.56546
GABRE	0.265177	0.000100366	1.56903
GGCX	0.265131	0.000100652	1.57349
TNIK	0.265073	0.000101021	1.57925
RAB40B	0.264955	0.00010177	1.59097
KIF2A	0.264911	0.000102051	1.59536
WNT10B	0.26482	0.000102632	1.60445
MAPK3	0.264712	0.000103334	1.61542
CAV2	0.264587	0.000104141	1.62804
TSPYL2	0.264461	0.000104963	1.64089
HCG23	0.264376	0.000105526	1.64969
LINC00665	0.26409	0.000107431	1.67946
OGG1	0.263658	0.000110362	1.72528
PLPP5	0.263534	0.00011122	1.73871
TFPT	0.263513	0.000111364	1.74096
ASIC4	0.263203	0.000113532	1.77484
FAM160A2	0.263199	0.000113559	1.77527
SDS	0.263094	0.000114303	1.7869
ILF3-AS1	0.263084	0.000114377	1.78805
MAGIX	0.263006	0.000114931	1.79672
AHR	0.262995	0.000115014	1.79802
ANXA11	0.262919	0.000115553	1.80644
APOE	0.262729	0.000116928	1.82794
ZNF578	0.262686	0.000117239	1.8328
MST1R	0.262558	0.000118177	1.84745
FRRS1L	0.262537	0.000118329	1.84983
FABP3	0.262426	0.00011915	1.86266
LOC644189	0.262405	0.000119303	1.86506
C1QL2	0.262124	0.0001214	1.89785
C3	0.262101	0.000121576	1.9006
MED8	0.26188	0.000123245	1.9267
NT5DC3	0.26184	0.000123552	1.93149
AP3M2	0.261748	0.000124257	1.94252
NT5C3A	0.261681	0.000124776	1.95063
NPTX1	0.261651	0.000125006	1.95423
TMEM59L	0.26159	0.000125478	1.9616
NOVA2	0.261367	0.000127218	1.9888
C2orf74	0.261354	0.00012732	1.99039
ADAMTS8	0.261333	0.000127483	1.99294
MAGEH1	0.261301	0.000127738	1.99693
RHEBL1	0.261187	0.000128641	2.01104
MILR1	0.261059	0.000129663	2.02702
SPRED1	0.26087	0.000131184	2.05081
BARD1	0.260844	0.000131394	2.05408
SLC16A2	0.260555	0.000133754	2.09097
FCGR1B	0.260175	0.000136915	2.14038
CLEC4G	0.260166	0.000136991	2.14158
WDR77	0.260061	0.000137877	2.15544
STMN1	0.25993	0.00013899	2.17283
CHSY3	0.259929	0.000139001	2.17301
PUS7L	0.259861	0.000139578	2.18202
PLPPR3	0.25979	0.00014019	2.19158
LY86	0.259716	0.000140826	2.20154
ALOX5	0.259495	0.000142753	2.23166
PELI1	0.259486	0.000142833	2.2329
HRASLS	0.259339	0.00014412	2.25303
EBLN3P	0.259289	0.000144567	2.26002
RPS17	0.259274	0.000144693	2.26199
ZBTB48	0.258943	0.000147661	2.30839
HMGCS1	0.258866	0.000148353	2.31921
PHACTR3	0.258735	0.000149545	2.33784
LOC728392	0.258472	0.000151967	2.37571
DDX10	0.25843	0.000152365	2.38192
TRAPPC5	0.258415	0.000152497	2.38399
SAMD14	0.258376	0.000152859	2.38965
TAMM41	0.258306	0.000153514	2.39988
GNG4	0.258211	0.000154414	2.41396
CA10	0.25791	0.00015727	2.4586
MARCH4	0.25767	0.000159582	2.49475
POLR2L	0.257652	0.000159758	2.4975
TBPL1	0.257547	0.000160782	2.5135
CNIH2	0.257463	0.000161608	2.52641
NRXN1	0.257459	0.000161646	2.52701
NYAP2	0.257429	0.000161939	2.53159
OAF	0.257392	0.000162309	2.53738
PSORS1C1	0.257363	0.000162591	2.54178
JMJD1C-AS1	0.257007	0.000166148	2.5974
GRIA1	0.25689	0.000167328	2.61584
SH3KBP1	0.256831	0.000167934	2.62532
GLRA3	0.256571	0.000170594	2.66689
PHYHIPL	0.256522	0.000171103	2.67486
CLBA1	0.256352	0.000172871	2.7025
LINC01547	0.256285	0.000173578	2.71354
ZNF727	0.256253	0.000173918	2.71887
C2orf73	0.256211	0.000174355	2.7257
CHCHD6	0.256211	0.000174355	2.7257
MTHFD1L	0.256105	0.00017548	2.74327
ARMC10	0.256031	0.000176265	2.75555
NR2F1	0.255988	0.000176721	2.76268
XKR4	0.255951	0.000177123	2.76897
NECTIN1	0.255859	0.000178111	2.7844
APBA1	0.255755	0.000179229	2.80189
UBALD1	0.255629	0.000180595	2.82324
LINC00643	0.255566	0.000181288	2.83408
MBOAT7	0.255484	0.000182183	2.84807
HGH1	0.255466	0.000182383	2.85119
GPD2	0.255447	0.000182597	2.85453
WDR6	0.255282	0.000184418	2.883
RGS10	0.255243	0.00018485	2.88976
MEIG1	0.255237	0.000184922	2.89089
BEGAIN	0.255153	0.000185863	2.9056
PSME2	0.255106	0.000186386	2.91378
ARHGAP6	0.255041	0.000187115	2.92517
BCR	0.254823	0.000189583	2.96375
DUSP14	0.254816	0.000189672	2.96514
C2orf69	0.254746	0.000190472	2.97765
HIST1H2BI	0.254722	0.000190739	2.98183
SYN2	0.25448	0.000193538	3.02558
RAB32	0.254375	0.000194762	3.04472
ZNF883	0.254375	0.000194762	3.04472
PET100	0.254321	0.0001954	3.05468
RSPH1	0.254052	0.00019857	3.10425
ZBTB44	0.253999	0.000199204	3.11416
TFEC	0.25398	0.000199436	3.11779
CSF1R	0.25389	0.000200508	3.13455
TTL	0.253791	0.000201711	3.15335
FNDC3B	0.253776	0.000201883	3.15604
CCDC6	0.253774	0.000201915	3.15653
FAM45BP	0.253643	0.000203504	3.18137
TCTEX1D2	0.253604	0.000203978	3.18878
DPYSL3	0.253395	0.00020654	3.22885
RTN4RL1	0.253386	0.000206653	3.2306
LYRM9	0.253363	0.000206941	3.23511
RNF181	0.253297	0.000207761	3.24792
DRAXIN	0.253232	0.000208567	3.26053
SEC24D	0.253189	0.000209101	3.26887
MAP2K1	0.253147	0.000209636	3.27724
AP3S1	0.253138	0.000209749	3.27901
BABAM2	0.253055	0.000210791	3.2953
RIPK2	0.252985	0.000211674	3.3091
FLOT2	0.252828	0.000213665	3.34022
BCL2	0.252715	0.000215107	3.36277
KLHDC8B	0.252518	0.000217649	3.4025
SLC17A7	0.252507	0.0002178	3.40487
TMEM176B	0.252453	0.000218491	3.41566
ARFGEF3	0.252355	0.000219776	3.43576
HBQ1	0.252258	0.000221052	3.45571
NR2C2AP	0.252184	0.000222026	3.47094
FXYD6	0.252045	0.000223866	3.4997
TAF10	0.251904	0.000225755	3.52922
LINGO3	0.251865	0.000226277	3.53739
GPC4	0.251794	0.000227238	3.5524
PRSS35	0.25169	0.000228642	3.57435
SELENOW	0.251479	0.000231527	3.61947
MED4	0.251377	0.000232938	3.64152
ACADL	0.251358	0.000233189	3.64545
RLBP1	0.251312	0.000233835	3.65555
SCAPER	0.251132	0.000236346	3.6948
AHRR	0.251024	0.000237857	3.71842
KHDRBS1	0.250963	0.000238717	3.73186
BAIAP2	0.25094	0.000239047	3.73702
SUSD3	0.25061	0.000243768	3.81083
BLM	0.250538	0.000244798	3.82693
NKAIN1	0.25051	0.000245211	3.83338
AGRN	0.250366	0.000247305	3.86611
C11orf97	0.250301	0.000248253	3.88094
NR2F2-AS1	0.250293	0.000248367	3.88272
C19orf57	0.250218	0.000249472	3.9
CACNA1G	0.250074	0.0002516	3.93326
LINC00484	0.250016	0.000252467	3.94681
EXTL3	0.249902	0.000254171	3.97345
MCTP1	0.249638	0.000258162	4.03585
RSPO3	0.249583	0.000258991	4.04881
LCN15	0.249493	0.000260379	4.0705
EXT1	0.249279	0.000263676	4.12204
CEP170B	0.249258	0.000263998	4.12708
GLOD4	0.249242	0.000264239	4.13085
PLXDC2	0.249231	0.000264421	4.13369
HIST1H2BN	0.249193	0.000265006	4.14283
CDC40	0.249095	0.000266545	4.16689
TYMP	0.249095	0.000266545	4.16689
SMIM19	0.249082	0.000266748	4.17007
MORN3	0.248908	0.000269483	4.21283
HEBP1	0.248839	0.000270572	4.22986
LILRB4	0.24872	0.000272473	4.25957
SSH2	0.248563	0.000274991	4.29894
FGL2	0.248116	0.000282291	4.41305
DDX25	0.248018	0.000283923	4.43857
CRABP2	0.247489	0.000292836	4.5779
TRIM11	0.247456	0.000293413	4.58692
OSBPL10	0.247358	0.000295082	4.61302
MYL6B	0.247297	0.000296133	4.62944
ACTR5	0.247269	0.000296626	4.63715
COPZ1	0.247193	0.000297952	4.65788
PDE4B	0.247177	0.000298222	4.66211
GNG10	0.247147	0.000298741	4.67022
FUCA1	0.247044	0.000300552	4.69853
CYGB	0.246994	0.000301416	4.71204
SEMA6B	0.24694	0.000302374	4.72701
GGCT	0.246845	0.000304044	4.75313
CES4A	0.246841	0.000304113	4.7542
PPP1R14C	0.246633	0.00030783	4.8123
EVI2B	0.246533	0.000309622	4.84032
VPS37D	0.24649	0.000310393	4.85238
CSMD3	0.246379	0.000312411	4.88392
DKFZP586I1420	0.24625	0.000314749	4.92047
TSG101	0.246096	0.000317581	4.96474
LCN12	0.24607	0.000318059	4.97222
R3HDM4	0.246057	0.000318299	4.97596
PRAF2	0.245911	0.000321015	5.01843
PDYN	0.245907	0.000321088	5.01956
CDK20	0.245802	0.000323049	5.05022
RIOX2	0.245788	0.000323316	5.0544
CDK5R1	0.245779	0.000323486	5.05706
PLCG2	0.245744	0.000324143	5.06733
PHPT1	0.245621	0.000326464	5.10362
NIT2	0.245486	0.000329023	5.14362
C1orf53	0.245327	0.000332074	5.19131
NLE1	0.245293	0.000332722	5.20145
TNFAIP8L2	0.245273	0.000333097	5.2073
TXN	0.245174	0.000335025	5.23745
CAMK2A	0.24508	0.000336838	5.26579
PUM1	0.245044	0.000337545	5.27685
SBF2	0.245012	0.000338178	5.28674
CCDC189	0.244915	0.000340083	5.31652
ZDHHC16	0.244615	0.000346013	5.40922
ZNF681	0.244606	0.000346194	5.41206
SGSM2	0.244549	0.000347335	5.42989
LSM4	0.244519	0.000347933	5.43924
PPP5D1	0.244495	0.000348428	5.44697
CSF2RA	0.244439	0.000349549	5.4645
RCN2	0.244435	0.000349628	5.46573
B3GNTL1	0.244387	0.000350596	5.48086
KLHL26	0.244282	0.000352723	5.51413
EID2B	0.244241	0.000353567	5.52732
DNLZ	0.244129	0.000355845	5.56292
CCDC90B	0.244027	0.000357949	5.59581
SSBP4	0.243939	0.000359769	5.62427
LAPTM5	0.243893	0.000360709	5.63897
HSPB11	0.243776	0.000363165	5.67735
LRRC36	0.243707	0.000364602	5.69982
TDG	0.243562	0.000367656	5.74757
WIPI2	0.243461	0.000369797	5.78104
DRG2	0.243413	0.000370817	5.79698
GSTO2	0.243064	0.00037831	5.91411
FOXJ3	0.242953	0.000380734	5.95202
CTR9	0.242944	0.000380932	5.95512
RTBDN	0.242883	0.000382264	5.97594
FSIP1	0.24284	0.000383202	5.9906
FAR2P1	0.242819	0.000383658	5.99772
KIF26B	0.242784	0.000384427	6.00975
SNAP29	0.24278	0.000384513	6.01109
FBXO2	0.242776	0.000384599	6.01243
CDH9	0.242764	0.000384884	6.01689
ACTN1	0.242568	0.00038922	6.08468
ABI2	0.242269	0.000395941	6.18975
ASH1L-AS1	0.242228	0.000396851	6.20397
SNX13	0.242191	0.000397704	6.21731
PDS5A	0.242174	0.000398087	6.2233
PTGES	0.24214	0.000398854	6.23529
LSM7	0.242131	0.000399061	6.23852
TIMM10	0.242122	0.000399268	6.24175
ALOX5AP	0.242012	0.000401787	6.28114
DLG2	0.241943	0.000403366	6.30582
STAP2	0.241536	0.000412836	6.45386
SESN3	0.2414	0.000416048	6.50408
INAFM1	0.241238	0.000419903	6.56434
PAK3	0.241205	0.000420709	6.57694
CPNE5	0.241194	0.000420957	6.58082
ST6GALNAC6	0.241184	0.000421205	6.5847
FUT9	0.241089	0.000423478	6.62023
C5orf42	0.240975	0.000426233	6.6633
PPP1R32	0.240935	0.000427208	6.67854
CPT1C	0.240892	0.000428247	6.69479
RAD1	0.240787	0.000430809	6.73483
DNAAF4	0.240583	0.000435847	6.81359
SATL1	0.240401	0.000440356	6.88409
RAD17	0.240344	0.000441782	6.90638
MGAT5B	0.240331	0.000442107	6.91146
CALM3	0.240242	0.000444354	6.94658
BCRP2	0.240137	0.000447004	6.98802
DYDC2	0.240093	0.000448122	7.00548
LINC02076	0.239944	0.000451919	7.06485
ACVR2B	0.239918	0.000452582	7.07522
PPM1N	0.23966	0.000459233	7.17919
WDR17	0.239625	0.000460143	7.19341
SLF1	0.23951	0.000463152	7.24045
LINC01736	0.239391	0.000466282	7.28938
MAN1A1	0.239354	0.000467238	7.30433
ACKR1	0.239335	0.000467751	7.31235
TPM3P9	0.23913	0.000473188	7.39735
ABHD17C	0.239049	0.000475372	7.43149
SP5	0.238909	0.000479138	7.49036
KCTD2	0.238855	0.000480575	7.51282
ABR	0.238741	0.000483672	7.56124
PTAFR	0.238557	0.000488709	7.63999
DOK6	0.238534	0.000489351	7.65002
CA11	0.238411	0.000492752	7.70319
LOXL3	0.238328	0.000495056	7.73921
DPH5	0.238306	0.000495669	7.7488
ZNF793	0.238113	0.000501077	7.83334
KCTD12	0.238069	0.000502319	7.85275
ACAP3	0.237779	0.00051057	7.98175
GAL3ST4	0.237748	0.000511462	7.99569
TMEM238	0.237525	0.000517893	8.09623
TMSB4Y	0.237412	0.000521175	8.14753
LOC105376064	0.237399	0.000521553	8.15344
ANO3	0.237339	0.000523297	8.18071
KDM1B	0.23724	0.000526229	8.22653
OLFM1	0.237216	0.000526916	8.23728
TUBB2A	0.237215	0.000526954	8.23788
SH2D5	0.237032	0.000532369	8.32252
DCTPP1	0.236975	0.000534069	8.3491
RASL10A	0.23694	0.000535114	8.36544
SLC39A3	0.236921	0.000535696	8.37454
MED27	0.236912	0.000535968	8.37878
RPAIN	0.236799	0.000539355	8.43174
C2orf15	0.236712	0.000541977	8.47273
MNDA	0.236682	0.00054288	8.48684
DKFZp779M0652	0.236651	0.000543824	8.5016
COA7	0.236541	0.000547178	8.55403
SIVA1	0.236382	0.000552065	8.63043
ADAP2	0.23637	0.000552424	8.63605
GNAZ	0.236358	0.000552784	8.64167
ALG1L	0.236336	0.000553463	8.65229
RASAL3	0.236313	0.000554184	8.66355
PPP1R1B	0.236308	0.000554344	8.66605
SLC2A5	0.236099	0.000560827	8.7674
RPL12	0.236094	0.000560989	8.76994
TIMM17B	0.235935	0.00056599	8.84812
HSP90B1	0.235873	0.000567953	8.87881
SCPEP1	0.235867	0.000568117	8.88137
N4BP2L1	0.235818	0.000569676	8.90574
HIST1H2BM	0.235667	0.0005745	8.98116
CMSS1	0.235657	0.00057479	8.98569
MTMR12	0.235551	0.000578195	9.03892
ARID5A	0.235423	0.000582331	9.10358
VASH1	0.235385	0.000583548	9.12261
ADGRV1	0.235326	0.000585483	9.15285
TMEM176A	0.235269	0.000587339	9.18187
MEDAG	0.235223	0.00058882	9.20502
USP46	0.235131	0.000591833	9.25213
CEP128	0.23512	0.000592216	9.25812
HIST1H2BC	0.234923	0.00059872	9.3598
DNAJC2	0.234884	0.000600012	9.37999
NPDC1	0.234872	0.0006004	9.38605
DHRS12	0.234715	0.000605638	9.46794
PARP6	0.234682	0.000606769	9.48562
DLK2	0.234647	0.000607946	9.50402
POLR3GL	0.234617	0.00060895	9.51971
SSTR2	0.23455	0.000611225	9.55528
PSD	0.234232	0.000622052	9.72454
CCDC32	0.234222	0.000622409	9.73012
CTNNB1	0.234137	0.000625312	9.77551
DDA1	0.234137	0.000625312	9.77551
CHGB	0.233995	0.000630255	9.85277
CALB2	0.233944	0.000632016	9.8803
PNMA8A	0.233917	0.000632966	9.89516
EEF1AKMT4	0.233876	0.000634416	9.91783
PCDHGA12	0.233712	0.000640156	10.0076
LOC105372480	0.233545	0.000646083	10.1002
HHLA3	0.233488	0.000648116	10.132
SYP	0.233484	0.000648255	10.1342
REXO5	0.233462	0.000649042	10.1465
NRG4	0.233242	0.000656963	10.2703
HIST1H2BG	0.233202	0.000658417	10.293
ENSA	0.233201	0.000658464	10.2938
TRIM22	0.233171	0.000659545	10.3107
TP53BP1	0.233158	0.000660015	10.318
LOC101927420	0.233137	0.000660769	10.3298
TMED10	0.233111	0.000661712	10.3445
PGBD5	0.233093	0.000662372	10.3549
KCNG3	0.233019	0.000665068	10.397
CBX2	0.232906	0.000669203	10.4617
SLC16A8	0.23282	0.000672403	10.5117
CDC42EP4	0.232541	0.000682769	10.6737
NSD3	0.232449	0.000686224	10.7277
SDHAF1	0.232405	0.000687884	10.7537
LINC02482	0.232345	0.000690136	10.7889
LCLAT1	0.232124	0.000698569	10.9207
VHL	0.232112	0.000699015	10.9277
CTNND2	0.232102	0.000699412	10.9339
TBC1D9	0.231879	0.000707999	11.0681
SYTL5	0.231717	0.0007143	11.1667
WIZ	0.231692	0.000715263	11.1817
WDR66	0.231653	0.000716784	11.2055
RPL21	0.231622	0.000718004	11.2246
SIGLEC11	0.231463	0.000724285	11.3227
CCDC85A	0.231353	0.000728655	11.3911
GRM5	0.231136	0.000737312	11.5264
ERI3	0.231135	0.000737364	11.5272
CARD17	0.23107	0.000739974	11.568
TPM1	0.230936	0.000745431	11.6533
GEMIN8P4	0.230889	0.000747329	11.683
PSMG3-AS1	0.230864	0.000748332	11.6987
PSMD8	0.230476	0.000764339	11.9489
GPM6B	0.230451	0.000765363	11.9649
SRSF12	0.230422	0.00076655	11.9835
VSTM2L	0.230229	0.000774639	12.1099
DAPL1	0.230197	0.000776004	12.1313
NDUFC2	0.230191	0.000776277	12.1355
LGALSL	0.230156	0.000777754	12.1586
LINC00507	0.230146	0.000778137	12.1646
CHID1	0.230137	0.000778521	12.1706
UQCR11	0.230056	0.00078198	12.2247
UBA52	0.230032	0.000782971	12.2402
SMAD2	0.230025	0.000783301	12.2454
MRAS	0.229964	0.000785895	12.2859
DNAJC14	0.229894	0.000788886	12.3326
PSTK	0.229863	0.000790218	12.3535
DYRK2	0.229432	0.000808862	12.6449
ATAD3A	0.229355	0.000812275	12.6983
GTF2F2	0.229287	0.000815243	12.7447
C6orf52	0.229215	0.000818451	12.7948
SH3RF1	0.229063	0.00082519	12.9002
FCGR2A	0.228965	0.000829595	12.9691
ASB5	0.228769	0.000838411	13.1069
TLR4	0.228752	0.000839174	13.1188
CACNA2D1	0.22875	0.000839292	13.1206
CHPF	0.22872	0.000840643	13.1418
RRP7BP	0.228616	0.000845361	13.2155
FIGNL2	0.228468	0.000852125	13.3213
ATP5IF1	0.228436	0.000853615	13.3446
MIIP	0.22842	0.000854331	13.3558
NUCB2	0.228296	0.000860079	13.4456
PHYHIP	0.228273	0.000861161	13.4625
RAD23B	0.228178	0.000865561	13.5313
C12orf45	0.228134	0.000867618	13.5635
VIM	0.228124	0.000868102	13.571
PRDM10	0.228116	0.000868466	13.5767
GPR27	0.228111	0.000868708	13.5805
PIK3R2	0.228059	0.000871136	13.6185
SLITRK1	0.227954	0.000876072	13.6956
YLPM1	0.227951	0.000876194	13.6975
FBXW9	0.227747	0.000885897	13.8492
PDGFD	0.227678	0.000889174	13.9005
TSEN34	0.227551	0.000895262	13.9956
SREK1IP1	0.227524	0.000896572	14.0161
KLRC3	0.227476	0.000898884	14.0522
ITGAX	0.227463	0.000899509	14.062
PMVK	0.227447	0.000900261	14.0738
ERICH6-AS1	0.227399	0.000902581	14.1101
RFC3	0.227283	0.000908249	14.1987
SLC25A14	0.227107	0.000916875	14.3335
NOL4L	0.227055	0.000919427	14.3734
LCP1	0.22696	0.0009241	14.4465
MTA3	0.226884	0.000927893	14.5058
FZD1	0.226868	0.000928666	14.5178
RPL27	0.226851	0.000929505	14.5309
LOC145783	0.226834	0.000930344	14.5441
DNAJB5	0.226758	0.00093416	14.6037
NMT2	0.226496	0.000947337	14.8097
ZNF575	0.226347	0.000954914	14.9282
MTMR9	0.226303	0.000957165	14.9634
CCS	0.226302	0.000957231	14.9644
RGMB	0.226106	0.000967288	15.1216
ARPC2	0.225966	0.00097454	15.235
KCNB2	0.225957	0.000975012	15.2424
PUSL1	0.225949	0.000975416	15.2487
GLUD2	0.225899	0.00097805	15.2899
GPN2	0.225817	0.000982317	15.3566
HSD17B14	0.225778	0.000984356	15.3884
H2BFS	0.225772	0.000984696	15.3937
CITED1	0.225745	0.000986125	15.4161
GREB1L	0.225741	0.000986329	15.4193
PGRMC1	0.225698	0.00098858	15.4545
DACH2	0.22569	0.00098899	15.4609
LMO3	0.225554	0.000996185	15.5734
GRIN2B	0.225536	0.000997148	15.5884
RNF2	0.225482	0.00100004	15.6337
ELOB	0.225339	0.00100766	15.7527
NKAIN4	0.225322	0.00100856	15.7669
CDC42P3	0.225312	0.00100912	15.7756
LMAN2L	0.225285	0.00101058	15.7984
ACKR3	0.22527	0.00101135	15.8104
LRFN2	0.225264	0.0010117	15.8158
LIPT2	0.225176	0.00101645	15.8901
RAVER2	0.22513	0.0010189	15.9285
CD84	0.225066	0.00102242	15.9835
ZNF577	0.225044	0.00102362	16.0022
LOC728485	0.224744	0.00104002	16.2586
GRIA2	0.224632	0.00104626	16.3562
DPM2	0.224586	0.00104878	16.3956
CCR5	0.224556	0.00105044	16.4215
SLC30A3	0.224545	0.00105109	16.4317
SLC4A3	0.224516	0.00105268	16.4565
FAM117B	0.224348	0.00106212	16.6041
HIST1H2BL	0.224302	0.00106468	16.6441
NPHP1	0.224192	0.00107091	16.7415
RPS18	0.224125	0.00107473	16.8013
ARPC4	0.224029	0.0010802	16.8868
AP1S1	0.223998	0.00108198	16.9146
ICAM3	0.223984	0.0010828	16.9273
PSMB2	0.223885	0.00108845	17.0157
SURF6	0.223875	0.00108905	17.0251
PYCR1	0.223748	0.00109638	17.1398
LOC441666	0.22368	0.00110029	17.2009
CABYR	0.223656	0.00110173	17.2233
SOBP	0.223652	0.00110195	17.2268
LRMDA	0.223627	0.00110339	17.2492
RARA-AS1	0.223626	0.00110346	17.2504
FCHSD2	0.223607	0.00110459	17.2681
PAFAH1B3	0.223607	0.00110459	17.2681
PINLYP	0.223594	0.00110535	17.28
COL12A1	0.223547	0.00110808	17.3226
SMG8	0.223512	0.00111013	17.3546
CALU	0.223436	0.00111462	17.4248
RPS19	0.223398	0.00111683	17.4594
LOC729970	0.223329	0.00112088	17.5228
GOLGB1	0.223319	0.0011215	17.5323
PMF1	0.223312	0.00112188	17.5383
GSTM5	0.223236	0.00112641	17.6092
PPFIA2	0.223189	0.00112919	17.6526
EDF1	0.22314	0.00113212	17.6984
ZDHHC12	0.222946	0.00114377	17.8806
ATP6V1C1	0.222912	0.00114581	17.9124
SELENON	0.222897	0.00114674	17.927
LOC645166	0.222724	0.00115719	18.0904
PCDHGC5	0.222722	0.00115735	18.0929
GUK1	0.22263	0.00116297	18.1807
SPACA9	0.222623	0.00116336	18.1868
RELN	0.222606	0.00116439	18.203
RGS12	0.222433	0.00117507	18.3699
SLC29A4	0.222163	0.00119182	18.6318
ALKAL2	0.222046	0.00119914	18.7461
C1orf50	0.22196	0.00120461	18.8317
SPIN1	0.221909	0.00120781	18.8817
RPGRIP1L	0.221817	0.00121365	18.9729
SPRED3	0.221677	0.00122258	19.1126
CD83	0.221586	0.0012284	19.2036
LSP1	0.221527	0.00123224	19.2636
ENOX1	0.221485	0.00123492	19.3054
LOXL1	0.221474	0.00123567	19.3172
LOC100507387	0.221436	0.0012381	19.3552
CFAP44	0.221342	0.00124424	19.4512
MARCH3	0.221259	0.00124965	19.5358
MANEAL	0.221164	0.00125584	19.6326
ERI2	0.221134	0.0012578	19.6632
CD33	0.221084	0.00126113	19.7152
MRTO4	0.220849	0.00127667	19.9581
HES4	0.220826	0.00127822	19.9824
MIEN1	0.220792	0.00128047	20.0176
GLIS3	0.220735	0.00128428	20.0772
C8G	0.220708	0.00128611	20.1057
PCDH18	0.220692	0.00128715	20.1221
AKR7A2P1	0.220354	0.00131004	20.4799
SMPD3	0.220222	0.00131909	20.6213
TMEM130	0.220183	0.00132176	20.663
SLC4A10	0.220083	0.00132864	20.7706
PALM	0.220035	0.00133195	20.8224
ZNF33B	0.219958	0.00133735	20.9068
CHRM3	0.219861	0.00134412	21.0126
PRNP	0.219823	0.00134675	21.0537
KIAA1257	0.219713	0.00135447	21.1745
COPE	0.219673	0.0013573	21.2187
CMTM7	0.219661	0.00135812	21.2316
MYL5	0.21963	0.00136032	21.2659
VPS13A	0.21961	0.00136169	21.2873
STX12	0.219446	0.00137337	21.4699
UNC5D	0.219406	0.00137623	21.5147
TRAPPC9	0.219324	0.00138207	21.6059
KRBOX4	0.219301	0.00138374	21.6321
CRELD2	0.219267	0.00138616	21.6699
SYT17	0.219231	0.00138877	21.7107
KLHL2	0.219227	0.00138905	21.715
SHC1	0.219209	0.00139036	21.7354
PTBP2	0.219045	0.00140216	21.92
CREG2	0.218946	0.00140943	22.0336
POP4	0.218733	0.00142501	22.2771
PTPRC	0.218687	0.00142845	22.3309
A1BG-AS1	0.218672	0.0014295	22.3474
DHX36	0.218609	0.0014342	22.4208
CAPN10	0.218509	0.00144161	22.5367
CARMIL3	0.218487	0.00144325	22.5624
CD247	0.218474	0.00144422	22.5775
TMEM234	0.218276	0.00145908	22.8098
FAS	0.218208	0.00146416	22.8892
ZC3H12B	0.218141	0.00146926	22.9689
SLFN11	0.21784	0.0014922	23.3275
CHODL	0.217553	0.00151446	23.6755
EBAG9	0.217444	0.00152296	23.8084
TMC4	0.217392	0.00152702	23.8719
ATP9A	0.217374	0.00152845	23.8942
PTRH1	0.217262	0.00153723	24.0314
IQCA1	0.217221	0.0015405	24.0827
OXTR	0.217212	0.00154122	24.0939
EXO5	0.217138	0.00154708	24.1855
ZBTB8A	0.21711	0.00154934	24.2209
ZC3HAV1	0.217002	0.00155792	24.355
ORC3	0.216949	0.00156217	24.4215
ABI1	0.216939	0.001563	24.4345
AFF2	0.216874	0.00156821	24.5158
MRC1	0.21681	0.00157332	24.5957
RASIP1	0.216775	0.00157615	24.6399
MRPL3	0.216753	0.00157793	24.6677
TNFRSF4	0.216745	0.00157856	24.6776
FAM102B	0.216726	0.00158013	24.7022
HPGDS	0.216679	0.00158391	24.7613
WDR13	0.216629	0.00158802	24.8255
THRA	0.216459	0.00160188	25.0422
PTCH1	0.216371	0.00160912	25.1554
FOXN3-AS1	0.216326	0.00161286	25.2139
TMEFF2	0.216302	0.00161479	25.244
FKBP1B	0.216231	0.00162069	25.3362
PRRC2B	0.216164	0.00162628	25.4236
PRORSD1P	0.216095	0.001632	25.513
NUDT16L1	0.216016	0.0016386	25.6163
CLTCL1	0.215994	0.00164045	25.6451
SLC26A8	0.215952	0.00164393	25.6995
SWSAP1	0.215941	0.00164491	25.7148
CHL1	0.215879	0.00165014	25.7967
LYN	0.215873	0.00165058	25.8035
TOLLIP	0.215871	0.0016508	25.8069
CD74	0.215801	0.0016567	25.8992
MFSD4B	0.21577	0.00165934	25.9404
C12orf73	0.215724	0.00166318	26.0005
VPS26B	0.215708	0.00166461	26.0229
ANKLE2	0.215533	0.00167953	26.2561
CETN2	0.215422	0.00168898	26.4039
POLR2G	0.215321	0.0016977	26.5402
GAR1	0.215307	0.00169894	26.5595
DNAH2	0.215294	0.00170006	26.577
ZNF331	0.215162	0.00171154	26.7565
ADAM28	0.215079	0.00171878	26.8696
PAK4	0.215076	0.001719	26.8732
SARNP	0.215031	0.00172297	26.9353
FAM151B	0.214987	0.00172684	26.9957
KCNMB4	0.214943	0.00173071	27.0562
CDKN2D	0.214788	0.00174445	27.271
RNASET2	0.214651	0.00175655	27.4601
VPS37C	0.214638	0.0017577	27.4782
PLD6	0.214588	0.00176222	27.5488
VAMP2	0.214471	0.00177268	27.7123
ZNF335	0.21436	0.00178273	27.8695
PCDH1	0.214285	0.00178954	27.9759
TRIM71	0.214281	0.00178989	27.9814
ZNF84	0.214267	0.00179119	28.0016
CX3CL1	0.21418	0.00179909	28.1251
TIMP2	0.214175	0.00179956	28.1325
SMARCA1	0.214172	0.0017998	28.1362
POLR2I	0.214168	0.00180015	28.1418
FAM117A	0.21414	0.00180275	28.1824
TRPC4	0.21414	0.00180275	28.1824
SLC52A2	0.214105	0.00180595	28.2324
LOC399815	0.214057	0.00181034	28.3011
NISCH	0.213976	0.00181772	28.4165
SLC35A2	0.213908	0.00182405	28.5154
KDM4D	0.213843	0.00183005	28.6091
FBLN5	0.213829	0.00183137	28.6297
GRM7	0.213794	0.00183461	28.6805
EIF6	0.213748	0.00183882	28.7463
HTR7P1	0.213693	0.00184401	28.8275
DENR	0.213435	0.0018682	29.2056
RYBP	0.213414	0.00187016	29.2362
SPCS3	0.213407	0.00187077	29.2458
OST4	0.213393	0.00187212	29.2669
WDR97	0.213299	0.00188108	29.407
FBXL18	0.213269	0.00188392	29.4512
ASCC3	0.213246	0.00188613	29.4859
LOC285097	0.213226	0.00188799	29.5149
LOC105378853	0.213177	0.00189268	29.5883
NT5DC2	0.213163	0.00189404	29.6096
WDR62	0.213163	0.00189404	29.6096
SYK	0.213142	0.00189603	29.6406
RBM24	0.213137	0.00189652	29.6483
BEX1	0.21308	0.00190198	29.7337
STOML1	0.213038	0.00190596	29.7959
PHOSPHO2	0.212938	0.00191558	29.9462
EFR3B	0.212811	0.00192787	30.1384
ST8SIA4	0.212779	0.00193102	30.1876
SYT1	0.212637	0.00194493	30.4051
HLA-DMB	0.212618	0.0019467	30.4328
BYSL	0.212532	0.00195523	30.5661
RSF1	0.212372	0.00197096	30.8121
ARRDC1	0.212209	0.0019872	31.0659
MPEG1	0.212164	0.00199173	31.1368
METTL5	0.212151	0.00199303	31.157
LRFN4	0.212084	0.00199966	31.2606
AUNIP	0.212004	0.00200774	31.3869
C9orf40	0.211991	0.00200904	31.4074
MAEL	0.211924	0.00201585	31.5137
SLC30A10	0.211915	0.00201677	31.5281
PRKDC	0.211889	0.00201939	31.5691
COQ7	0.211761	0.00203242	31.7729
CSPG4P1Y	0.211505	0.00205859	32.1819
CABCOCO1	0.211402	0.0020693	32.3493
NUBPL	0.211286	0.00208128	32.5366
HOOK1	0.211251	0.00208492	32.5936
MIR4435-2HG	0.211097	0.00210106	32.8459
NUDT11	0.211014	0.00210979	32.9823
THUMPD2	0.210974	0.00211403	33.0486
ZNF263	0.210949	0.00211663	33.0892
EXOSC4	0.210892	0.00212266	33.1836
JCAD	0.210872	0.00212486	33.218
NUDT18	0.210765	0.00213616	33.3947
CUL7	0.21064	0.00214961	33.6048
RUNDC3A	0.210589	0.00215503	33.6896
TCTE1	0.210553	0.00215893	33.7506
ATP2C1	0.210473	0.0021676	33.8861
GTF2E2	0.210441	0.00217096	33.9386
KLF8	0.210355	0.00218037	34.0858
SST	0.2103	0.00218629	34.1783
ANGEL2	0.210298	0.00218658	34.1827
FAM171A2	0.21023	0.00219393	34.2976
SUGT1P3	0.21018	0.00219945	34.384
FBXL2	0.210045	0.00221425	34.6154
CTC1	0.209796	0.00224182	35.0463
FAM133A	0.209795	0.00224196	35.0486
DONSON	0.209794	0.00224211	35.0508
FAM13C	0.2096	0.00226371	35.3886
ARHGAP29	0.209458	0.00227979	35.6399
CDH10	0.20945	0.00228067	35.6536
BBC3	0.209446	0.00228111	35.6605
ZNF229	0.209301	0.00229759	35.9182
CCDC71L	0.209244	0.00230409	36.0198
FDXR	0.20919	0.00231031	36.1171
CDKL5	0.209098	0.00232087	36.2822
DTNBP1	0.20906	0.0023252	36.3498
MFSD12	0.209021	0.00232968	36.4198
CENPT	0.208972	0.00233536	36.5087
SEZ6	0.208946	0.00233836	36.5556
CACNA1H	0.208907	0.00234287	36.626
PDXP	0.208905	0.00234317	36.6307
CCDC117	0.208791	0.00235643	36.838
C20orf27	0.208573	0.00238193	37.2367
ACSL4	0.20856	0.00238346	37.2606
ACOT2	0.208525	0.00238758	37.3251
TRAPPC6B	0.208465	0.00239462	37.4351
SIN3B	0.208447	0.00239677	37.4687
NEBL-AS1	0.208442	0.00239738	37.4783
METTL6	0.208232	0.00242236	37.8687
LOC389831	0.208213	0.00242468	37.9051
C1QL1	0.208086	0.00243992	38.1433
NETO2	0.207852	0.00246813	38.5843
SAMD12	0.207816	0.00247255	38.6534
SELENOM	0.207814	0.00247286	38.6583
HLA-DRA	0.207748	0.00248093	38.7843
CTSO	0.207667	0.00249076	38.938
NDUFA11	0.207627	0.00249569	39.0151
RPA2	0.207618	0.0024968	39.0325
B4GALT2	0.207521	0.00250877	39.2196
PCDH15	0.207494	0.00251213	39.2721
LYPD8	0.207443	0.00251838	39.3698
NUDT4	0.207351	0.0025298	39.5483
MRPL10	0.207347	0.00253028	39.5559
RFX3	0.207322	0.00253334	39.6038
THNSL1	0.207277	0.002539	39.6921
SGCD	0.207268	0.00254013	39.7098
GRK6	0.207224	0.00254563	39.7959
RAD18	0.20715	0.00255488	39.9405
SLC1A6	0.207014	0.00257201	40.2082
DUSP3	0.207005	0.00257315	40.2261
ANKRD20A5P	0.206992	0.00257479	40.2517
SIPA1L1	0.206837	0.0025945	40.5599
PDGFRA	0.206808	0.00259813	40.6166
JUND	0.20678	0.00260177	40.6734
MAZ	0.206676	0.00261502	40.8806
RAB12	0.206667	0.00261618	40.8988
TM7SF2	0.206548	0.00263151	41.1383
TIMM13	0.206452	0.00264389	41.332
GFPT1	0.20636	0.00265582	41.5185
SCGN	0.206343	0.00265801	41.5527
KDM3B	0.206257	0.00266916	41.7269
SNX3	0.206186	0.00267848	41.8726
NR0B1	0.206171	0.00268051	41.9045
FRY	0.20612	0.00268714	42.0081
AGBL4	0.206082	0.00269208	42.0853
NKAIN2	0.206068	0.00269396	42.1147
THY1	0.205889	0.00271759	42.4841
B3GNT4	0.205735	0.00273813	42.8051
UMPS	0.205734	0.0027383	42.8078
THNSL2	0.20569	0.00274419	42.8999
CFAP70	0.205666	0.00274732	42.9488
LIX1L	0.205612	0.00275462	43.0629
BEX2	0.205517	0.00276735	43.262
TBCB	0.205387	0.00278506	43.5388
ITGAM	0.205358	0.00278893	43.5993
ERCC2	0.205157	0.00281633	44.0278
NTRK3	0.205131	0.00281989	44.0833
ZZZ3	0.205007	0.00283701	44.3509
COPS8	0.204924	0.00284847	44.5301
DUSP9	0.204831	0.00286141	44.7325
TMEM150C	0.204766	0.00287044	44.8735
RRAGB	0.204608	0.00289256	45.2194
PRKAR2B	0.204595	0.00289438	45.2478
DISP2	0.204579	0.00289656	45.282
OLFM3	0.204557	0.00289966	45.3304
DOK4	0.204544	0.00290149	45.3589
EPCAM	0.204535	0.00290276	45.3789
MORN4	0.204442	0.00291593	45.5848
MAPK8IP1P2	0.204423	0.00291868	45.6278
LRRC2	0.204391	0.00292309	45.6967
LOC389906	0.204353	0.0029286	45.7829
MAF	0.204345	0.00292971	45.8001
LINGO1	0.204245	0.00294391	46.0222
NNMT	0.204244	0.0029441	46.0251
CCEPR	0.204102	0.00296431	46.3411
PCDH20	0.204091	0.00296599	46.3673
SMIM29	0.204052	0.00297158	46.4547
WSB2	0.20404	0.00297326	46.4809
KIF16B	0.203979	0.00298204	46.6182
ACSM5	0.203972	0.00298316	46.6357
DEDD2	0.20396	0.00298484	46.662
TCTN1	0.20395	0.00298634	46.6855
S100P	0.203933	0.00298878	46.7235
FAM47E	0.203811	0.00300644	46.9997
TMIGD3	0.203784	0.0030104	47.0616
CADM3	0.203759	0.00301399	47.1177
HMGCLL1	0.20374	0.00301682	47.162
MCM3	0.203679	0.00302572	47.301
RAN	0.203637	0.00303179	47.3959
MVD	0.203606	0.00303635	47.4672
ADCY7	0.203569	0.00304187	47.5535
ZNF583	0.203491	0.00305331	47.7324
PPP1R9B	0.203466	0.00305694	47.7892
GRIK5	0.203383	0.00306921	47.981
ATL1	0.203172	0.00310065	48.4725
SRR	0.20314	0.0031055	48.5482
HMGN2	0.203037	0.00312086	48.7884
TNR	0.202934	0.00313649	49.0327
KLHL42	0.202914	0.00313943	49.0787
ARMCX2	0.202912	0.00313982	49.0848
CEP57L1	0.202883	0.00314413	49.1522
HIST1H4K	0.202873	0.0031457	49.1768
DCLK2	0.202852	0.00314885	49.2259
NXN	0.202838	0.00315101	49.2597
ATP6V0A4	0.202812	0.00315494	49.3212
TTLL1	0.202786	0.00315888	49.3828
GLUD1	0.202782	0.00315947	49.392
GRP	0.202779	0.00315987	49.3982
NPAS3	0.202761	0.00316263	49.4414
ZMAT1	0.202732	0.00316717	49.5123
RPL29	0.202725	0.00316816	49.5278
FAR2P2	0.202651	0.00317944	49.7041
ARRB2	0.202494	0.0032035	50.0804
PSD3	0.202457	0.0032093	50.1709
ITGB2	0.202409	0.0032167	50.2867
ESYT3	0.202297	0.00323397	50.5567
LOC644936	0.202288	0.00323538	50.5787
WDR3	0.202286	0.00323578	50.585
SUMF1	0.202255	0.00324062	50.6606
RPL37	0.202244	0.00324223	50.6858
HTR4	0.20223	0.00324445	50.7205
CAMSAP1	0.202064	0.00327039	51.126
SLC26A1	0.20204	0.00327425	51.1864
CUL2	0.201979	0.00328383	51.3362
WDR31	0.201929	0.0032916	51.4575
HIST1H2BE	0.201907	0.00329508	51.5119
LOC554206	0.201865	0.00330184	51.6176
PPCS	0.201783	0.00331478	51.82
RNF219	0.201723	0.00332426	51.9682
ZNF184	0.201723	0.00332426	51.9682
CAP1	0.201692	0.00332922	52.0457
PIGV	0.201692	0.00332922	52.0457
ATAD5	0.201615	0.00334164	52.2399
CPSF6	0.201556	0.00335098	52.3859
EARS2	0.20146	0.0033664	52.6269
WNT2B	0.20146	0.0033664	52.6269
GALNT17	0.201348	0.0033846	52.9115
MICALL2	0.201331	0.00338733	52.9541
ANOS1	0.201305	0.00339153	53.0198
LPCAT3	0.201248	0.00340079	53.1645
IGFBP5	0.201247	0.003401	53.1678
ZNF541	0.201066	0.0034304	53.6274
PPP3R1	0.201016	0.00343868	53.757
SYNGR3	0.20098	0.00344465	53.8502
DMTN	0.200921	0.00345425	54.0003
C5orf49	0.200845	0.00346688	54.1977
SMARCAD1	0.200719	0.00348772	54.5236
ULK2	0.200613	0.00350544	54.8005
TMEM116	0.200355	0.00354876	55.4778
CYFIP2	0.200317	0.00355512	55.5771
TWIST1	0.200279	0.0035617	55.6801
MBD4	0.200224	0.00357094	55.8245
KCTD17	0.200135	0.00358616	56.0624
SLC26A4-AS1	0.200098	0.00359235	56.1592
PPAT	0.200043	0.00360188	56.3082
STAG3	0.200013	0.00360699	56.388
ARSJ	0.199988	0.00361121	56.454
HIST1H2BD	0.199969	0.00361455	56.5062
ZMIZ2	0.199878	0.00363016	56.7503
MIF	0.199829	0.00363866	56.8832
NEK6	0.199747	0.00365279	57.1041
SLC10A4	0.19972	0.00365751	57.1779
C1QTNF4	0.199681	0.00366427	57.2835
PANK3	0.199619	0.0036751	57.4528
TXNL4A	0.199585	0.00368098	57.5447
UBXN2B	0.199585	0.00368098	57.5447
USP18	0.19947	0.00370117	57.8603
LAIR1	0.199438	0.00370686	57.9493
ABCC6	0.199375	0.0037178	58.1204
SMAD1	0.199251	0.00373978	58.4639
HRH1	0.199247	0.00374047	58.4747
OPHN1	0.199226	0.00374414	58.5321
RPL32	0.199142	0.0037591	58.7661
ZBTB24	0.199133	0.00376072	58.7913
LINC01485	0.199114	0.00376418	58.8454
LOH12CR2	0.199068	0.00377227	58.9719
PHF24	0.198969	0.00379012	59.2509
MAPK11	0.198918	0.00379919	59.3927
TLR2	0.198913	0.00380012	59.4073
LINC01197	0.198861	0.00380945	59.5531
MPL	0.198847	0.00381201	59.5932
C11orf1	0.198813	0.00381809	59.6882
PITPNM2	0.198494	0.00387601	60.5937
IFNGR2	0.198431	0.00388765	60.7756
GABBR1	0.19836	0.00390074	60.9803
AQP4	0.198321	0.0039079	61.0922
SDF2L1	0.198094	0.0039499	61.7487
PIK3CD	0.198082	0.00395207	61.7826
ZFR	0.197915	0.0039833	62.2709
CADM1	0.19791	0.00398427	62.2861
ACOX3	0.197894	0.00398719	62.3317
DBN1	0.197874	0.00399108	62.3926
SERP1	0.197509	0.00406001	63.4701
PYCR3	0.197506	0.00406075	63.4817
PLD3	0.197499	0.00406199	63.501
NCAN	0.197462	0.00406916	63.6132
TMIE	0.197451	0.00407114	63.6442
ME1	0.197442	0.00407288	63.6713
LOC642852	0.197423	0.0040766	63.7295
GNAI1	0.197408	0.00407933	63.7722
RPL35	0.197342	0.00409201	63.9704
CRIP2	0.197305	0.00409923	64.0833
GET4	0.197302	0.00409973	64.0911
UG0898H09	0.197161	0.00412699	64.5173
APOPT1	0.197116	0.00413578	64.6547
FAM50B	0.197096	0.00413955	64.7136
DCP2	0.197078	0.00414308	64.7687
TXNDC16	0.197057	0.00414711	64.8317
GNB1L	0.197029	0.00415265	64.9184
ACBD6	0.197016	0.00415518	64.9579
ADGRB1	0.197011	0.00415619	64.9737
SNRNP27	0.196996	0.00415896	65.0171
TEK	0.19695	0.00416807	65.1594
RPL41	0.196921	0.00417364	65.2465
ZNF818P	0.196798	0.00419777	65.6238
CHMP2A	0.196766	0.00420415	65.7234
AK5	0.196627	0.00423152	66.1514
SMIM14	0.196547	0.00424746	66.4005
COMMD7	0.196466	0.00426344	66.6504
PTCH2	0.196465	0.0042637	66.6545
ICA1L	0.196444	0.00426784	66.7191
TUBB4B	0.196402	0.00427638	66.8526
CTDSPL2	0.196117	0.00433371	67.7488
THRB	0.196102	0.00433659	67.7939
ZFR2	0.19608	0.00434105	67.8636
FSCN1	0.196065	0.0043442	67.9129
FILIP1	0.195971	0.00436315	68.2092
UFC1	0.195945	0.00436843	68.2917
SHANK1	0.195886	0.00438059	68.4818
EGLN1	0.195733	0.00441193	68.9717
IL13RA1	0.195728	0.00441299	68.9883
FXYD7	0.195707	0.00441726	69.055
HIST1H4J	0.195649	0.00442927	69.2429
RTN1	0.19564	0.00443115	69.2721
NAA10	0.195611	0.00443703	69.3641
RUBCNL	0.195518	0.00445635	69.6661
LINC00320	0.195483	0.00446361	69.7797
PRKD1	0.195478	0.00446469	69.7965
BCAR1	0.195457	0.004469	69.8639
GSKIP	0.195457	0.004469	69.8639
BMS1P14	0.195456	0.00446927	69.8681
PUM3	0.195422	0.00447628	69.9777
TREM2	0.195326	0.00449629	70.2906
DTX1	0.19527	0.00450796	70.4729
LRRTM4	0.195228	0.00451693	70.6132
PRRT1	0.195222	0.00451802	70.6302
C12orf75	0.195098	0.00454421	71.0397
LIN7B	0.195093	0.00454531	71.0568
YWHAB	0.195092	0.00454558	71.0611
KIF3B	0.195044	0.00455572	71.2195
FRG1	0.194974	0.00457055	71.4513
DNAJC24	0.194957	0.00457412	71.5073
SYF2	0.194827	0.00460172	71.9386
FIG4	0.194813	0.00460476	71.9862
SPATA5L1	0.194813	0.00460476	71.9862
CLEC4A	0.194779	0.00461196	72.0988
BRMS1L	0.194766	0.00461474	72.1422
SYCN	0.194667	0.00463614	72.4768
EXOSC10	0.194563	0.00465847	72.8259
GDE1	0.194563	0.00465847	72.8259
LTA4H	0.194555	0.00466015	72.8521
IGF1	0.194551	0.00466099	72.8653
HIST1H2BB	0.194503	0.00467136	73.0273
NPAS2	0.194492	0.00467388	73.0668
VIPAS39	0.194436	0.00468596	73.2556
USP11	0.194404	0.004693	73.3656
ZNF667	0.19433	0.00470907	73.6169
CXADRP3	0.19424	0.0047286	73.9222
DR1	0.194115	0.00475617	74.3533
LINC00461	0.194076	0.00476473	74.4871
SLC27A5	0.194038	0.00477302	74.6166
FADS3	0.194032	0.00477445	74.6389
NCAM1	0.193776	0.00483109	75.5244
DGKI	0.193732	0.00484093	75.6782
MGAT4A	0.193633	0.00486327	76.0275
IFI27L1	0.193609	0.00486851	76.1093
VCP	0.193493	0.00489476	76.5198
CCNA1	0.193426	0.0049097	76.7533
RAP1GAP	0.19331	0.00493616	77.167
LOC339803	0.193294	0.0049397	77.2223
SOCS7	0.193241	0.0049518	77.4115
PAXBP1-AS1	0.193152	0.00497223	77.7308
CHUK	0.193144	0.00497401	77.7587
MAGED1	0.193003	0.00500644	78.2657
TOM1L1	0.192926	0.00502408	78.5415
BPHL	0.192832	0.00504598	78.8838
ARIH2OS	0.192795	0.0050544	79.0155
YEATS4	0.192767	0.00506103	79.119
CCDC152	0.192732	0.00506917	79.2463
PRKCI	0.19268	0.00508126	79.4353
FAM114A2	0.192645	0.00508943	79.563
SELPLG	0.19263	0.00509306	79.6199
ACSM1	0.192567	0.00510763	79.8476
DMGDH	0.192483	0.00512742	80.1569
RPL26	0.192462	0.0051323	80.2332
TRMT12	0.192285	0.00517426	80.8892
LMTK3	0.192267	0.00517856	80.9565
LSM5	0.19226	0.0051801	80.9805
CSAD	0.192251	0.00518226	81.0142
ZNF764	0.192251	0.00518226	81.0142
HMG20A	0.192246	0.00518349	81.0335
INTS10	0.192246	0.00518349	81.0335
SHC2	0.192177	0.00519983	81.2889
LINC00158	0.192171	0.00520137	81.3131
CYB5D2	0.192142	0.00520817	81.4194
PRKCG	0.192116	0.00521436	81.5161
USP12	0.192098	0.0052187	81.5839
TSR3	0.192044	0.00523172	81.7875
ENDOU	0.192037	0.00523327	81.8118
FBXO27	0.19185	0.00527848	82.5185
CENPS	0.191777	0.00529603	82.7928
RFX2	0.191755	0.00530137	82.8763
HIST1H2BH	0.191752	0.005302	82.8861
MDGA1	0.191611	0.00533635	83.4231
NAA35	0.191596	0.00534014	83.4824
PDZRN3	0.191568	0.00534678	83.5863
PLAC9	0.191485	0.00536708	83.9036
OR14I1	0.191472	0.00537026	83.9532
GDA	0.191377	0.00539382	84.3216
TMEM181	0.19136	0.00539797	84.3865
GRB2	0.191307	0.00541108	84.5914
TNKS1BP1	0.191292	0.0054146	84.6464
TMEM258	0.191224	0.00543159	84.9121
FAM19A2	0.191171	0.00544477	85.1181
C8orf46	0.191097	0.00546314	85.4053
SPINK2	0.191006	0.00548578	85.7592
DIS3L	0.190975	0.00549356	85.8808
HRAS	0.190896	0.00551338	86.1906
NR4A3	0.190875	0.00551858	86.272
MTREX	0.190867	0.00552054	86.3026
LCMT1	0.190812	0.00553456	86.5218
KCNA5	0.190638	0.00557848	87.2083
ZNF26	0.190551	0.00560055	87.5534
SPEG	0.190527	0.00560682	87.6514
ZNF337	0.190525	0.00560715	87.6566
ARHGEF9	0.190507	0.00561178	87.7289
CMAS	0.190453	0.00562568	87.9463
ANKRD30BP2	0.190446	0.00562734	87.9722
CNNM4	0.190418	0.00563463	88.0862
DGKZ	0.190289	0.00566757	88.6011
CENPU	0.190274	0.00567157	88.6637
CHRM2	0.190239	0.00568059	88.8047
TRAPPC2	0.1902	0.00569063	88.9616
MALL	0.190187	0.00569397	89.0139
RNF149	0.190108	0.00571444	89.3338
HYI	0.189977	0.00574847	89.8658
OPRM1	0.189965	0.00575151	89.9133
TECPR2	0.189933	0.00575996	90.0455
GLCE	0.189886	0.00577216	90.2362
SH3BP5	0.189884	0.00577284	90.2468
ARHGAP18	0.189794	0.00579628	90.6132
ATAT1	0.189791	0.0057973	90.6292
SULF2	0.189577	0.00585371	91.511
SPIN2B	0.189562	0.00585748	91.57
LOR	0.18954	0.00586333	91.6614
CCDC112	0.189527	0.00586677	91.7152
ADRB2	0.189468	0.00588261	91.9629
SGSH	0.189327	0.00592031	92.5522
ZMYND19	0.189249	0.00594115	92.878
HPGD	0.189219	0.00594916	93.0032
TMC8	0.189092	0.00598339	93.5383
LUC7L3	0.189036	0.00599846	93.7739
LOC100130331	0.188962	0.00601849	94.0871
BLOC1S1	0.188934	0.00602624	94.2082
MLF1	0.18888	0.00604106	94.4398
TMEM177	0.188755	0.00607504	94.9712
BRI3	0.188702	0.00608961	95.1989
ATP6V0CP3	0.188465	0.00615502	96.2214
ZNF449	0.188425	0.00616616	96.3956
FAM76A	0.188414	0.00616904	96.4406
NCOA6	0.188398	0.00617372	96.5137
GRIN3A	0.18828	0.00620656	97.0272
PGLS	0.188214	0.00622504	97.316
MED24	0.188204	0.00622758	97.3557
AP2S1	0.188188	0.0062323	97.4295
HEY2	0.188141	0.00624538	97.6341
CEP68	0.188129	0.00624866	97.6853
CASP1	0.188074	0.00626433	97.9302
HIST3H2BB	0.188002	0.00628442	98.2443
DSP	0.187991	0.00628771	98.2958
GNG12	0.187936	0.0063031	98.5364
CCKBR	0.187884	0.00631779	98.766
LIG4	0.187763	0.00635243	99.3075
TTYH3	0.187732	0.0063613	99.4462
VWC2L	0.187713	0.00636648	99.5272
RAPGEF2	0.187691	0.00637278	99.6256
DCHS1	0.187585	0.00640322	100.101
IGSF6	0.187474	0.00643528	100.603
DOK1	0.187256	0.00649834	101.588
CCNG2	0.187242	0.00650248	101.653
FAM185A	0.187194	0.00651645	101.872
DNM1P50	0.187167	0.00652439	101.996
HDGFL1	0.187122	0.00653727	102.197
MAPK7	0.186983	0.00657831	102.839
SUB1	0.186961	0.00658479	102.94
PSENEN	0.186936	0.00659204	103.053
PSMB1	0.186927	0.00659472	103.095
SMYD5	0.186913	0.00659892	103.161
FIP1L1	0.186894	0.00660427	103.245
USF3	0.18687	0.00661154	103.358
LOC100131289	0.186748	0.00664761	103.922
TXNRD1	0.18671	0.00665878	104.097
TAGLN3	0.186683	0.00666687	104.223
TSHZ3	0.18659	0.00669469	104.658
GS1-124K5.11	0.186564	0.00670244	104.779
EFHC2	0.18655	0.0067067	104.846
CCDC85C	0.186545	0.00670825	104.87
PRKG1	0.186484	0.0067265	105.155
ZNF462	0.18648	0.00672767	105.174
ASXL3	0.186401	0.00675142	105.545
HMGN2P46	0.186354	0.00676548	105.765
ARFGAP3	0.186333	0.00677173	105.862
AZIN1	0.186213	0.00680819	106.432
CHRM1	0.186209	0.00680937	106.451
LOC100240735	0.186201	0.00681173	106.488
SH3GL2	0.186139	0.00683062	106.783
USP32P2	0.186117	0.00683732	106.888
MRPL55	0.186114	0.00683811	106.9
ARHGAP5-AS1	0.186091	0.00684522	107.011
C1QTNF2	0.186065	0.00685312	107.135
B4GALT3	0.186042	0.00686024	107.246
PKP2	0.185934	0.00689315	107.761
ZNHIT1	0.185882	0.00690906	108.009
LOC440934	0.185815	0.00692979	108.333
EID1	0.185722	0.00695858	108.784
SYT13	0.185682	0.00697102	108.978
PCED1B	0.185657	0.00697864	109.097
RAC2	0.185635	0.00698548	109.204
DPYD	0.18552	0.00702134	109.765
SNTG2	0.185466	0.00703792	110.024
SLC22A3	0.185365	0.00706956	110.518
RNF11	0.185356	0.0070724	110.563
ZNF239	0.185333	0.00707972	110.677
CSNK2A2	0.185246	0.00710703	111.104
GABRA2	0.185203	0.00712052	111.315
C3orf70	0.185158	0.00713484	111.539
PAMR1	0.1851	0.0071533	111.828
HIST1H2BF	0.185075	0.00716111	111.95
PTPRF	0.185009	0.0071821	112.278
SIL1	0.185006	0.00718293	112.291
PANK2	0.185	0.00718499	112.323
L3MBTL3	0.184949	0.00720108	112.575
NFKBIE	0.184725	0.00727287	113.697
SCAP	0.184662	0.00729332	114.016
SLC37A1	0.184568	0.00732346	114.488
AGPAT1	0.184451	0.00736171	115.086
RPS6KA4	0.184349	0.00739463	115.6
SIDT1	0.18426	0.00742387	116.057
EMC6	0.184232	0.00743322	116.203
ARVCF	0.184217	0.00743789	116.277
TNS3	0.184215	0.00743874	116.29
ARHGEF12	0.184184	0.00744895	116.45
FYN	0.184178	0.00745066	116.476
CAP2	0.184172	0.00745279	116.509
CABIN1	0.184131	0.00746643	116.723
ATP7B	0.184023	0.00750192	117.277
KIAA1024	0.18397	0.0075195	117.552
CAPZB	0.183853	0.00755823	118.158
TRAF3IP3	0.183849	0.00755952	118.178
EXOSC8	0.183832	0.00756513	118.266
IFT27	0.1838	0.00757593	118.435
TMEM256	0.183772	0.00758545	118.583
TOR2A	0.183726	0.0076006	118.82
MCCC2	0.183722	0.00760191	118.841
EMG1	0.183704	0.00760798	118.936
POLR3K	0.18368	0.00761622	119.064
TRAPPC6A	0.183509	0.00767374	119.964
IGSF8	0.183489	0.0076803	120.066
BOLA1	0.183484	0.00768205	120.093
MZT2B	0.183474	0.00768555	120.148
OARD1	0.18342	0.00770352	120.429
ZNF580	0.183247	0.0077625	121.351
RAB11FIP4	0.183222	0.0077709	121.482
DDX49	0.183111	0.007809	122.078
CENPX	0.183096	0.00781389	122.154
SPINT2	0.183082	0.00781877	122.231
LARGE1	0.183064	0.007825	122.328
ARFIP2	0.18296	0.00786066	122.886
C19orf48	0.182941	0.00786736	122.99
THAP8	0.182941	0.00786736	122.99
LOC100288911	0.1829	0.00788168	123.214
HIST2H2BC	0.182868	0.00789243	123.382
COL8A2	0.182718	0.00794458	124.198
RPS15	0.182662	0.00796398	124.501
SUV39H1	0.182655	0.0079667	124.543
VBP1	0.182543	0.00800565	125.152
TOR1A	0.182528	0.0080111	125.238
GPD1L	0.182521	0.00801337	125.273
ZG16B	0.182484	0.00802656	125.479
NAA11	0.182467	0.00803247	125.572
FZR1	0.182414	0.00805116	125.864
PIANP	0.182376	0.0080644	126.071
RMDN2	0.182184	0.00813228	127.132
TRIM17	0.182136	0.00814933	127.398
ANKRD13C	0.181991	0.00820112	128.208
DMD	0.181942	0.00821876	128.484
INTS3	0.181942	0.00821876	128.484
HIST1H2BJ	0.181789	0.00827376	129.344
MMAB	0.181714	0.00830091	129.768
PSIP1	0.181689	0.00830982	129.907
DNALI1	0.181661	0.00832015	130.069
ZNF711	0.181652	0.00832344	130.12
ST6GAL2	0.181621	0.00833473	130.297
STT3A	0.181589	0.00834602	130.473
MRPL44	0.181485	0.00838426	131.071
ZNF704	0.181428	0.00840509	131.397
FAM207A	0.181373	0.00842502	131.708
SERPINB2	0.181277	0.00846024	132.259
TMEM94	0.181272	0.00846215	132.289
VPS13B	0.181136	0.00851235	133.074
LAMA1	0.181006	0.00856041	133.825
TFG	0.180986	0.00856812	133.945
NOP56	0.180982	0.00856957	133.968
UTP6	0.180975	0.00857198	134.006
NSG2	0.18076	0.00865238	135.263
PLXND1	0.180642	0.00869674	135.956
ENHO	0.18062	0.00870505	136.086
RPS15A	0.180589	0.0087168	136.27
GNAQ	0.180532	0.00873836	136.607
BCAR3	0.180465	0.00876391	137.006
RBMX2	0.180461	0.00876539	137.029
MAPK8	0.180316	0.00882065	137.893
ZNF91	0.180184	0.00887124	138.684
TTC9C	0.180174	0.00887472	138.739
ARHGDIG	0.180137	0.00888916	138.964
OCA2	0.17997	0.00895363	139.972
FAM57A	0.179808	0.00901649	140.955
METTL1	0.179768	0.00903215	141.2
GOLM1	0.179753	0.00903771	141.286
TDRD9	0.179696	0.00905997	141.635
FAM131A	0.17962	0.00908991	142.103
MYO1F	0.179589	0.00910211	142.293
KLK7	0.179533	0.00912401	142.636
CDH1	0.179376	0.00918588	143.603
UAP1	0.179264	0.0092306	144.302
DEAF1	0.179239	0.00924039	144.455
RPL21P44	0.179175	0.00926569	144.85
LINC02381	0.179032	0.00932321	145.75
TNFRSF13C	0.17896	0.00935183	146.197
KLHL41	0.178936	0.00936174	146.352
TM2D3	0.178839	0.00940093	146.965
RILPL1	0.178833	0.00940302	146.997
STOX1	0.178791	0.00942032	147.268
MYDGF	0.178724	0.0094471	147.686
NR2C2	0.178635	0.00948344	148.255
IL34	0.178623	0.00948819	148.329
DUS4L	0.178568	0.00951091	148.684
VTI1B	0.178506	0.00953632	149.081
RHBDF1	0.178415	0.0095735	149.663
SMIM10L2A	0.178354	0.00959853	150.054
DOCK7	0.178347	0.0096012	150.096
RPS24	0.178283	0.0096279	150.513
TMEM47	0.178224	0.00965199	150.89
UQCC2	0.17821	0.00965788	150.982
OSCP1	0.178176	0.00967183	151.2
RPL31P11	0.178156	0.00968043	151.334
TMEM164	0.178092	0.00970678	151.746
PTOV1	0.178031	0.00973213	152.142
LHX2	0.178021	0.00973644	152.21
COQ8B	0.177965	0.00975969	152.573
BMP2K	0.17793	0.00977431	152.802
APAF1	0.177762	0.00984498	153.907
PPP1R42	0.177662	0.00988705	154.564
RAD9A	0.177619	0.00990513	154.847
CHCHD5	0.17761	0.00990896	154.907
NRG3	0.177378	0.0100076	156.448
KCNQ2	0.177289	0.0100458	157.046
PABPC4	0.177263	0.0100569	157.22
ATXN10	0.177198	0.0100847	157.655
BCL2A1	0.17708	0.0101355	158.449
ADGRG1	0.177011	0.0101652	158.913
FCGR3A	0.17701	0.0101658	158.922
LOC100507516	0.176961	0.0101871	159.256
DNAH9	0.176938	0.0101973	159.414
RNU12	0.176834	0.0102424	160.119
RGL1	0.176695	0.0103029	161.066
RBM26	0.176631	0.0103314	161.51
RABIF	0.176551	0.0103661	162.054
BIN1	0.176507	0.0103855	162.357
ELL3	0.176459	0.0104067	162.688
ESPNL	0.176406	0.0104302	163.056
SOX9	0.176404	0.0104314	163.074
KNTC1	0.17638	0.0104417	163.235
RFC2	0.176375	0.010444	163.271
KCNF1	0.176288	0.0104826	163.874
SAMD15	0.176248	0.0105004	164.153
ZMYM3	0.176211	0.0105172	164.415
EPOR	0.176147	0.0105456	164.859
ST7	0.176117	0.0105589	165.067
CACNA1B	0.176085	0.0105734	165.294
NAGK	0.176042	0.0105926	165.594
DAGLB	0.176003	0.0106101	165.867
LOC728554	0.17595	0.010634	166.241
DNM1	0.175949	0.0106346	166.25
MAN1B1	0.175774	0.0107136	167.486
SVEP1	0.175747	0.010726	167.679
AGT	0.175731	0.010733	167.79
UBE3A	0.175677	0.0107578	168.176
RASSF7	0.175669	0.0107613	168.232
NOL12	0.17565	0.0107702	168.37
ZNF710-AS1	0.175648	0.0107708	168.379
C15orf40	0.175534	0.0108228	169.193
RBM42	0.175529	0.0108252	169.23
LINC02550	0.175526	0.0108264	169.249
ANKRD28	0.17537	0.0108984	170.374
BMS1P20	0.175358	0.0109037	170.458
ACSF2	0.175326	0.0109187	170.691
MGRN1	0.175306	0.0109276	170.832
DNAH14	0.175287	0.0109366	170.972
MORF4L2	0.175263	0.0109474	171.14
CIB1	0.175261	0.0109486	171.159
WDR1	0.17524	0.0109582	171.309
MFSD10	0.17521	0.010972	171.525
SNAI2	0.175187	0.0109828	171.694
C11orf80	0.175117	0.0110152	172.201
SMIM15	0.174967	0.0110853	173.296
JUN	0.17484	0.0111448	174.226
PIAS3	0.174828	0.0111503	174.312
PLAC8L1	0.174692	0.0112143	175.314
SMG7	0.174692	0.0112143	175.314
SMARCD1	0.174687	0.0112168	175.352
VSIG10L	0.174526	0.0112929	176.542
MYL12B	0.174425	0.011341	177.294
HIKESHI	0.174398	0.011354	177.497
RHPN2	0.17435	0.0113769	177.855
PLS3	0.17434	0.0113818	177.932
ACOT8	0.174285	0.0114079	178.34
CFAP61	0.174231	0.011434	178.748
NTSR1	0.173994	0.0115484	180.536
CKS1B	0.173881	0.0116031	181.392
COPS4	0.173881	0.0116031	181.392
MOCS2	0.173784	0.0116505	182.132
KCNE4	0.173703	0.0116898	182.747
HPCAL1	0.173653	0.0117146	183.134
LPAR6	0.173602	0.0117394	183.522
GTPBP1	0.173594	0.0117432	183.582
KCNV1	0.173473	0.0118032	184.52
FIBCD1	0.173375	0.0118513	185.272
MAD2L2	0.17333	0.0118738	185.623
ANAPC4	0.173226	0.0119254	186.43
TARBP1	0.173184	0.0119467	186.763
AK8	0.173176	0.0119506	186.824
IQSEC2	0.172987	0.0120454	188.306
TSPAN14	0.172857	0.0121107	189.327
MAPK1IP1L	0.172843	0.0121179	189.439
GADD45GIP1	0.172822	0.0121284	189.603
PPM1K	0.172782	0.0121487	189.921
SRSF2	0.1727	0.0121902	190.569
AP2B1	0.172652	0.0122145	190.95
GRK5	0.172557	0.0122634	191.714
MAN1B1-AS1	0.172273	0.0124092	193.992
RPL13AP6	0.172265	0.0124132	194.055
ATP8A1	0.17223	0.0124312	194.338
EIF3J-AS1	0.172173	0.0124607	194.799
CELF3	0.172097	0.0125004	195.419
RPL37A	0.17203	0.0125348	195.956
SLC37A4	0.171787	0.0126622	197.948
SNRPB	0.171773	0.0126697	198.065
TATDN2	0.171771	0.0126704	198.076
POLR2J	0.171766	0.0126731	198.119
ARHGEF26	0.171764	0.0126745	198.14
ABCB8	0.171735	0.0126895	198.374
MGMT	0.171683	0.0127168	198.801
EPOP	0.171668	0.012725	198.93
FCGBP	0.171567	0.0127784	199.765
RPL7L1	0.171551	0.0127867	199.894
PLA2G15	0.171341	0.0128983	201.639
RC3H2	0.171337	0.0129004	201.672
HIST1H2AE	0.171316	0.0129115	201.845
ARPC5	0.171306	0.012917	201.932
ZFP2	0.171263	0.0129399	202.289
XYLT1	0.171259	0.012942	202.322
FAM120A	0.171237	0.0129538	202.506
PTS	0.171232	0.0129566	202.55
FAM212A	0.171226	0.01296	202.604
SOWAHD	0.171205	0.0129712	202.778
L1CAM	0.171178	0.0129858	203.006
OGT	0.171135	0.0130088	203.366
ERBB2	0.171134	0.0130095	203.377
CNR1	0.171109	0.0130227	203.584
RPL27A	0.171105	0.0130248	203.617
EXOSC1	0.171103	0.0130262	203.638
RRP7A	0.170871	0.0131517	205.6
CCK	0.170803	0.0131883	206.173
MED18	0.17074	0.0132229	206.714
ZNF471	0.170718	0.0132349	206.902
CALCRL	0.170619	0.0132888	207.744
TPST1	0.170574	0.0133137	208.133
SLC16A11	0.170472	0.01337	209.014
CHD3	0.170358	0.013433	209.998
KIAA1549L	0.170295	0.0134675	210.537
PLD4	0.170102	0.0135749	212.217
VOPP1	0.169946	0.0136627	213.59
LOC105374952	0.169922	0.0136758	213.794
LOC103344931	0.169813	0.0137371	214.753
DDX28	0.169736	0.0137811	215.44
PLXNA1	0.169699	0.0138016	215.761
MEI1	0.169642	0.013834	216.267
ABCA1	0.169619	0.0138472	216.474
TBC1D14	0.169562	0.0138797	216.981
LINC01792	0.169432	0.0139536	218.137
ZDHHC15	0.169421	0.0139603	218.241
PHLPP2	0.16934	0.0140064	218.961
SLC24A3	0.169228	0.0140712	219.975
PAXX	0.16922	0.0140757	220.045
TP53RK	0.169169	0.0141048	220.501
ZBED8	0.169151	0.0141153	220.665
ANO2	0.169105	0.0141423	221.087
NRXN3	0.169023	0.0141896	221.827
SUPT6H	0.168834	0.0142999	223.55
DGCR6	0.16883	0.0143021	223.585
CLCN7	0.168782	0.0143302	224.024
STAB1	0.168765	0.0143401	224.178
CYHR1	0.168652	0.0144062	225.213
SFRP2	0.168642	0.0144123	225.308
RRP9	0.168607	0.014433	225.63
PTGR2	0.168551	0.0144658	226.144
HAVCR2	0.168525	0.0144811	226.384
HLA-DPA1	0.168525	0.0144811	226.384
ARL4A	0.168524	0.0144819	226.396
ACTG1P4	0.168477	0.0145095	226.827
PFDN5	0.168423	0.0145417	227.331
AGAP3	0.16842	0.0145433	227.355
HINT3	0.168343	0.0145895	228.077
DLG4	0.168325	0.0146003	228.246
ZNF721	0.16828	0.0146265	228.656
PACRGL	0.168226	0.014659	229.164
ARL15	0.168216	0.0146652	229.261
DERL1	0.16817	0.0146923	229.685
CUL4B	0.168116	0.0147249	230.195
BRD7	0.168112	0.0147273	230.231
PCBD1	0.168038	0.0147716	230.925
MEIS1	0.168021	0.0147818	231.083
BLNK	0.167995	0.0147974	231.327
RAB35	0.167909	0.0148497	232.146
PNRC2	0.167903	0.0148529	232.195
LOC100126784	0.167888	0.0148623	232.342
ARHGDIA	0.167774	0.0149314	233.422
CRIP3	0.167697	0.0149778	234.148
ZNF614	0.167695	0.0149794	234.173
STK32C	0.167564	0.0150593	235.422
LOC440300	0.167522	0.0150846	235.818
AIFM2	0.167517	0.0150878	235.868
ARHGAP10	0.167459	0.0151236	236.427
IBA57	0.167443	0.0151331	236.576
CYB561	0.167427	0.0151435	236.738
SMIM27	0.167398	0.015161	237.012
LINC01094	0.167353	0.0151889	237.449
CRSP8P	0.167347	0.0151921	237.499
SLCO1C1	0.167314	0.0152129	237.823
PWWP2B	0.167292	0.0152265	238.036
PARP2	0.167276	0.0152361	238.186
BLVRB	0.167136	0.0153228	239.541
IL18BP	0.167129	0.0153276	239.617
NRSN2	0.166935	0.015448	241.498
BRCC3	0.166924	0.0154553	241.612
LOC101927974	0.166899	0.0154707	241.853
MCAT	0.166872	0.0154877	242.12
SLC2A12	0.166868	0.0154902	242.158
BBS12	0.166865	0.0154918	242.183
RNF10	0.166805	0.01553	242.781
POC1B-AS1	0.166788	0.0155406	242.946
GRIA4	0.166722	0.0155822	243.597
TSHZ2	0.166696	0.0155985	243.852
FBXO6	0.166654	0.0156247	244.261
STX17-AS1	0.166608	0.0156542	244.722
TTC3P1	0.166527	0.0157051	245.518
FOXJ2	0.166461	0.0157471	246.174
NBEA	0.166442	0.0157595	246.368
MBIP	0.166381	0.0157983	246.974
PTPRZ1	0.166367	0.0158074	247.116
PPP1CA	0.166334	0.015828	247.44
MBP	0.166333	0.0158289	247.453
DOCK8	0.166317	0.0158388	247.608
RHNO1	0.166308	0.0158446	247.699
DOCK4	0.166273	0.015867	248.049
TLR1	0.166268	0.0158703	248.1
ZNF45	0.166202	0.0159127	248.763
CSTF3	0.166179	0.0159276	248.997
LINC00909	0.166144	0.0159501	249.348
SMIM4	0.166096	0.015981	249.831
ZNF517	0.16608	0.015991	249.987
HADH	0.166065	0.016001	250.144
ZNF18	0.166044	0.0160144	250.353
LOC440434	0.166015	0.0160328	250.641
MYO9A	0.165794	0.0161765	252.888
RHBDL1	0.165684	0.0162484	254.011
NKTR	0.165663	0.0162619	254.223
CCDC171	0.165644	0.0162747	254.422
C19orf70	0.165642	0.0162755	254.435
LOC440084	0.165611	0.0162959	254.753
PDE7B	0.165593	0.0163078	254.939
ZNF691	0.165541	0.0163418	255.471
SNHG15	0.165532	0.0163477	255.564
PAXIP1-AS1	0.165515	0.0163588	255.737
VLDLR-AS1	0.165448	0.0164032	256.431
TMEM42	0.165399	0.0164357	256.939
ZNF233	0.16533	0.016481	257.648
CACNA1D	0.165265	0.016524	258.319
CCDC106	0.165226	0.0165498	258.723
EIF1AD	0.165129	0.0166144	259.733
ZNF202	0.164862	0.0167932	262.527
NLGN3	0.164809	0.0168289	263.087
CYP4Z1	0.164797	0.0168368	263.21
ZIK1	0.164794	0.0168394	263.251
SLC9A2	0.164773	0.0168534	263.469
KCNT2	0.164756	0.0168648	263.647
CPAMD8	0.164672	0.0169217	264.537
COA6	0.164655	0.0169331	264.716
SIGIRR	0.164652	0.0169349	264.743
PSMA2	0.164644	0.0169402	264.825
LINC01138	0.164619	0.0169577	265.1
ZNF347	0.164568	0.016992	265.637
LUZP2	0.164529	0.0170185	266.05
RDM1	0.164457	0.0170679	266.823
HHIPL1	0.164451	0.0170715	266.878
CC2D1A	0.164407	0.0171016	267.349
SLC25A27	0.164317	0.0171636	268.319
RETREG1	0.164264	0.0172001	268.889
TPX2	0.16424	0.0172161	269.14
SH3BGR	0.164232	0.0172215	269.223
PAX8	0.16421	0.0172366	269.46
FAAH2	0.164204	0.0172411	269.53
USE1	0.164178	0.0172589	269.809
RBM4	0.164168	0.0172661	269.921
PDIA3	0.164017	0.0173699	271.544
NDUFB7	0.163971	0.0174023	272.05
CBLL1	0.163954	0.017414	272.233
TRAF5	0.163896	0.0174545	272.866
PCNX1	0.163819	0.0175078	273.699
PHYHD1	0.163686	0.0176011	275.158
TRIM68	0.16361	0.0176538	275.982
PGAP1	0.163568	0.0176839	276.452
PTER	0.163557	0.0176912	276.566
SYCE1	0.163555	0.017693	276.595
RAMP1	0.163516	0.0177204	277.023
ADIRF	0.163502	0.0177304	277.18
APMAP	0.163496	0.0177341	277.237
GHRL	0.163471	0.0177524	277.523
MED29	0.163412	0.0177936	278.167
SNX2	0.163384	0.0178138	278.483
EIF3L	0.163337	0.0178468	278.999
YY1	0.163305	0.0178698	279.359
IFI27L2	0.163021	0.0180723	282.524
ATP6V0B	0.163007	0.0180825	282.684
TPD52	0.163001	0.0180863	282.742
GALNTL5	0.162951	0.0181225	283.31
TCEAL1	0.162906	0.0181552	283.82
DCK	0.162878	0.0181748	284.126
MAP3K5	0.162861	0.0181869	284.316
TAF1A	0.162842	0.0182009	284.535
POTEF	0.162798	0.0182327	285.033
CCDC24	0.16275	0.0182674	285.575
DKK3	0.1626	0.0183765	287.28
ARNT2	0.162487	0.0184587	288.565
SNTA1	0.162464	0.0184757	288.831
JPH3	0.162276	0.0186135	290.985
HARS2	0.162201	0.0186689	291.85
VKORC1L1	0.162166	0.0186947	292.254
PCSK5	0.162142	0.0187119	292.524
NR2E1	0.162061	0.0187723	293.468
ARHGAP4	0.161969	0.0188406	294.536
LRP3	0.161967	0.0188416	294.551
SNHG16	0.161856	0.0189246	295.849
DGCR6L	0.161848	0.0189304	295.939
CFAP73	0.161843	0.0189343	296
ZNF674	0.161821	0.0189507	296.257
METAP1	0.161581	0.0191306	299.069
C16orf87	0.161576	0.0191345	299.13
CPNE2	0.161557	0.0191492	299.359
FDX1L	0.161557	0.0191492	299.359
MRPS16	0.161529	0.0191697	299.68
B9D2	0.161501	0.0191912	300.017
C22orf23	0.161475	0.0192108	300.323
ALDH16A1	0.161431	0.0192442	300.844
TRA2A	0.161396	0.0192707	301.258
GSPT2	0.161395	0.0192717	301.274
RNF43	0.161361	0.0192972	301.673
PGAM5	0.161316	0.0193317	302.212
RPL29P2	0.161299	0.0193445	302.412
SMIM24	0.161299	0.0193445	302.412
FARS2	0.161273	0.0193642	302.721
SIRPA	0.161082	0.0195097	304.995
TSPAN5	0.161069	0.0195196	305.151
LOC202181	0.161012	0.0195634	305.835
STRIP1	0.161011	0.0195644	305.85
PTDSS1	0.160951	0.0196102	306.567
SPA17	0.160928	0.0196282	306.847
P2RX2	0.160875	0.0196692	307.488
IL26	0.160799	0.0197282	308.411
OSBPL11	0.160665	0.0198317	310.03
SRM	0.160657	0.0198378	310.124
TMEM260	0.160594	0.0198872	310.897
SNRPD2	0.160494	0.0199651	312.114
STK19	0.160407	0.0200331	313.177
SSBP1	0.160379	0.0200554	313.527
PPIH	0.160372	0.0200605	313.606
GTF2H3	0.16034	0.020086	314.004
NEXMIF	0.160337	0.020088	314.036
RPL31	0.160309	0.0201104	314.386
B3GALT6	0.160265	0.0201451	314.928
UBE2S	0.16021	0.020188	315.599
DNM1P35	0.160087	0.0202854	317.122
KDM5B	0.160065	0.0203029	317.395
PACS1	0.159952	0.0203925	318.796
COBL	0.159949	0.0203956	318.844
LHPP	0.159928	0.0204121	319.102
FOXP2	0.159855	0.02047	320.007
PKNOX1	0.159851	0.0204731	320.056
FHL1	0.159814	0.0205031	320.526
NDC1	0.159652	0.0206331	322.557
PFN2	0.159627	0.0206529	322.867
RBM3	0.159626	0.0206539	322.883
CMIP	0.159534	0.0207281	324.043
EIF4G1	0.159509	0.020748	324.354
HIST1H2BO	0.159387	0.0208467	325.896
PTPN13	0.159337	0.0208877	326.538
FKRP	0.159333	0.0208909	326.587
PRSS2	0.159233	0.0209722	327.858
SDC3	0.159189	0.0210081	328.42
TMEM240	0.159167	0.0210261	328.702
PSMA6	0.159157	0.0210346	328.834
PEX10	0.159102	0.0210792	329.531
LOC101927752	0.159044	0.021127	330.279
FAH	0.158978	0.0211813	331.128
SMARCAL1	0.158931	0.0212197	331.728
SLC2A4RG	0.158922	0.0212272	331.845
RPL24	0.158807	0.0213225	333.334
HERC4	0.158711	0.021402	334.577
PRPF40A	0.158685	0.0214235	334.914
TMEM56	0.158679	0.0214289	334.998
DROSHA	0.15867	0.0214364	335.116
PP7080	0.158628	0.0214709	335.655
GFOD1	0.158602	0.0214925	335.993
CTNNA2	0.158582	0.0215098	336.263
GPSM1	0.158509	0.0215704	337.21
PDE1B	0.158497	0.0215801	337.362
JTB	0.158484	0.021591	337.532
RTL10	0.158479	0.0215953	337.6
C1QL3	0.158427	0.0216387	338.278
ZNF839	0.158418	0.0216463	338.397
RPL13A	0.158401	0.0216605	338.618
FAM213B	0.158387	0.0216724	338.805
XIAP	0.158379	0.0216789	338.907
CARD16	0.158312	0.0217356	339.792
LANCL3	0.158295	0.0217498	340.014
STK16	0.158225	0.0218087	340.936
TCF20	0.158137	0.0218832	342.1
TBCD	0.158133	0.0218865	342.152
PIGQ	0.158019	0.0219832	343.664
DENND6B	0.157995	0.0220042	343.991
PLAC9P1	0.15795	0.0220416	344.577
CHAC2	0.157935	0.0220549	344.784
IFRD1	0.157822	0.0221511	346.289
PGAP3	0.157777	0.02219	346.896
EXOSC3	0.15768	0.0222734	348.199
RGS17	0.157678	0.0222745	348.217
PLAA	0.157616	0.022328	349.053
C9orf78	0.157604	0.022338	349.21
POLR3E	0.157582	0.022357	349.507
ZFHX4-AS1	0.157455	0.0224667	351.223
KIAA1324	0.157406	0.0225094	351.89
UFL1	0.15734	0.0225668	352.787
RSRC2	0.157339	0.0225679	352.804
DYNLL1	0.157205	0.0226842	354.622
NUTF2	0.156911	0.0229423	358.656
PRRG3	0.156844	0.0230017	359.586
RPN2	0.156808	0.0230338	360.088
ALOX15B	0.156793	0.0230464	360.285
PPL	0.156747	0.0230877	360.931
POLR3C	0.1567	0.0231291	361.578
STX19	0.156677	0.0231498	361.902
VAC14	0.156677	0.0231498	361.902
RNF5P1	0.156626	0.0231948	362.604
LAT2	0.156613	0.0232063	362.784
SGTA	0.156555	0.0232583	363.597
CBLN1	0.15651	0.0232988	364.23
FERMT2	0.156491	0.023315	364.483
PPOX	0.156468	0.0233359	364.809
TBCA	0.156428	0.0233718	365.372
LAMTOR4	0.156405	0.0233927	365.698
HCFC1R1	0.156393	0.0234032	365.862
HNRNPA3P1	0.156388	0.0234078	365.935
GH1	0.156305	0.0234823	367.099
RPS4Y1	0.156304	0.0234835	367.117
PRDM12	0.156208	0.0235699	368.468
ADTRP	0.156184	0.0235909	368.797
GINS2	0.156103	0.0236648	369.951
MZT2A	0.156053	0.0237094	370.649
PPP1R2	0.156043	0.0237188	370.796
HTR7	0.15604	0.0237211	370.833
PLPP4	0.15603	0.0237306	370.98
RASGEF1C	0.155994	0.0237635	371.495
CHERP	0.155858	0.0238874	373.432
TIMM8B	0.155856	0.0238886	373.451
FAM24B	0.155821	0.0239206	373.95
PIGF	0.155788	0.0239514	374.432
NSD1	0.155775	0.0239632	374.617
POMK	0.155774	0.0239644	374.636
SLC26A4	0.155763	0.0239739	374.784
THOC7	0.155758	0.0239787	374.859
STARD7-AS1	0.155753	0.0239834	374.933
SEC61G	0.155742	0.0239929	375.081
B3GNT2	0.155739	0.0239965	375.137
FGF2	0.155675	0.0240547	376.048
PGAP2	0.155665	0.0240642	376.196
MMP16	0.155622	0.0241036	376.811
ECHDC1	0.155514	0.0242027	378.36
UBE2J1	0.155443	0.0242686	379.39
LOC100506271	0.155346	0.0243586	380.798
SHANK3	0.155194	0.0244997	383.004
MED16	0.155153	0.0245384	383.609
UBE2B	0.155106	0.0245821	384.291
TMEM106A	0.155074	0.0246124	384.765
MS4A4A	0.155071	0.0246148	384.803
ZNF518B	0.155052	0.024633	385.088
PANX1	0.154929	0.0247486	386.896
CCIN	0.154914	0.0247621	387.105
ZCRB1	0.154881	0.0247938	387.601
SEC22B	0.154632	0.0250293	391.282
GPR83	0.154615	0.0250453	391.533
ZNF628	0.154575	0.0250835	392.13
PRSS1	0.154493	0.0251613	393.347
TMEM219	0.154397	0.025253	394.78
OXLD1	0.154355	0.025294	395.421
ORC5	0.154255	0.0253898	396.919
UBE2L6	0.154203	0.0254397	397.699
MCFD2	0.15418	0.0254622	398.051
MRPS24	0.154129	0.025511	398.813
PIWIL4	0.154108	0.025531	399.126
LTC4S	0.154057	0.0255812	399.91
PSMB7	0.153971	0.0256641	401.207
ANGPT4	0.153945	0.0256893	401.6
GGN	0.15391	0.0257233	402.132
RPS4X	0.153905	0.0257283	402.211
PPP6R1	0.153893	0.0257397	402.388
WDR83OS	0.15372	0.0259092	405.038
SSRP1	0.153647	0.0259803	406.15
BAHD1	0.153584	0.0260426	407.125
MTF2	0.15349	0.0261345	408.561
PPM1F	0.153474	0.0261511	408.821
MAPK8IP1	0.153266	0.0263564	412.03
AP1M1	0.153213	0.0264092	412.855
CRNDE	0.153103	0.026519	414.572
TRIO	0.153069	0.0265527	415.098
RTN4RL2	0.152985	0.026637	416.416
GMPPA	0.152972	0.02665	416.619
GYG2	0.152937	0.0266851	417.168
ACOT4	0.152905	0.0267176	417.677
RAB33A	0.15289	0.026732	417.901
TFCP2	0.152887	0.0267359	417.962
SVBP	0.152857	0.0267659	418.431
LXN	0.152852	0.0267711	418.512
C3orf67	0.152784	0.026839	419.574
UBXN1	0.152699	0.0269254	420.925
FREM3	0.152679	0.0269451	421.232
TDP1	0.152588	0.027037	422.67
SF3B6	0.152556	0.02707	423.185
SNHG20	0.152463	0.0271649	424.669
TENM2	0.15237	0.0272602	426.158
SMC4	0.152364	0.0272655	426.241
FGFR3	0.152363	0.0272668	426.262
ANKRD36B	0.152341	0.0272893	426.614
MPV17L	0.152254	0.0273783	428.005
TEDC2	0.152213	0.0274209	428.671
PIP4K2B	0.152198	0.0274356	428.9
GPT2	0.152147	0.0274889	429.734
ENOX2	0.152109	0.0275276	430.339
AK6	0.152013	0.0276266	431.887
SYNPO	0.151833	0.0278135	434.808
PDZRN4	0.151793	0.0278553	435.462
VIP	0.151726	0.0279256	436.56
S100A16	0.151724	0.0279269	436.581
ZBED6CL	0.151694	0.027958	437.068
GDPD2	0.151599	0.0280584	438.637
OR7E2P	0.151451	0.0282136	441.063
LRRC57	0.151424	0.0282422	441.511
CYP26A1	0.151328	0.0283435	443.093
TOMM5	0.151245	0.0284312	444.466
RIC8A	0.151139	0.0285441	446.229
C1QTNF3	0.151109	0.0285758	446.725
GNA11	0.151022	0.0286683	448.172
HIST1H2AB	0.151012	0.0286794	448.345
KRTAP20-1	0.150875	0.028825	450.622
CLPP	0.150873	0.0288278	450.665
NHSL1	0.150857	0.0288445	450.926
FPR1	0.150829	0.0288751	451.404
COL24A1	0.150726	0.0289852	453.126
WDR26	0.150716	0.0289964	453.301
TCEANC	0.15069	0.0290244	453.738
TUB	0.15058	0.0291434	455.599
SPIDR	0.150571	0.0291532	455.752
GJA1	0.150531	0.0291967	456.433
RARS	0.15045	0.029284	457.796
SLC44A2	0.150425	0.0293122	458.237
NUDT17	0.150384	0.0293559	458.921
NKAIN3	0.150327	0.0294181	459.893
CYLD	0.150307	0.0294407	460.246
BTBD9	0.150219	0.0295371	461.753
RPS27A	0.150207	0.0295498	461.953
C22orf39	0.150182	0.0295768	462.374
KIAA1549	0.150154	0.0296081	462.863
CASTOR1	0.15012	0.0296451	463.441
CXXC4	0.149942	0.0298406	466.499
RNF31	0.149941	0.0298421	466.521
SMIM30	0.149898	0.0298894	467.26
ELAVL1	0.149889	0.0298994	467.417
PPDPF	0.149873	0.029918	467.709
ZSWIM1	0.14984	0.0299539	468.27
SEH1L	0.149806	0.0299913	468.854
PLPBP	0.149795	0.0300042	469.056
STON2	0.149781	0.03002	469.303
MERTK	0.14956	0.0302655	473.141
ZNF438	0.149536	0.030293	473.571
C7orf50	0.149512	0.0303192	473.979
CHPF2	0.149485	0.0303496	474.456
MAGOHB	0.14942	0.0304223	475.592
CRY2	0.149363	0.0304864	476.594
WDFY4	0.149318	0.0305375	477.393
ITPRIPL2	0.149305	0.0305521	477.621
FAM53C	0.149276	0.0305842	478.123
RGS7BP	0.149276	0.0305842	478.123
ZNF589	0.14919	0.0306823	479.657
MPHOSPH6	0.149168	0.0307072	480.046
MCUB	0.149157	0.030719	480.23
NEURL1	0.14907	0.0308174	481.769
SMARCD3	0.14901	0.0308867	482.851
CUTA	0.148999	0.0308985	483.035
ATG12	0.148938	0.0309678	484.12
GALNT7	0.148912	0.0309974	484.582
RLIM	0.148883	0.0310314	485.114
BCS1L	0.14877	0.0311604	487.131
BORCS5	0.148741	0.0311931	487.642
FRMD3	0.148661	0.0312854	489.085
TMOD3	0.148649	0.0312988	489.294
LZTFL1	0.148626	0.0313257	489.714
GAMT	0.148613	0.0313406	489.947
KRTAP17-1	0.148604	0.031351	490.111
SLC9A6	0.148583	0.0313749	490.484
PAX8-AS1	0.148503	0.0314677	491.934
ANKRD49	0.148474	0.0315006	492.45
CDC34	0.148438	0.0315426	493.106
CLPB	0.148412	0.0315727	493.576
SPATA7	0.148358	0.0316358	494.563
PTRHD1	0.148314	0.031687	495.363
TEAD3	0.14827	0.0317383	496.164
UBAP2	0.148255	0.0317549	496.424
MOSPD2	0.148139	0.031891	498.551
PRR7	0.148064	0.0319789	499.927
GPR137C	0.148055	0.0319896	500.093
LRP1B	0.148044	0.0320017	500.283
NADK2	0.147898	0.0321738	502.973
NPHS1	0.147889	0.0321845	503.14
IFI30	0.147825	0.0322594	504.311
PTH2	0.147817	0.0322686	504.454
CPE	0.147815	0.0322716	504.502
TLCD2	0.14765	0.0324665	507.548
ZNF529	0.147646	0.0324711	507.62
L3MBTL1	0.147606	0.0325188	508.366
ARF4	0.147593	0.0325342	508.607
IDNK	0.147584	0.032545	508.776
BHLHB9	0.147575	0.0325558	508.945
ACTG1	0.147556	0.0325789	509.306
LOC731157	0.147451	0.0327041	511.263
TBC1D32	0.14744	0.0327165	511.456
KPNA4	0.147389	0.0327784	512.425
RPL23AP82	0.14737	0.0328002	512.765
LOC344967	0.147366	0.0328048	512.838
RBFA	0.147337	0.0328405	513.396
HIST1H3C	0.147312	0.03287	513.857
NIPSNAP1	0.147276	0.0329136	514.538
MR1	0.147255	0.0329385	514.928
ACTR3BP2	0.147254	0.0329401	514.952
TPM3	0.147252	0.0329416	514.976
CTBS	0.147247	0.0329478	515.074
EIF1AY	0.147242	0.0329541	515.171
GLIS3-AS1	0.147216	0.0329852	515.658
AKIP1	0.147211	0.0329915	515.756
SNRPA	0.147177	0.033032	516.39
FEM1A	0.147146	0.0330695	516.976
SHISA4	0.147114	0.0331086	517.587
B4GALNT1	0.147102	0.0331227	517.807
DDIT4L	0.147087	0.0331415	518.1
LPIN3	0.147031	0.0332088	519.154
CNN3	0.146991	0.0332575	519.914
PRSS3P2	0.146984	0.0332653	520.037
DAP	0.146961	0.0332936	520.479
NCOA1	0.146789	0.0335031	523.755
FAM200A	0.146742	0.0335601	524.644
SCAMP1-AS1	0.146725	0.0335806	524.966
DNAJA1	0.146601	0.0337329	527.346
NUP85	0.146458	0.0339081	530.085
TMEM54	0.146369	0.0340183	531.809
KIF3C	0.146361	0.0340279	531.959
GOSR2	0.146345	0.0340472	532.259
C1orf74	0.14634	0.0340536	532.359
FUK	0.146312	0.0340888	532.911
LOC100507557	0.146295	0.0341097	533.236
JADE2	0.146192	0.0342366	535.221
ARMC2	0.146189	0.0342414	535.296
S1PR1	0.146016	0.034456	538.651
TMEM68	0.146003	0.0344722	538.904
BRD4	0.145979	0.034503	539.385
USP7	0.145977	0.0345046	539.41
SLC26A11	0.145935	0.0345581	540.246
KCNH3	0.145909	0.0345905	540.754
PDIA3P1	0.145847	0.0346685	541.973
MYCNOS	0.145824	0.0346962	542.405
PTTG2	0.145791	0.0347385	543.067
CELF1	0.145784	0.0347467	543.194
CHAD	0.145756	0.0347825	543.755
KLHL5	0.145742	0.0348005	544.036
CLDND2	0.145739	0.0348037	544.087
NEUROD6	0.145674	0.0348854	545.363
CIART	0.145646	0.0349214	545.926
AHCY	0.145621	0.0349525	546.412
ANKRD34A	0.145587	0.0349951	547.078
CSPG5	0.145459	0.0351577	549.62
JMJD7	0.145444	0.0351774	549.929
C16orf89	0.145394	0.0352401	550.908
BOP1	0.145348	0.0352995	551.836
VPS37A	0.145345	0.0353028	551.888
SLC1A4	0.145327	0.0353259	552.25
RALGPS2	0.145296	0.0353656	552.87
GPALPP1	0.145227	0.0354533	554.242
ATF6	0.145191	0.0354998	554.968
BRF2	0.145112	0.0356011	556.552
BTD	0.145096	0.0356211	556.864
ZNF285	0.145094	0.0356244	556.916
DYRK1B	0.145063	0.0356644	557.541
AP1G2	0.145043	0.0356893	557.932
KLK12	0.145021	0.0357177	558.375
ATP8A2	0.144956	0.0358012	559.68
CDK16	0.14484	0.0359518	562.035
CHST13	0.144825	0.0359703	562.324
TPT1	0.144758	0.0360576	563.689
AHSG	0.144714	0.0361148	564.583
CACUL1	0.144696	0.0361384	564.952
CHMP1B	0.14468	0.0361586	565.268
LDOC1	0.144674	0.0361671	565.4
FRZB	0.144667	0.0361755	565.532
LILRP2	0.14461	0.0362498	566.692
CXADRP2	0.144526	0.0363597	568.411
BST2	0.144474	0.0364275	569.47
HSF2	0.144408	0.036514	570.824
ZNF678	0.144387	0.0365412	571.249
HERC5	0.144382	0.036548	571.355
RAB3GAP1	0.14435	0.0365906	572.02
TMEM186	0.144301	0.0366553	573.033
SUPT4H1	0.144271	0.0366945	573.646
ZNF649	0.144185	0.0368073	575.409
ZNF253	0.144176	0.0368193	575.596
SRBD1	0.14413	0.0368809	576.56
FAM122C	0.144074	0.0369547	577.713
LINC01480	0.144029	0.0370148	578.653
FBXL22	0.14381	0.0373063	583.21
DRAP1	0.143799	0.0373202	583.426
FAM86B3P	0.143786	0.0373375	583.697
NCOR1P1	0.143745	0.0373929	584.563
PREB	0.143615	0.0375666	587.279
RBM8A	0.143575	0.0376206	588.123
GOLT1B	0.143501	0.0377201	589.678
ADCK1	0.14347	0.037762	590.334
ACY3	0.143461	0.0377743	590.525
BCAN	0.14346	0.037776	590.552
DLEU7	0.143436	0.0378075	591.045
SRP19	0.14335	0.0379249	592.88
HES5	0.143289	0.0380075	594.171
AMIGO2	0.143254	0.038055	594.913
CH17-340M24.3	0.143197	0.0381324	596.125
ENO1-AS1	0.143129	0.0382242	597.559
DCTD	0.143083	0.0382878	598.554
LRRIQ1	0.143075	0.0382985	598.72
RAB23	0.143032	0.0383569	599.633
MST1	0.143014	0.0383817	600.021
HLA-DQB1	0.142952	0.0384668	601.352
SYNDIG1L	0.142923	0.0385059	601.963
MRPS23	0.142901	0.0385362	602.436
SCUBE2	0.142895	0.038545	602.575
EIF2B3	0.142875	0.0385717	602.992
PDZD4	0.142783	0.0386983	604.97
G2E3	0.142734	0.0387662	606.031
CYP2R1	0.142682	0.0388377	607.15
RPUSD3	0.142665	0.038861	607.514
RBBP7	0.142607	0.0389417	608.775
MANF	0.14252	0.039062	610.657
COL5A3	0.142479	0.0391196	611.557
P3H4	0.142448	0.0391629	612.234
LHFPL3	0.1424	0.0392296	613.277
ZNF689	0.142383	0.0392531	613.644
BCKDK	0.142313	0.0393508	615.171
ZNF730	0.142212	0.0394922	617.381
FUT4	0.142182	0.039534	618.034
HLA-DMA	0.142152	0.0395758	618.688
FTL	0.14209	0.0396632	620.054
KRR1	0.142043	0.0397288	621.08
RPS11	0.142024	0.0397562	621.509
MRPL49	0.141957	0.0398512	622.994
DNPH1	0.141935	0.0398823	623.481
CAMK2N2	0.141863	0.0399831	625.056
FDFT1	0.141856	0.0399942	625.229
PRR36	0.141819	0.0400456	626.032
PRODH	0.141732	0.0401688	627.959
SFRP1	0.141697	0.0402186	628.737
COL26A1	0.141684	0.040237	629.025
C8orf34	0.141662	0.0402684	629.515
LOC105374546	0.141459	0.040559	634.059
MAGEE2	0.141438	0.0405887	634.524
RBM5	0.141367	0.040691	636.123
SYNGR4	0.141362	0.0406985	636.239
TEAD1	0.141328	0.0407469	636.997
CENPP	0.141313	0.0407693	637.346
RYR1	0.141294	0.0407954	637.755
CSE1L	0.141249	0.0408608	638.776
NCL	0.141122	0.0410442	641.644
MFSD14A	0.141113	0.0410574	641.85
HCK	0.141059	0.0411362	643.082
ATP5MF	0.141011	0.0412058	644.17
PTPRJ	0.140916	0.0413434	646.321
TTYH1	0.140821	0.0414813	648.477
RPS27	0.140777	0.0415457	649.484
PXN-AS1	0.140641	0.041745	652.6
UBE3D	0.14064	0.0417469	652.63
ZFYVE1	0.140536	0.0418994	655.013
SEC23IP	0.140525	0.0419166	655.281
CCDC124	0.140504	0.0419471	655.759
MYO10	0.14045	0.0420274	657.014
YY1P2	0.14043	0.0420561	657.463
CA8	0.140425	0.0420638	657.583
GLI3	0.14038	0.0421308	658.631
DENND4A	0.140369	0.0421462	658.871
GRB14	0.140324	0.0422133	659.921
LRRC75A-AS1	0.14032	0.0422191	660.011
SSBP2	0.140249	0.0423248	661.664
ARPC5L	0.140209	0.0423845	662.597
CATSPERE	0.14007	0.0425911	665.827
RAP1GAP2	0.140001	0.0426938	667.432
FAM181A	0.139922	0.0428122	669.283
GPC5	0.139877	0.0428802	670.347
SLC2A10	0.139839	0.0429367	671.229
KCNQ3	0.139819	0.0429679	671.717
TSPAN3	0.139733	0.0430967	673.73
TMEM121	0.139662	0.0432043	675.412
FSTL5	0.139657	0.0432121	675.534
RANBP3L	0.139502	0.0434457	679.186
CALR	0.139469	0.0434968	679.986
ATP5MC1	0.139289	0.0437713	684.276
SLX4	0.139283	0.0437792	684.4
GTF2F1	0.139276	0.0437911	684.586
SNU13	0.139195	0.043914	686.508
MRPL23	0.139191	0.04392	686.601
PWWP2A	0.139141	0.0439975	687.812
ZSCAN1	0.139027	0.0441727	690.552
RRAGA	0.138994	0.0442226	691.332
KBTBD7	0.138976	0.0442506	691.769
CELF6	0.138961	0.0442745	692.144
GPKOW	0.138934	0.0443165	692.8
JMJD4	0.138905	0.0443606	693.489
ZNF608	0.138888	0.0443866	693.896
INHA	0.138887	0.0443886	693.927
TXNDC11	0.138831	0.0444748	695.274
FGD1	0.138791	0.044537	696.247
YKT6	0.138593	0.0448452	701.066
ZNF486	0.138515	0.0449666	702.963
OR10V1	0.138467	0.0450416	704.135
LINC01184	0.138458	0.0450558	704.357
LPCAT1	0.138413	0.0451268	705.467
FOXG1	0.138287	0.0453241	708.552
GABBR2	0.138238	0.0454017	709.764
C15orf41	0.138231	0.0454119	709.924
TOP2B	0.138199	0.0454629	710.722
PWP1	0.138175	0.0454997	711.297
PJA1	0.138111	0.0456021	712.897
HK2	0.13809	0.0456349	713.41
ZDBF2	0.138081	0.0456492	713.634
HSPA13	0.138004	0.0457703	715.527
L1TD1	0.137937	0.0458773	717.2
LOC400710	0.137884	0.0459618	718.52
PELP1	0.137874	0.0459783	718.778
FBXL16	0.137807	0.0460836	720.425
C11orf71	0.137804	0.0460898	720.522
RNASEH2B	0.137662	0.0463156	724.051
RNF145	0.137657	0.0463239	724.181
ZEB1	0.137655	0.046328	724.246
CPSF2	0.137644	0.0463446	724.505
FUBP1	0.137612	0.0463966	725.317
ANKRD12	0.137434	0.0466821	729.781
RPAP3	0.137324	0.0468599	732.561
CDIPT-AS1	0.137287	0.0469207	733.512
TRO	0.137197	0.0470657	735.778
COL4A1	0.137195	0.0470699	735.844
DHRS4	0.137148	0.0471457	737.029
SMAD3	0.137116	0.0471984	737.852
SNRPD3	0.137	0.0473863	740.791
CIDEB	0.136983	0.0474139	741.221
CACNG4	0.136899	0.0475516	743.374
KRBOX1	0.136895	0.047558	743.474
SS18L2	0.136895	0.047558	743.474
PARD3	0.136873	0.0475941	744.038
TANGO6	0.13685	0.0476323	744.635
DSN1	0.136801	0.0477131	745.899
NUDT21	0.136723	0.0478409	747.897
PEF1	0.13668	0.0479113	748.997
CNTNAP5	0.136674	0.047922	749.164
CCDC148	0.136653	0.0479562	749.699
VPS29	0.1366	0.0480438	751.069
FKBP14	0.136591	0.0480588	751.303
NAV1	0.136589	0.0480609	751.337
CALML3	0.136508	0.048196	753.448
CRLS1	0.136506	0.0481981	753.481
ILF2	0.136492	0.0482217	753.85
PPP1R26	0.136382	0.0484045	756.707
GPR183	0.136347	0.0484626	757.616
RNF41	0.13632	0.0485079	758.324
ZNF880	0.13632	0.0485079	758.324
CD14	0.136319	0.0485101	758.358
FAM122B	0.136238	0.048644	760.451
C7orf13	0.136227	0.0486635	760.756
AMN1	0.136155	0.0487825	762.617
RHBDF2	0.13608	0.0489084	764.585
SH2D3C	0.135903	0.0492067	769.248
NPEPPS	0.135846	0.0493028	770.751
SPNS3	0.135821	0.0493444	771.401
LIN54	0.135816	0.0493532	771.538
PDLIM5	0.135815	0.0493553	771.572
CHST9	0.13579	0.0493969	772.222
MRPL57	0.135781	0.0494123	772.462
AFAP1	0.135732	0.0494956	773.764
ALG8	0.135662	0.0496142	775.618
GNG3	0.135662	0.0496142	775.618
SERINC3	0.13566	0.0496164	775.653
GSTM3	0.135632	0.0496647	776.409
RXRA	0.135426	0.0500156	781.893
VPS41	0.135408	0.0500466	782.378
CFAP97	0.135216	0.0503751	787.515
ZNRF2	0.13515	0.0504888	789.291
LOC390705	0.135117	0.0505446	790.163
RPS3	0.135114	0.0505513	790.268
LGI4	0.135099	0.0505758	790.652
SH3GLB1	0.135082	0.0506049	791.106
ANKRD50	0.135059	0.0506451	791.735
RGS19	0.13504	0.0506787	792.259
ALG10	0.134961	0.0508153	794.395
C1orf35	0.134841	0.0510219	797.626
RNGTT	0.134828	0.0510444	797.978
UBXN11	0.134787	0.0511165	799.104
TEF	0.134756	0.0511706	799.95
LINC01607	0.134733	0.0512112	800.585
EAPP	0.134661	0.0513355	802.527
PLP2	0.13465	0.0513558	802.845
TLE6	0.134625	0.0513988	803.518
SEMA6C	0.134521	0.0515802	806.353
WRB	0.134459	0.0516892	808.058
HLA-DOA	0.134442	0.0517188	808.52
TNNC1	0.134376	0.051835	810.336
SSUH2	0.134357	0.0518692	810.871
EIF1	0.134311	0.0519491	812.12
PDK2	0.134263	0.0520336	813.442
PNMA2	0.134164	0.05221	816.198
FHOD3	0.134113	0.0522995	817.598
SERPINA1	0.134059	0.052396	819.107
SAFB	0.133829	0.0528044	825.492
NPNT	0.133803	0.0528508	826.216
SIRPB1	0.133719	0.0530015	828.573
DNAJC1	0.133673	0.0530852	829.88
MLNR	0.133666	0.0530968	830.062
ALCAM	0.133643	0.0531387	830.717
SNRPB2	0.133566	0.0532761	832.866
DERL3	0.133561	0.0532855	833.011
IFI16	0.133559	0.0532901	833.084
PLPPR1	0.133538	0.0533274	833.668
ATRX	0.133537	0.0533298	833.705
NEPRO	0.133439	0.0535051	836.445
CASP5	0.133426	0.0535285	836.811
SIRT5	0.133281	0.0537912	840.919
UBE2E2	0.133232	0.0538806	842.316
MAP1S	0.133211	0.0539183	842.905
SMAD4	0.133148	0.0540338	844.711
OBSL1	0.133031	0.0542465	848.036
EDRF1	0.132899	0.0544885	851.818
EXOC4	0.132839	0.0545978	853.528
KPNB1	0.132816	0.0546407	854.198
ARMCX1	0.132807	0.0546574	854.459
DCUN1D5	0.132741	0.054779	856.36
DUSP18	0.132688	0.0548769	857.89
ROBO2	0.132685	0.0548817	857.965
SARDH	0.132667	0.0549151	858.488
RB1	0.132597	0.0550444	860.509
ANKRD13B	0.132535	0.0551595	862.309
CNDP2	0.132532	0.0551643	862.384
SIAH3	0.132518	0.0551907	862.797
SNHG11	0.132496	0.0552316	863.435
KPNA2	0.132431	0.0553518	865.315
UBE2K	0.132399	0.055412	866.256
MT1A	0.132381	0.0554458	866.784
CCL17	0.132322	0.0555543	868.481
ANAPC11	0.132263	0.0556655	870.218
CLDN10	0.132239	0.055709	870.899
PPP2R3B	0.132227	0.0557332	871.278
KYAT3	0.132198	0.0557865	872.11
ARMC7	0.132189	0.0558035	872.376
CCDC9	0.132154	0.0558689	873.399
PLRG1	0.132146	0.0558835	873.627
LSM14B	0.132123	0.0559272	874.309
NAPEPLD	0.132112	0.0559466	874.613
LOC151174	0.13211	0.0559515	874.689
FN3KRP	0.132023	0.0561144	877.236
ZNF814	0.132008	0.0561436	877.693
ISOC2	0.132	0.0561582	877.921
MEG3	0.131991	0.0561753	878.188
CPNE3	0.131881	0.0563827	881.431
RAB26	0.131859	0.0564243	882.081
ABCG1	0.131811	0.0565148	883.496
GRAMD4	0.131789	0.0565565	884.147
SQOR	0.131789	0.0565565	884.147
RYR3	0.131781	0.0565712	884.377
TBC1D20	0.131781	0.0565712	884.377
KAT14	0.131713	0.0566987	886.371
PVT1	0.131708	0.0567086	886.525
ZNF720	0.13168	0.0567626	887.37
CCDC107	0.131599	0.0569152	889.755
POLI	0.131511	0.0570829	892.376
TSPAN4	0.131496	0.0571125	892.84
BTBD1	0.131449	0.0572015	894.231
ZER1	0.131446	0.0572064	894.308
MCHR2	0.13144	0.0572188	894.501
FZD8	0.131426	0.057246	894.927
DLG1	0.131362	0.0573674	896.825
PRSS3	0.131347	0.0573972	897.29
ETFDH	0.131318	0.0574518	898.143
SLC25A26	0.131286	0.0575138	899.114
CSNK1A1	0.1312	0.057678	901.68
S100Z	0.131186	0.0577054	902.109
ZNF613	0.131174	0.0577278	902.459
ZNF710	0.131161	0.0577528	902.849
INTU	0.131053	0.0579625	906.128
ZNF83	0.131046	0.057975	906.323
SLC25A22	0.131018	0.0580301	907.184
ICE1	0.130993	0.0580776	907.928
PTEN	0.130957	0.0581478	909.024
STK4-AS1	0.130824	0.058404	913.03
PAPSS2	0.130766	0.0585173	914.801
C11orf58	0.130765	0.0585198	914.841
DDIT4	0.130765	0.0585198	914.841
CC2D2B	0.130748	0.0585526	915.353
LARS2	0.130743	0.0585627	915.511
DTWD1	0.130673	0.058699	917.642
KIAA0319	0.130594	0.0588533	920.054
PIAS1	0.130593	0.0588558	920.093
B3GNT5	0.130585	0.058871	920.331
UBTF	0.130578	0.0588837	920.529
OTOF	0.130537	0.0589648	921.797
RASAL2	0.130536	0.0589673	921.837
RNF19A	0.130491	0.0590536	923.185
PCDHGC3	0.130489	0.0590587	923.265
GALNT10	0.130466	0.0591044	923.98
ANAPC5	0.130409	0.0592163	925.729
FAAP24	0.130354	0.0593233	927.401
MPRIP	0.130335	0.0593616	927.999
CACNA1E	0.130218	0.0595914	931.593
PNPLA8	0.130214	0.0595991	931.713
LAMP5	0.130182	0.0596631	932.713
FHL2	0.130134	0.0597579	934.196
KCTD8	0.130103	0.0598195	935.158
BUD31	0.130063	0.0598991	936.403
GABRA3	0.130013	0.0599968	937.93
ATL3	0.129961	0.0600998	939.54
PRSS23	0.129945	0.0601333	940.063
DDOST	0.129901	0.060221	941.434
NAT6	0.129845	0.060332	943.17
PRRG2	0.129776	0.0604691	945.314
ETNK1	0.12965	0.0607207	949.247
LOC102723665	0.129644	0.0607337	949.45
TAT	0.129634	0.0607545	949.775
NGB	0.129614	0.0607935	950.385
FAM229B	0.129613	0.0607961	950.425
MCRIP1	0.129479	0.0610645	954.621
PON3	0.129474	0.0610749	954.784
CDC16	0.129459	0.0611063	955.274
PLXNB2	0.129443	0.0611376	955.764
RECQL4	0.129404	0.061216	956.99
AJAP1	0.12938	0.0612657	957.767
SLC25A18	0.129374	0.0612762	957.931
LOC100129917	0.129311	0.0614046	959.938
COA3	0.129259	0.0615096	961.579
GRINA	0.129235	0.0615595	962.359
ALOX12B	0.129178	0.0616752	964.168
ZNF12	0.129157	0.0617173	964.826
COPG2	0.12914	0.0617515	965.362
PPP6C	0.129057	0.0619203	968
MRPS10	0.129053	0.0619282	968.124
GRPR	0.129047	0.0619415	968.331
SLC19A1	0.128975	0.0620869	970.604
TXNRD3	0.128942	0.0621557	971.68
DENND1A	0.128939	0.062161	971.763
DPP6	0.128877	0.0622882	973.752
FOXP1	0.128834	0.0623758	975.121
MYBL2	0.128834	0.0623758	975.121
DOCK9-AS2	0.12881	0.0624263	975.911
THOC6	0.128785	0.0624768	976.7
MRGPRE	0.128759	0.0625301	977.532
MAOB	0.128721	0.0626073	978.74
ERC2-IT1	0.128693	0.0626659	979.656
CC2D2A	0.1286	0.0628581	982.661
NOTCH2	0.128575	0.062909	983.456
TRMT112	0.128528	0.0630053	984.962
MARCO	0.128489	0.0630857	986.219
SIDT2	0.128466	0.063134	986.973
PARPBP	0.128453	0.0631608	987.393
PDGFB	0.128449	0.0631689	987.519
PRKAA2	0.12844	0.0631876	987.812
RBM12	0.128388	0.0632951	989.492
RUBCN	0.128312	0.0634539	991.975
SLC25A44	0.128188	0.0637129	996.024
RHOC	0.128186	0.0637156	996.067
IRF2BPL	0.127913	0.0642881	1005.02
BEX3	0.127882	0.0643534	1006.04
NCAPH2	0.127877	0.0643643	1006.21
CCDC157	0.127788	0.0645499	1009.11
GIMAP2	0.127783	0.0645608	1009.28
CHRNA3	0.127694	0.0647496	1012.23
MARCH11	0.12768	0.0647797	1012.7
NELFE	0.127646	0.064851	1013.82
WBP11	0.12763	0.0648839	1014.33
DOLPP1	0.127628	0.0648894	1014.42
IMMP1L	0.127584	0.0649827	1015.88
TPT1-AS1	0.127523	0.065112	1017.9
PDE6B	0.127465	0.0652359	1019.83
MIS18A	0.127462	0.0652414	1019.92
KCNH5	0.12742	0.0653296	1021.3
NMU	0.127391	0.0653931	1022.29
CCNH	0.127341	0.0654981	1023.93
PFKL	0.127205	0.0657889	1028.48
PDGFC	0.127144	0.0659194	1030.52
WDR44	0.127137	0.0659361	1030.78
SNHG19	0.127121	0.0659695	1031.3
ARID1A	0.127049	0.0661254	1033.74
CCAR2	0.127028	0.06617	1034.44
CABLES1	0.127012	0.0662034	1034.96
INTS6	0.126971	0.0662927	1036.35
STMN4	0.126959	0.0663179	1036.75
TMSB4X	0.126959	0.0663179	1036.75
NAPSB	0.126947	0.066343	1037.14
CSPG4	0.126875	0.0664996	1039.59
SLC2A13	0.12685	0.0665528	1040.42
UST	0.1268	0.0666622	1042.13
IFT74	0.126798	0.066665	1042.17
ADAMTS10	0.126692	0.0668953	1045.77
ALDH9A1	0.126596	0.0671037	1049.03
VPS25	0.126522	0.0672646	1051.55
ESS2	0.126458	0.067406	1053.76
NTNG2	0.126406	0.0675193	1055.53
RER1	0.126311	0.0677265	1058.77
MLLT3	0.126196	0.0679798	1062.73
NSA2	0.126003	0.0684055	1069.38
PLA2G4A	0.125987	0.0684399	1069.92
NOP14-AS1	0.125977	0.0684628	1070.28
GEMIN8	0.125912	0.0686063	1072.52
XPA	0.125889	0.068658	1073.33
ZNF48	0.125875	0.0686896	1073.82
COMMD2	0.125807	0.0688392	1076.16
SYN1	0.125777	0.0689055	1077.2
PRPF38A	0.125705	0.069067	1079.72
KLF13	0.125683	0.0691161	1080.49
SNX30	0.125647	0.069197	1081.76
TIMP1	0.125641	0.0692086	1081.94
SH3PXD2B	0.125552	0.0694084	1085.06
DOPEY1	0.125469	0.0695941	1087.97
MANBAL	0.125396	0.069757	1090.51
AAED1	0.125355	0.0698502	1091.97
RPL36A	0.125291	0.0699931	1094.2
HSD17B11	0.125273	0.070034	1094.84
EMID1	0.125205	0.0701889	1097.26
OLFML3	0.125145	0.0703235	1099.37
ATP5MG	0.125079	0.0704731	1101.71
XRCC1	0.124997	0.0706582	1104.6
CRYZL2P	0.124995	0.0706641	1104.69
NIM1K	0.124991	0.0706729	1104.83
KCNK3	0.124879	0.0709263	1108.79
ADGRB2	0.12487	0.0709469	1109.11
USP46-AS1	0.124841	0.0710149	1110.18
SLC17A8	0.124817	0.071068	1111.01
TMEM248	0.124807	0.0710917	1111.38
APCDD1	0.124795	0.0711183	1111.79
RPL10A	0.124765	0.0711863	1112.86
AFF4	0.124756	0.071207	1113.18
ZMAT2	0.124754	0.071213	1113.27
SIMC1	0.124675	0.0713937	1116.1
AOAH	0.124574	0.0716254	1119.72
HTT	0.124449	0.0719114	1124.19
ZC3H15	0.124448	0.0719144	1124.24
ZNF354A	0.124448	0.0719144	1124.24
SIPA1	0.124447	0.0719173	1124.28
SMA5	0.124299	0.0722582	1129.61
ZSWIM3	0.124254	0.0723631	1131.25
EXOC5	0.124235	0.0724051	1131.91
ARL14EP	0.124225	0.0724291	1132.28
LYSMD3	0.124221	0.0724381	1132.42
WDR82	0.124217	0.0724471	1132.57
CDC42BPB	0.124136	0.0726364	1135.52
LNX1	0.124072	0.0727839	1137.83
LINS1	0.124064	0.072802	1138.11
LINC01351	0.12405	0.0728352	1138.63
CCDC22	0.123991	0.0729739	1140.8
SRSF10	0.123978	0.0730041	1141.27
PDE6H	0.123956	0.0730555	1142.08
PRDX6	0.123953	0.0730616	1142.17
CREBL2	0.123918	0.0731432	1143.45
COPRS	0.123897	0.0731916	1144.2
NUPR1	0.12388	0.073231	1144.82
AZIN1-AS1	0.123817	0.0733795	1147.14
LEFTY1	0.12379	0.0734432	1148.14
INTS7	0.123727	0.073589	1150.42
TLX1NB	0.123695	0.073665	1151.61
DDB1	0.123641	0.0737929	1153.6
ZNF277	0.123624	0.0738326	1154.22
COMTD1	0.123516	0.0740859	1158.19
IDH2	0.123516	0.0740859	1158.19
SEC22A	0.123497	0.0741318	1158.9
MKNK1	0.123454	0.0742328	1160.48
UGDH	0.123407	0.0743431	1162.21
COL23A1	0.123404	0.0743523	1162.35
ITGA2B	0.123321	0.0745487	1165.42
LOC100270746	0.123242	0.0747363	1168.35
HHEX	0.123234	0.0747548	1168.64
NDUFA13	0.123209	0.0748133	1169.56
FBF1	0.123192	0.0748533	1170.18
DAB2	0.123187	0.0748657	1170.38
NOP10	0.123108	0.0750539	1173.32
HLA-DRB4	0.123073	0.0751374	1174.62
COL9A1	0.122995	0.0753231	1177.53
ERCC1	0.122889	0.0755775	1181.5
IL17RD	0.12288	0.0755992	1181.84
NOL9	0.122765	0.0758762	1186.17
FGGY	0.122745	0.075923	1186.9
NLK	0.122682	0.0760759	1189.29
FABP1	0.122669	0.0761071	1189.78
KIF3A	0.12264	0.0761759	1190.86
QRICH1	0.122618	0.076229	1191.69
IARS2	0.122609	0.0762509	1192.03
RALA	0.122595	0.0762854	1192.57
ALG14	0.122572	0.0763417	1193.45
SYT16	0.122525	0.0764545	1195.21
TMEM205	0.122515	0.0764796	1195.61
TMEM39B	0.122458	0.0766177	1197.77
KANSL1-AS1	0.122449	0.0766397	1198.11
PEX7	0.122428	0.07669	1198.9
RAB3IL1	0.122369	0.0768316	1201.11
TXNL4B	0.122222	0.0771912	1206.73
C19orf73	0.12222	0.0771943	1206.78
C1D	0.122178	0.0772987	1208.41
BET1L	0.12214	0.0773905	1209.85
POU5F1P3	0.122114	0.0774538	1210.84
GPHB5	0.122101	0.0774855	1211.33
PSMB3	0.122088	0.0775172	1211.83
TMEM246	0.121986	0.0777681	1215.75
PRKAR1B	0.121969	0.0778094	1216.39
KRT17P5	0.121948	0.0778603	1217.19
MTHFD1	0.121944	0.0778699	1217.34
SURF2	0.121724	0.0784125	1225.82
PLTP	0.121661	0.0785694	1228.28
TTC23L	0.121658	0.0785758	1228.38
CCDC12	0.121608	0.0787009	1230.33
ECT2	0.121525	0.0789066	1233.55
FAM107A	0.121468	0.0790483	1235.76
LASP1	0.121399	0.0792191	1238.43
FAU	0.121374	0.0792805	1239.39
TAOK1	0.12137	0.0792902	1239.54
DMPK	0.121339	0.0793677	1240.76
CDAN1	0.121275	0.0795294	1243.28
CDH18	0.121273	0.0795327	1243.33
VAMP8	0.121272	0.0795359	1243.39
NACC1	0.121224	0.0796558	1245.26
SMIM10L1	0.121145	0.0798537	1248.35
EFEMP2	0.121076	0.080026	1251.05
NOA1	0.121076	0.080026	1251.05
COX6A2	0.120969	0.0802964	1255.27
GMDS	0.12096	0.0803193	1255.63
SULT2B1	0.120931	0.0803911	1256.75
STRIP2	0.120926	0.0804042	1256.96
PCMTD2	0.120921	0.0804172	1257.16
NABP1	0.1209	0.0804695	1257.98
SMKR1	0.120742	0.080869	1264.23
CPVL	0.120681	0.0810234	1266.64
CNOT6	0.120654	0.0810924	1267.72
ALDH4A1	0.120598	0.0812339	1269.93
RPL13AP3	0.120574	0.0812965	1270.91
C19orf53	0.120563	0.0813229	1271.32
LOC101060391	0.120558	0.0813361	1271.53
HIST3H2A	0.120533	0.0813987	1272.51
SNHG21	0.120524	0.0814218	1272.87
CCDC167	0.12048	0.081534	1274.62
MIPEP	0.120462	0.0815803	1275.34
DGCR5	0.120428	0.0816663	1276.69
TUFT1	0.12041	0.0817126	1277.41
ATF1	0.120396	0.081749	1277.98
TMEM8A	0.120367	0.0818218	1279.12
NOL11	0.120309	0.081971	1281.45
ADRM1	0.120256	0.0821071	1283.58
C6orf226	0.120156	0.0823632	1287.58
KNSTRN	0.120137	0.0824131	1288.36
DNAJC19	0.120125	0.0824431	1288.83
CRIPT	0.120037	0.08267	1292.38
ELMO2	0.120002	0.0827602	1293.79
CCZ1P-OR7E38P	0.119981	0.0828137	1294.63
CNPY3	0.11995	0.082894	1295.88
CXXC1	0.119922	0.0829677	1297.03
GRM3	0.11992	0.082971	1297.09
MID1	0.11991	0.0829978	1297.51
NCKAP1	0.119897	0.0830314	1298.03
PALLD	0.119815	0.0832427	1301.33
WASHC3	0.119801	0.0832797	1301.91
SRGAP3	0.119725	0.0834781	1305.01
SLIT3	0.119699	0.0835455	1306.07
TTF1	0.119694	0.0835589	1306.28
B4GALT5	0.119692	0.0835623	1306.33
BIN3-IT1	0.11962	0.0837511	1309.28
RAP1GDS1	0.119574	0.0838693	1311.13
AGAP1	0.119549	0.0839369	1312.19
GCFC2	0.119546	0.0839437	1312.29
PHKA1	0.119543	0.0839505	1312.4
CACNB2	0.119517	0.0840181	1313.46
FAM27E3	0.119447	0.084201	1316.31
TP53AIP1	0.119359	0.0844317	1319.92
ALG10B	0.11931	0.0845609	1321.94
LOC101928424	0.119283	0.0846324	1323.06
C3orf33	0.119276	0.0846494	1323.32
HEXIM2	0.119227	0.0847788	1325.35
ZNF808	0.119216	0.0848095	1325.83
SLC25A38	0.119209	0.0848266	1326.09
MARC1	0.119124	0.0850518	1329.62
LCMT2	0.119114	0.0850758	1329.99
REC8	0.119104	0.0851031	1330.42
FGD6	0.119041	0.0852708	1333.04
GAS5	0.11899	0.0854044	1335.13
KLHL22	0.118986	0.0854147	1335.29
MTHFD2L	0.118894	0.0856584	1339.1
HNRNPAB	0.118828	0.0858338	1341.84
CCDC88C	0.118822	0.085851	1342.11
RGS20	0.118787	0.085944	1343.56
TMSB15B	0.118746	0.0860509	1345.23
RPL19P12	0.118745	0.0860544	1345.29
CNOT7	0.11868	0.086227	1347.99
DMAC1	0.118595	0.0864552	1351.55
WDR11	0.118584	0.086483	1351.99
ZDHHC18	0.118564	0.0865384	1352.85
LOC391322	0.118463	0.086809	1357.08
PTPN4	0.118398	0.0869828	1359.8
GLI1	0.118378	0.087035	1360.62
GEMIN2	0.11832	0.0871918	1363.07
STEAP1	0.118318	0.0871987	1363.18
EDA	0.118178	0.0875759	1369.07
LINC00526	0.118121	0.0877299	1371.48
TP53INP1	0.118083	0.0878316	1373.07
FLRT3	0.118022	0.0879965	1375.65
PSMB6	0.117973	0.08813	1377.74
ADCY2	0.117953	0.0881828	1378.56
KDM4B	0.117894	0.0883447	1381.09
MLEC	0.117883	0.0883729	1381.53
SSSCA1-AS1	0.117868	0.0884152	1382.19
MAPKAP1	0.117839	0.0884928	1383.41
PTPN18	0.117758	0.0887152	1386.88
IP6K1	0.117734	0.0887789	1387.88
APOM	0.117595	0.0891615	1393.86
SELENBP1	0.117574	0.0892183	1394.75
TMEM168	0.117574	0.0892183	1394.75
DIAPH3	0.117553	0.0892751	1395.64
HDLBP	0.117442	0.089581	1400.42
YTHDC2	0.117396	0.0897058	1402.37
PLEKHF2	0.11718	0.0903029	1411.71
RPS9	0.117128	0.0904464	1413.95
MIF-AS1	0.117118	0.0904751	1414.4
CDKN2A	0.117074	0.0905973	1416.31
TUBB8	0.116962	0.0909068	1421.15
ESD	0.116857	0.0911991	1425.72
SGPP1	0.11683	0.091275	1426.9
NFYB	0.116779	0.0914161	1429.11
NAXE	0.116715	0.0915973	1431.94
PIN1P1	0.116697	0.0916481	1432.73
FAHD2CP	0.116643	0.0917969	1435.06
PUS3	0.11658	0.091975	1437.85
ACTR10	0.116523	0.0921352	1440.35
CRLF3	0.116441	0.0923649	1443.94
AGK	0.116419	0.092427	1444.91
PLAU	0.116361	0.0925915	1447.48
TRIR	0.116279	0.0928221	1451.09
HDAC9	0.116185	0.09309	1455.28
FAM19A5	0.116147	0.0931965	1456.94
MAPKAPK5-AS1	0.116147	0.0931965	1456.94
P2RX4	0.116129	0.093248	1457.75
CHTOP	0.116091	0.0933547	1459.41
DZIP3	0.116056	0.0934542	1460.97
EDN1	0.116012	0.0935795	1462.93
NID2	0.115942	0.0937789	1466.04
POMGNT2	0.115927	0.0938232	1466.74
HMGN4	0.115922	0.093838	1466.97
SEC61B	0.115821	0.0941267	1471.48
MRPL14	0.115792	0.0942082	1472.76
TRABD2A	0.115775	0.0942564	1473.51
BAIAP2-AS1	0.115766	0.0942824	1473.92
GAP43	0.115697	0.0944792	1476.99
CEP89	0.115691	0.0944978	1477.28
AQP5	0.115581	0.0948142	1482.23
MSMO1	0.115556	0.094885	1483.34
SAR1A	0.115541	0.0949298	1484.04
SNAP47	0.115379	0.0953971	1491.34
SLC39A6	0.115336	0.0955207	1493.28
C1orf220	0.115329	0.0955395	1493.57
THAP12	0.115317	0.095577	1494.15
MYCN	0.11531	0.0955957	1494.45
ZNF131	0.115302	0.0956182	1494.8
SLITRK2	0.115296	0.095637	1495.09
PGM2	0.115289	0.0956558	1495.39
MORC4	0.115276	0.0956933	1495.97
TRIM8	0.115257	0.0957497	1496.85
CHP1	0.115186	0.0959564	1500.09
IPO13	0.115152	0.0960543	1501.62
PEX1	0.115152	0.0960543	1501.62
UCHL1	0.115142	0.0960844	1502.09
WDFY1	0.115026	0.0964201	1507.34
EMILIN1	0.11499	0.096526	1508.99
PBX2	0.114886	0.0968288	1513.72
TMEM101	0.114872	0.0968705	1514.38
FAP	0.11486	0.0969046	1514.91
GIMAP4	0.114842	0.0969577	1515.74
RBM25	0.114832	0.0969881	1516.21
ACTN2	0.114785	0.0971248	1518.35
BASP1	0.11478	0.0971399	1518.59
R3HDM1	0.114745	0.0972426	1520.19
HNRNPK	0.114722	0.0973111	1521.26
ELF4	0.114713	0.0973377	1521.68
DTX3L	0.114707	0.0973529	1521.92
XRCC6	0.114692	0.0973986	1522.63
CBFB	0.114667	0.097471	1523.76
INPP4B	0.114645	0.0975357	1524.78
IFT20	0.114628	0.0975853	1525.55
MED15	0.114612	0.0976349	1526.33
MOB3A	0.114603	0.0976616	1526.74
CACHD1	0.114591	0.097696	1527.28
PARD3B	0.114558	0.0977914	1528.77
LGALS9C	0.114548	0.097822	1529.25
WDCP	0.114518	0.0979099	1530.63
TMEM65	0.114473	0.0980438	1532.72
CDH23	0.114391	0.0982852	1536.49
LOC105379807	0.11436	0.0983772	1537.93
CHST10	0.114263	0.0986654	1542.44
KCNQ1	0.11425	0.0987039	1543.04
APEX1	0.114058	0.0992747	1551.96
THSD1	0.113966	0.0995495	1556.26
TP53BP2	0.113946	0.0996115	1557.23
CYTL1	0.113933	0.0996502	1557.83
SERBP1	0.113905	0.0997317	1559.11
PLPP6	0.113868	0.0998443	1560.87
CLTB	0.113832	0.099953	1562.57
FOXK2	0.113832	0.099953	1562.57
FAM200B	0.11381	0.100019	1563.6
ZNF267	0.113795	0.100062	1564.27
WDR73	0.11379	0.100077	1564.51
MECR	0.113785	0.100093	1564.75
DNAJC6	0.113784	0.100097	1564.82
GRASP	0.113776	0.10012	1565.18
KCTD13	0.113727	0.100268	1567.49
SMAP2	0.113679	0.100412	1569.75
GULP1	0.113654	0.100487	1570.91
ZNF826P	0.113654	0.100487	1570.91
TMEM8B	0.113645	0.100514	1571.33
ELK1	0.11357	0.100741	1574.88
SLC25A21-AS1	0.113438	0.10114	1581.12
CERS4	0.11343	0.101164	1581.49
OR13H1	0.11334	0.101435	1585.73
AKAP9	0.113334	0.101454	1586.04
NIN	0.113134	0.102061	1595.53
GBAP1	0.113077	0.102235	1598.25
CYTH2	0.113057	0.102299	1599.24
TECPR1	0.113029	0.102382	1600.54
GTF2H4	0.113015	0.102425	1601.22
CCT8	0.112936	0.102667	1605
DDI2	0.112844	0.10295	1609.41
CHRDL1	0.11281	0.103053	1611.03
DLGAP4	0.112729	0.103304	1614.95
KCND1	0.112709	0.103364	1615.89
PARD6G-AS1	0.112665	0.1035	1618.01
SCMH1	0.112659	0.10352	1618.32
CCND3	0.112655	0.103532	1618.51
PABPC5	0.112646	0.10356	1618.95
BOD1	0.112637	0.103588	1619.39
ANO10	0.112529	0.10392	1624.58
LARP1	0.112525	0.103932	1624.77
PRKRIP1	0.112441	0.104193	1628.84
PURG	0.112393	0.104341	1631.17
NBAS	0.112371	0.10441	1632.24
AP5S1	0.112357	0.104454	1632.93
KRT14	0.112318	0.104575	1634.82
TRIQK	0.112236	0.104829	1638.79
ASL	0.112217	0.104889	1639.74
SLC50A1	0.112169	0.105039	1642.07
EPHB1	0.112113	0.105213	1644.79
FUT8-AS1	0.112054	0.105399	1647.7
TCEAL4	0.112052	0.105403	1647.77
LINC00471	0.11201	0.105537	1649.86
TRIL	0.111999	0.105569	1650.37
TSPAN11	0.111997	0.105577	1650.49
RPL8	0.111922	0.105813	1654.18
SLC26A2	0.111845	0.106053	1657.93
BCCIP	0.111836	0.106082	1658.37
ARRB1	0.111827	0.10611	1658.82
OLFML2B	0.11181	0.106163	1659.65
CREB5	0.111773	0.106281	1661.5
GBA	0.111712	0.106473	1664.5
FLJ37035	0.111686	0.106555	1665.77
MORN2	0.111673	0.106596	1666.41
SCO1	0.111638	0.106706	1668.14
KLRC2	0.111609	0.106796	1669.55
DOC2B	0.111599	0.106829	1670.06
MIEF2	0.111582	0.106882	1670.89
CELA2B	0.11155	0.106985	1672.5
TPTE2P3	0.111432	0.107359	1678.34
HIST1H4F	0.111367	0.107564	1681.55
SEC14L2	0.111346	0.10763	1682.58
ZNF286B	0.111324	0.1077	1683.68
RABAC1	0.111315	0.107729	1684.13
FAM173A	0.111314	0.107733	1684.2
EPB41L4A-AS1	0.111287	0.10782	1685.55
RAB8B	0.111276	0.107853	1686.07
TEKT5	0.111249	0.10794	1687.42
ACOT7	0.11124	0.107969	1687.87
TMEM231	0.11118	0.108159	1690.85
PPP4R2	0.111079	0.108482	1695.89
FAM228B	0.111009	0.108706	1699.4
GABPB1-AS1	0.110982	0.108793	1700.76
FAM234B	0.110929	0.108963	1703.43
HNRNPH3	0.110924	0.10898	1703.69
BLCAP	0.110827	0.109293	1708.57
LANCL2	0.110819	0.109318	1708.96
BTRC	0.110803	0.109368	1709.74
WDR7	0.110801	0.109376	1709.87
TMEM121B	0.110788	0.109418	1710.53
PCOLCE2	0.110764	0.109493	1711.7
EMC9	0.110753	0.10953	1712.29
RAB10	0.110667	0.109806	1716.6
TBL1XR1	0.110662	0.109823	1716.87
SLC16A14	0.110606	0.110003	1719.68
PABPC3	0.110548	0.110192	1722.63
ARHGEF28	0.110531	0.110247	1723.48
ZNF512B	0.110527	0.110259	1723.68
BTBD6	0.110499	0.110352	1725.13
PRKRA	0.110478	0.110419	1726.18
RPS3A	0.110469	0.110448	1726.64
TBL2	0.110415	0.110625	1729.4
PNPLA6	0.110409	0.110642	1729.66
PSMD9	0.11039	0.110705	1730.65
DLG3	0.110368	0.110777	1731.77
PRKD2	0.110352	0.110827	1732.56
UBE2A	0.110339	0.110869	1733.22
TMEM268	0.11031	0.110966	1734.74
KIF17	0.110215	0.111275	1739.56
PRICKLE3	0.110118	0.111592	1744.52
ST6GAL1	0.11008	0.111715	1746.45
LOC100132356	0.110075	0.111732	1746.71
RFC4	0.11004	0.111847	1748.5
SLC4A4	0.110017	0.111923	1749.7
ZNF585A	0.109979	0.112047	1751.62
ODF2L	0.109872	0.1124	1757.15
YTHDF2	0.109861	0.112434	1757.68
PLIN2	0.109793	0.11266	1761.22
UBR3	0.109752	0.112793	1763.29
NHLRC3	0.109704	0.112951	1765.76
RBMX	0.109574	0.113384	1772.53
C12orf65	0.109565	0.113414	1773
RPL30	0.10955	0.113461	1773.74
BAD	0.109524	0.113547	1775.08
ZNF419	0.10952	0.11356	1775.28
ANKRD36C	0.109462	0.113753	1778.31
KIF11	0.109377	0.114038	1782.75
MT1B	0.109371	0.114055	1783.02
RPL22	0.109287	0.114335	1787.41
UBQLN2	0.109195	0.114643	1792.21
SHROOM3	0.109141	0.114824	1795.05
GGA3	0.109125	0.114876	1795.86
DNAJB6	0.10911	0.114929	1796.68
AP2A1	0.109068	0.115067	1798.85
MAPK13	0.109068	0.115067	1798.85
ADORA2B	0.109015	0.115245	1801.63
TPI1P2	0.108984	0.11535	1803.26
RAB3B	0.108983	0.115354	1803.33
TMEM136	0.108886	0.115681	1808.44
CFP	0.108808	0.115943	1812.53
DIO2	0.108804	0.115956	1812.74
FAM114A1	0.108788	0.116008	1813.56
IAH1	0.108777	0.116048	1814.17
RDH12	0.108752	0.116131	1815.47
ARPC3	0.108751	0.116135	1815.54
SUFU	0.108744	0.116157	1815.88
C1orf52	0.108731	0.116201	1816.56
SV2B	0.108731	0.116201	1816.56
CAPZA2	0.108712	0.116266	1817.59
MYD88	0.108711	0.116271	1817.66
NFYA	0.108704	0.116292	1818
NDUFB11	0.108689	0.116345	1818.82
DEDD	0.108676	0.116389	1819.51
ADAR	0.108655	0.116459	1820.6
ZNF830	0.108589	0.116683	1824.1
TIGD7	0.108528	0.116889	1827.33
GJB7	0.108494	0.117003	1829.11
NDUFA6-AS1	0.108484	0.117039	1829.66
DMXL2	0.108483	0.117043	1829.73
POLR2F	0.108444	0.117175	1831.8
TNFAIP2	0.108337	0.117537	1837.45
TYW5	0.108324	0.117581	1838.14
MTCH1	0.108315	0.117612	1838.62
CCDC8	0.108311	0.117625	1838.83
CRYZL1	0.108267	0.117775	1841.18
CREB3	0.108261	0.117797	1841.52
COL21A1	0.108159	0.118147	1846.99
FTMT	0.108117	0.118289	1849.21
FAM196A	0.108102	0.118342	1850.04
FHL3	0.108083	0.118404	1851.01
ERG28	0.108052	0.118511	1852.68
ABCA11P	0.108045	0.118537	1853.1
CDYL2	0.107945	0.11888	1858.45
DGKH	0.107871	0.119134	1862.42
KLF6	0.107849	0.11921	1863.61
PAK5	0.107848	0.119214	1863.68
GJB6	0.107831	0.119272	1864.59
GRIN1	0.107785	0.119429	1867.03
OAZ3	0.107784	0.119433	1867.1
WWC1	0.107712	0.119684	1871.02
PYGM	0.107573	0.120163	1878.52
C4orf47	0.107531	0.120307	1880.76
SERPINI2	0.107483	0.120474	1883.36
DDAH1	0.107277	0.121191	1894.58
TUSC2	0.107258	0.121259	1895.64
DENND2A	0.107232	0.121349	1897.05
LOC341056	0.107152	0.12163	1901.44
FBL	0.107148	0.121643	1901.65
PLIN5	0.107117	0.121752	1903.35
C4orf48	0.107022	0.122084	1908.54
UBE2D2	0.107016	0.122107	1908.89
ENO1	0.107005	0.122143	1909.46
RBL2	0.106986	0.122211	1910.53
TAF9B	0.106973	0.122257	1911.24
ZNF532	0.106935	0.122389	1913.3
PRCC	0.106921	0.122439	1914.09
IGHMBP2	0.106916	0.122457	1914.37
SQSTM1	0.106911	0.122475	1914.66
GUCY1B1	0.106903	0.122503	1915.08
PLEKHA5	0.106893	0.122539	1915.66
NRAV	0.106872	0.122612	1916.8
CDK5	0.106859	0.122658	1917.51
MT2A	0.106824	0.122781	1919.44
HBG1	0.10682	0.122795	1919.65
FAM218A	0.106799	0.122868	1920.79
RNASEH1	0.106755	0.123023	1923.22
C5	0.106745	0.12306	1923.79
CARMIL2	0.10664	0.123431	1929.59
CETN3	0.106523	0.123844	1936.05
SEPHS2	0.106513	0.123881	1936.63
FAM187A	0.106512	0.123885	1936.7
MFSD14C	0.106486	0.123977	1938.14
CSNK2B	0.106429	0.12418	1941.31
PRRT2	0.106412	0.12424	1942.24
CCDC88B	0.106394	0.124304	1943.25
FLJ42393	0.106319	0.124572	1947.43
RPL18A	0.106302	0.124632	1948.37
IGFN1	0.106198	0.125002	1954.16
PRR12	0.106167	0.125113	1955.9
LINC00319	0.106155	0.125155	1956.55
NFKBIL1	0.106096	0.125368	1959.88
SYT10	0.106072	0.125452	1961.19
HPS3	0.106006	0.125689	1964.89
TIMM29	0.105913	0.126024	1970.13
CBX5	0.105901	0.126066	1970.79
FXYD1	0.105901	0.126066	1970.79
KIAA1147	0.105861	0.126211	1973.05
SH3BP2	0.105842	0.12628	1974.14
PLPP3	0.105786	0.126481	1977.28
DUSP28	0.10575	0.126612	1979.33
BAX	0.105739	0.12665	1979.91
SEZ6L	0.105682	0.126856	1983.13
TCTA	0.10562	0.127081	1986.65
EBP	0.105581	0.127221	1988.85
COX18	0.105572	0.127254	1989.36
AKIRIN2	0.10552	0.127442	1992.3
PAN3	0.105518	0.127451	1992.45
TMEM161A	0.105498	0.127522	1993.55
ERCC3	0.105484	0.127574	1994.36
OSTF1	0.10547	0.127625	1995.17
LRP11	0.105459	0.127663	1995.76
ARMC1	0.10545	0.127696	1996.27
HEY1	0.105371	0.127983	2000.77
TELO2	0.105285	0.1283	2005.71
RND3	0.10519	0.128645	2011.11
QRSL1	0.105102	0.128967	2016.14
LINC01176	0.105098	0.128981	2016.37
SEC11C	0.105045	0.129176	2019.41
PDE1A	0.105042	0.129186	2019.56
ZNF525	0.105025	0.129247	2020.52
LNPK	0.105023	0.129257	2020.67
CENPC	0.104989	0.12938	2022.6
SERPING1	0.104984	0.129399	2022.9
SMIM10L2B	0.10498	0.129414	2023.12
MYEF2	0.104975	0.129433	2023.42
BBS4	0.104927	0.129609	2026.17
SNED1	0.104904	0.129695	2027.51
CFL1P1	0.104797	0.130086	2033.63
COQ10B	0.104756	0.130239	2036.02
DBIL5P	0.104747	0.130272	2036.54
CDC23	0.104642	0.13066	2042.6
PSMD13	0.104639	0.130669	2042.75
SEC14L4	0.104585	0.130871	2045.9
PON2	0.104576	0.130904	2046.42
UCP2	0.10448	0.13126	2051.98
ASB7	0.104463	0.131322	2052.96
USP9X	0.104444	0.131394	2054.09
NIP7	0.104346	0.131756	2059.74
BCAS2	0.104262	0.132069	2064.64
RPS5	0.10409	0.132713	2074.7
SRF	0.104065	0.132805	2076.14
SLC1A2	0.104051	0.132859	2076.98
TINCR	0.103949	0.133242	2082.98
ZNF680	0.103923	0.13334	2084.5
OSBPL8	0.103916	0.133364	2084.88
SURF1	0.103859	0.133578	2088.23
CALY	0.103836	0.133666	2089.6
PUF60	0.103816	0.133739	2090.75
PMM1	0.103805	0.133783	2091.43
RAB34	0.103757	0.133964	2094.26
NF1	0.103715	0.13412	2096.7
STK31	0.103711	0.134135	2096.93
DDX5	0.103709	0.134145	2097.08
UBE2I	0.103693	0.134203	2098
SREBF2	0.103691	0.134213	2098.15
SWI5	0.103662	0.134321	2099.84
ARHGEF7	0.103606	0.134531	2103.13
SSR4P1	0.103604	0.134541	2103.28
HNRNPA2B1	0.103594	0.13458	2103.9
LOC441081	0.103569	0.134674	2105.35
SNTB1	0.103542	0.134777	2106.96
C9orf50	0.103509	0.134899	2108.88
CAPRIN1	0.103483	0.134998	2110.42
ALDH1L1	0.10348	0.135012	2110.65
MARCH7	0.103455	0.135106	2112.11
BRD3OS	0.103433	0.135189	2113.41
MBD5	0.103386	0.135366	2116.18
MARK1	0.103343	0.135529	2118.72
ARPC1A	0.103342	0.135534	2118.8
ZNF611	0.103329	0.135583	2119.57
KRT86	0.103297	0.135706	2121.5
CUL1	0.103181	0.136146	2128.37
PLEKHG4B	0.10318	0.136151	2128.45
CHN1	0.103178	0.136161	2128.6
NQO1	0.103162	0.13622	2129.53
IVD	0.103159	0.13623	2129.69
EXOSC5	0.103073	0.136562	2134.87
F3	0.10301	0.1368	2138.59
CARHSP1	0.102872	0.137332	2146.91
SFMBT2	0.102833	0.137481	2149.25
ANKRD36BP1	0.102789	0.137651	2151.89
MT1G	0.102777	0.137696	2152.6
FAM192A	0.10265	0.138185	2160.25
U2AF2	0.102629	0.138265	2161.5
GRN	0.102589	0.13842	2163.93
IFT122	0.10256	0.138536	2165.73
RAB8A	0.102525	0.138671	2167.84
LRP2BP	0.102506	0.138741	2168.94
SEC63	0.102383	0.139219	2176.4
USP51	0.102334	0.13941	2179.39
SEC24A	0.102291	0.139576	2181.99
RAB6B	0.102278	0.139626	2182.78
SLC15A2	0.102274	0.139642	2183.02
SOGA1	0.102254	0.139722	2184.28
IGF2-AS	0.102238	0.139783	2185.22
TTC13	0.102226	0.139828	2185.93
ZDHHC24	0.102211	0.139889	2186.88
ILDR2	0.102206	0.139909	2187.2
STARD7	0.102199	0.139934	2187.59
BZW2	0.102141	0.140162	2191.15
NMNAT2	0.102115	0.140263	2192.73
PYM1	0.102114	0.140268	2192.81
IL1RAPL1	0.102105	0.140303	2193.36
NAF1	0.102068	0.140445	2195.58
SHISA5	0.101936	0.140962	2203.66
FTCD	0.101879	0.141186	2207.16
RMND5B	0.101877	0.141196	2207.32
TMEM170A	0.101865	0.141242	2208.03
CIC	0.101829	0.141384	2210.26
KLRG1	0.101818	0.141425	2210.9
HSPA14	0.101764	0.141639	2214.24
MPV17	0.101759	0.141659	2214.56
TMEM208	0.101744	0.141715	2215.44
EPHA6	0.101681	0.141965	2219.35
ALKBH7	0.10168	0.141971	2219.43
SCN7A	0.101651	0.142083	2221.18
CCT7	0.101634	0.142149	2222.22
HNMT	0.10157	0.142405	2226.22
POLD2	0.10156	0.142441	2226.78
PDK4	0.101538	0.142528	2228.14
ATG9A	0.101527	0.142574	2228.86
SLC30A4	0.101503	0.142666	2230.3
E2F3	0.101467	0.14281	2232.55
RPRM	0.101459	0.142841	2233.03
ECEL1	0.101437	0.142928	2234.39
CREB1	0.101423	0.142984	2235.27
CCDC14	0.101382	0.143149	2237.84
SELENOH	0.10134	0.143313	2240.42
PKP3	0.101329	0.14336	2241.14
PRR14	0.101326	0.14337	2241.3
MRPL54	0.101239	0.143715	2246.69
MTERF1	0.101181	0.143947	2250.32
PRDX4	0.101156	0.144045	2251.85
TRAF3IP2	0.101113	0.144215	2254.52
FAM167A	0.101093	0.144298	2255.81
LONRF1	0.101093	0.144298	2255.81
TMEM86A	0.101084	0.144334	2256.38
THAP4	0.101063	0.144417	2257.67
CYB5A	0.101043	0.144495	2258.89
RTL8C	0.101021	0.144583	2260.26
SLC35B1	0.100997	0.144681	2261.8
IFIT1	0.100994	0.144691	2261.96
MORN5	0.100964	0.144811	2263.82
NUDT9P1	0.100913	0.145018	2267.07
ISYNA1	0.10088	0.145148	2269.1
NUDT14	0.10087	0.145189	2269.75
ZSCAN26	0.100834	0.145335	2272.02
MFSD13A	0.100751	0.145668	2277.23
HIST1H2AD	0.100744	0.145694	2277.63
ELP2	0.100717	0.145803	2279.34
LIN7C	0.100672	0.145986	2282.2
SAMD9L	0.100635	0.146132	2284.48
H3F3C	0.100543	0.146503	2290.28
PPEF1	0.100528	0.146566	2291.26
YPEL5	0.100507	0.146649	2292.57
RCHY1	0.100477	0.14677	2294.45
TIMM50	0.100468	0.146806	2295.02
C1orf115	0.100454	0.146864	2295.93
VWDE	0.100437	0.146932	2296.99
COMMD1	0.100406	0.147058	2298.96
TNFSF12	0.100306	0.147462	2305.28
DNTTIP1	0.100297	0.147499	2305.85
RTL8A	0.100262	0.147641	2308.07
ATP9B	0.100145	0.148115	2315.48
SLC7A7	0.10007	0.148421	2320.27
SLC8A3	0.100059	0.148469	2321.01
NETO1	0.100034	0.148569	2322.58
LIMK2	0.100031	0.14858	2322.75
EBNA1BP2	0.100016	0.148643	2323.74
SH3GLB2	0.100002	0.148701	2324.65
SMC3	0.0999576	0.148881	2327.46
C6orf99	0.0998928	0.149146	2331.6
POLR3F	0.0998345	0.149385	2335.33
PPP1R12A	0.099828	0.149411	2335.75
DVL3	0.0997178	0.149863	2342.81
RPL39	0.0996971	0.149948	2344.14
FAM129B	0.0996699	0.15006	2345.89
ST13P4	0.0996414	0.150177	2347.72
ADD3	0.0996051	0.150326	2350.05
SPRYD4	0.0995831	0.150417	2351.47
ICMT	0.0995792	0.150433	2351.72
CCDC120	0.0995688	0.150476	2352.39
AXIN2	0.0995572	0.150524	2353.14
BRD8	0.0995338	0.15062	2354.64
NECAB1	0.0994924	0.150791	2357.32
FCHO1	0.0994794	0.150844	2358.15
SMURF2	0.0993796	0.151257	2364.59
E2F6	0.0993732	0.151283	2365.01
PRAM1	0.0992747	0.151691	2371.39
CALM1	0.0992073	0.15197	2375.75
XPO5	0.0991995	0.152003	2376.26
LIN37	0.0991049	0.152396	2382.4
SETD1A	0.099101	0.152412	2382.65
RSU1	0.0990803	0.152498	2384
GLRX5	0.0990453	0.152644	2386.28
TRPM5	0.099035	0.152687	2386.95
LOC285074	0.0990337	0.152692	2387.04
API5	0.099	0.152833	2389.23
VWA5B2	0.0989987	0.152838	2389.32
LOC728739	0.0988937	0.153276	2396.16
CNOT9	0.0988898	0.153292	2396.42
TMSB15A	0.0988238	0.153568	2400.73
RPS2P32	0.0987888	0.153715	2403.02
NADK	0.0987305	0.153959	2406.84
LGR4	0.0987019	0.154078	2408.71
GSTM1	0.0986696	0.154214	2410.83
LRFN3	0.0985879	0.154557	2416.19
RPS21	0.0985166	0.154857	2420.88
SDAD1	0.0985076	0.154895	2421.47
PAPLN	0.0984894	0.154971	2422.67
ACTR1A	0.098413	0.155294	2427.71
GPAM	0.0984065	0.155321	2428.13
TMEM120A	0.0983858	0.155408	2429.5
DCAF5	0.0983365	0.155616	2432.75
BZW1	0.0983314	0.155638	2433.09
TMEM241	0.0983171	0.155699	2434.04
ARHGEF40	0.0983145	0.155709	2434.21
GSTA4	0.0983003	0.15577	2435.15
PLA1A	0.0982873	0.155825	2436
GEMIN4	0.0982782	0.155863	2436.6
CCDC59	0.0982614	0.155934	2437.72
CDH2	0.0982497	0.155983	2438.49
TCF7L1	0.0982484	0.155989	2438.58
RNF157-AS1	0.0982186	0.156115	2440.55
LOC101060091	0.0981694	0.156324	2443.81
GFRA4	0.0981396	0.15645	2445.79
ZNF484	0.0981357	0.156467	2446.04
PNN	0.0980839	0.156687	2449.48
TOR3A	0.0980553	0.156808	2451.37
HSPBP1	0.0980204	0.156956	2453.7
ZNF137P	0.0979037	0.157453	2461.46
C3orf58	0.0978908	0.157508	2462.32
CRB2	0.0978545	0.157663	2464.74
GTF2E1	0.0978402	0.157724	2465.69
PLCD3	0.0978299	0.157768	2466.39
DYNLRB1	0.0978092	0.157856	2467.77
DHRS9	0.0977392	0.158155	2472.44
ARHGEF26-AS1	0.0977184	0.158244	2473.83
PIN1	0.0976744	0.158433	2476.78
VPS45	0.0976537	0.158521	2478.17
FANCG	0.0976498	0.158538	2478.43
LINC01881	0.0976342	0.158605	2479.47
NFIB	0.0975759	0.158855	2483.38
SRGAP1	0.097515	0.159116	2487.46
U2AF1L4	0.0974982	0.159189	2488.6
CD276	0.0974476	0.159406	2491.99
RGS4	0.097436	0.159456	2492.78
DOLK	0.0974113	0.159562	2494.43
CORT	0.0972753	0.160149	2503.6
PA2G4P4	0.0972688	0.160177	2504.04
LINC00622	0.0971937	0.160501	2509.12
LINC00982	0.0971924	0.160507	2509.2
MS4A7	0.0971924	0.160507	2509.2
FAM161A	0.0971911	0.160512	2509.29
C12orf66	0.0971496	0.160692	2512.09
EXTL1	0.0971276	0.160787	2513.59
GEN1	0.0970913	0.160944	2516.04
INTS4	0.0970459	0.161141	2519.12
STARD3	0.0970395	0.161169	2519.55
ATP5PF	0.0970148	0.161276	2521.22
TCF4	0.0969954	0.16136	2522.54
EVI5L	0.0969151	0.161709	2528
PPP4C	0.0968192	0.162127	2534.52
RAB15	0.0967984	0.162217	2535.94
ACTB	0.0967557	0.162403	2538.85
ZBTB10	0.0966935	0.162675	2543.1
RSPH14	0.0966196	0.162998	2548.14
RPL6	0.0966028	0.163071	2549.29
MYADM	0.0965237	0.163418	2554.71
C19orf12	0.0964991	0.163525	2556.39
RPL35A	0.0964784	0.163616	2557.81
ABHD14B	0.0964045	0.163941	2562.88
LIMCH1	0.096376	0.164066	2564.84
TXNL1	0.096354	0.164163	2566.36
HSD17B8	0.0963449	0.164203	2566.98
MRPL37	0.0963436	0.164208	2567.07
MSL3	0.0963022	0.164391	2569.92
SLC25A48	0.0962412	0.164659	2574.11
CREM	0.0961907	0.164882	2577.6
STRAP	0.0961596	0.165019	2579.74
ANGPTL6	0.0961441	0.165088	2580.82
MAPRE2	0.0961376	0.165116	2581.26
SASH1	0.0960883	0.165334	2584.67
CCDC191	0.0960845	0.165351	2584.93
DDX50	0.0960819	0.165363	2585.11
NOXA1	0.0960715	0.165408	2585.83
PLK5	0.0960352	0.165569	2588.34
REEP5	0.0959938	0.165753	2591.21
SCAND1	0.0959912	0.165764	2591.39
KMT5C	0.0959588	0.165908	2593.63
IARS	0.095903	0.166155	2597.5
ZNF658B	0.095894	0.166195	2598.13
MYL7	0.0958447	0.166414	2601.54
C17orf67	0.0958421	0.166425	2601.72
CEP131	0.0958344	0.16646	2602.26
C6orf48	0.0958136	0.166552	2603.7
AGAP2	0.0957968	0.166627	2604.88
KCTD6	0.0957709	0.166742	2606.68
FUT8	0.0957514	0.166828	2608.03
KLHL12	0.0957501	0.166834	2608.12
FAM161B	0.0957009	0.167053	2611.55
ST5	0.0956724	0.167181	2613.53
CASQ1	0.095653	0.167267	2614.89
CCT5	0.0956245	0.167394	2616.88
ATP1B2	0.0955415	0.167765	2622.67
DLGAP1-AS4	0.0955363	0.167788	2623.03
TRMT6	0.0954703	0.168083	2627.65
ROMO1	0.0954171	0.168321	2631.37
CAPRIN2	0.0953744	0.168513	2634.36
RPLP1	0.0953666	0.168548	2634.91
ARMCX5	0.0953588	0.168583	2635.45
TSPAN33	0.0953057	0.168821	2639.18
SMIM2-AS1	0.0952772	0.168949	2641.18
LGALS3	0.0952616	0.169019	2642.28
RAB3A	0.0952383	0.169124	2643.92
CD226	0.0952033	0.169281	2646.38
MYBPC1	0.0951904	0.16934	2647.29
PDE3A	0.0951735	0.169415	2648.47
LOC107984035	0.0951372	0.169579	2651.03
DNAJC3-AS1	0.0950077	0.170163	2660.16
HMGN1	0.0949442	0.17045	2664.65
CERS1	0.0949403	0.170468	2664.93
CSNK2A1	0.094939	0.170474	2665.02
TMEM171	0.0949338	0.170497	2665.38
PRKAG2-AS1	0.0949247	0.170538	2666.03
CHRNA7	0.0948897	0.170697	2668.5
B4GAT1	0.0948535	0.170861	2671.07
MOSPD3	0.0948366	0.170937	2672.26
GRID2	0.0947874	0.171161	2675.75
PDE4DIP	0.0947874	0.171161	2675.75
AMY2A	0.0947563	0.171302	2677.96
HERPUD2	0.0947433	0.171361	2678.88
CASP6	0.0946954	0.171578	2682.28
FKBP10	0.0946837	0.171631	2683.11
CHRNB1	0.0946811	0.171643	2683.3
CDK4	0.0945813	0.172097	2690.4
WDR59	0.0945684	0.172156	2691.32
U2SURP	0.0945438	0.172268	2693.07
UGT2B10	0.0944608	0.172647	2698.99
RNF187	0.0943896	0.172972	2704.08
NRCAM	0.0943326	0.173233	2708.15
USP32	0.09433	0.173245	2708.34
LSM10	0.094295	0.173405	2710.84
TRIM45	0.0942898	0.173429	2711.22
CACNG6	0.0942742	0.1735	2712.33
MOAP1	0.0942457	0.173631	2714.37
MACO1	0.0942419	0.173649	2714.65
TMEM255A	0.0942095	0.173797	2716.97
COX8A	0.0941369	0.174131	2722.18
ANKRD36BP2	0.0941226	0.174196	2723.21
AP4B1	0.0940501	0.17453	2728.42
SLC6A16	0.0940345	0.174601	2729.54
NDRG2	0.0940021	0.174751	2731.88
ZNF461	0.0939995	0.174762	2732.06
CLYBL	0.0939827	0.17484	2733.28
BICC1	0.0939775	0.174864	2733.65
COG6	0.0939516	0.174983	2735.52
MOV10	0.093936	0.175055	2736.64
RNF215	0.0939205	0.175127	2737.76
RPS20	0.0939127	0.175163	2738.32
FLVCR1	0.093879	0.175318	2740.75
OTUD3	0.0938777	0.175324	2740.85
VARS2	0.0938661	0.175378	2741.69
TSC1	0.0938311	0.17554	2744.21
TRIP10	0.0938272	0.175558	2744.5
SGSM3	0.0937171	0.176068	2752.46
EML5	0.0937106	0.176098	2752.93
GALK1	0.0936251	0.176494	2759.13
KMT5A	0.0936212	0.176512	2759.42
STAT6	0.0936199	0.176518	2759.51
NUP88	0.0935473	0.176855	2764.78
APBB1	0.0935421	0.176879	2765.15
RPRML	0.0935033	0.17706	2767.98
BAALC-AS2	0.093476	0.177187	2769.96
ULBP2	0.0934164	0.177464	2774.3
TNFRSF10B	0.0933866	0.177603	2776.47
GMPPB	0.093384	0.177615	2776.66
RPLP0	0.0933633	0.177712	2778.17
MAP3K4	0.0933348	0.177845	2780.25
OR1D5	0.0933011	0.178002	2782.71
TOMM7	0.093178	0.178578	2791.71
ZNF7	0.0931573	0.178675	2793.23
HIC2	0.0930912	0.178985	2798.07
ZNF488	0.0930795	0.179039	2798.92
PHACTR1	0.0930782	0.179045	2799.02
RARRES3	0.0930458	0.179197	2801.39
FAM71F2	0.0930433	0.17921	2801.58
ZNF14	0.0930186	0.179325	2803.39
YAF2	0.0929992	0.179417	2804.82
BRK1	0.0929927	0.179447	2805.29
GDNF	0.0929707	0.17955	2806.91
SPATA6L	0.0929344	0.179721	2809.58
KDELR1	0.092915	0.179813	2811.01
UGGT2	0.0928891	0.179934	2812.92
RPS10	0.0928878	0.179941	2813.01
CYSRT1	0.0928489	0.180124	2815.87
GNPDA1	0.0928398	0.180166	2816.54
KAT7	0.0927828	0.180435	2820.74
KCNJ9	0.092753	0.180576	2822.94
RBM45	0.0927452	0.180613	2823.52
PARP1	0.0927051	0.180802	2826.48
H2AFY	0.0927025	0.180814	2826.67
FAM46A	0.0926804	0.180919	2828.3
ARID3A	0.092648	0.181072	2830.69
MAPK12	0.0926467	0.181078	2830.79
ZC3H3	0.0924109	0.182196	2848.27
ACD	0.092407	0.182214	2848.56
PTN	0.0924057	0.18222	2848.65
CTU1	0.092293	0.182757	2857.04
MLH3	0.0922865	0.182788	2857.52
LMF2	0.092258	0.182923	2859.64
ZNF627	0.092245	0.182985	2860.61
RPS8	0.0922321	0.183047	2861.57
GPRIN2	0.0922152	0.183127	2862.83
DUSP26	0.0922127	0.18314	2863.02
ZNF749	0.0921608	0.183387	2866.89
INPP4A	0.0921505	0.183436	2867.66
BAHCC1	0.092144	0.183467	2868.14
KIAA1328	0.0920792	0.183777	2872.98
ERVK13-1	0.0920157	0.184081	2877.73
NSL1	0.0919639	0.184329	2881.61
HELLS	0.0919574	0.18436	2882.1
PCBD2	0.0919574	0.18436	2882.1
ZNF274	0.0919354	0.184466	2883.75
LOC654780	0.0919302	0.18449	2884.14
SOCS2	0.0918537	0.184857	2889.87
DNAL1	0.0918395	0.184926	2890.95
HIST2H2AC	0.0917734	0.185243	2895.91
LINC00506	0.0917669	0.185275	2896.4
PARS2	0.0917552	0.185331	2897.27
KRT18	0.091741	0.185399	2898.35
ACRBP	0.0916697	0.185742	2903.71
NAP1L6	0.0916166	0.185999	2907.71
EBI3	0.0916114	0.186024	2908.11
KCNK2	0.0915531	0.186305	2912.51
DARS	0.0913937	0.187076	2924.56
CDC37L1	0.0913846	0.18712	2925.25
ZNF93	0.0913315	0.187378	2929.27
GNPNAT1	0.091316	0.187453	2930.45
C2	0.0913134	0.187466	2930.65
GSAP	0.0912875	0.187591	2932.62
SP6	0.0912162	0.187938	2938.03
ITGB8	0.0912084	0.187975	2938.62
POLD4	0.0911773	0.188127	2940.98
RPL23AP32	0.0910464	0.188764	2950.95
SYT9	0.090992	0.189029	2955.1
FTH1	0.0909363	0.189302	2959.35
SF3B4	0.0908819	0.189568	2963.51
DVL1	0.090865	0.18965	2964.8
MRO	0.0908573	0.189688	2965.39
C9orf139	0.0908404	0.189771	2966.68
COG5	0.0907951	0.189993	2970.16
MT3	0.0907666	0.190132	2972.34
MSH6	0.0907471	0.190228	2973.83
NCAPG2	0.0907277	0.190323	2975.32
ZNF420	0.0907173	0.190374	2976.12
SCO2	0.0907147	0.190387	2976.31
RHOA	0.0907044	0.190437	2977.11
HIST1H2AG	0.0906823	0.190546	2978.8
SND1	0.0906642	0.190635	2980.19
CRADD	0.0906344	0.190781	2982.48
FAM86C1	0.0906188	0.190858	2983.68
AP2A2	0.0905087	0.1914	2992.15
GTF2H1	0.0904996	0.191444	2992.85
UTP3	0.0904867	0.191508	2993.85
INTS11	0.0904646	0.191617	2995.54
GS1-124K5.4	0.0904413	0.191732	2997.34
SREBF1	0.0903623	0.192122	3003.44
ZNF429	0.0903532	0.192167	3004.14
CHRAC1	0.0903286	0.192288	3006.04
NDFIP1	0.0903001	0.192429	3008.25
EIF3M	0.0902923	0.192468	3008.85
CUL4A	0.0901757	0.193045	3017.88
LCN6	0.0901718	0.193064	3018.18
HRH2	0.0901692	0.193077	3018.38
GATM	0.0901277	0.193283	3021.59
METTL23	0.0901148	0.193347	3022.6
PQLC1	0.0900694	0.193572	3026.12
TMED3	0.0900539	0.19365	3027.32
TAB1	0.0900046	0.193894	3031.15
ANGPTL4	0.0899645	0.194094	3034.27
CCZ1	0.0898984	0.194423	3039.42
DYNC1I1	0.089888	0.194475	3040.23
SUPT3H	0.0898699	0.194565	3041.64
SERPINB8	0.0898465	0.194682	3043.46
HILPDA	0.0898051	0.194889	3046.69
RPS6KL1	0.0898012	0.194908	3047
ADA	0.0897908	0.19496	3047.81
ZFAND5	0.0897856	0.194986	3048.21
MRPL30	0.0897843	0.194992	3048.31
CECR7	0.0897805	0.195011	3048.61
TBC1D23	0.0897662	0.195083	3049.73
SLC39A10	0.0897364	0.195232	3052.06
TMPRSS5	0.0897273	0.195277	3052.76
PRKG2	0.089669	0.195569	3057.32
MDH2	0.0896677	0.195575	3057.42
ZNF593	0.0896405	0.195711	3059.55
HNRNPA1P33	0.0896314	0.195757	3060.26
BCHE	0.0895835	0.195997	3064.02
DNAJC3	0.0894215	0.19681	3076.73
NAMPT	0.0894163	0.196836	3077.14
SERP2	0.0893969	0.196934	3078.66
TTC30B	0.0893632	0.197103	3081.31
SHC3	0.0893541	0.197149	3082.03
CASP9	0.0893412	0.197214	3083.05
EZR	0.0893205	0.197318	3084.68
MRPS35	0.0893127	0.197358	3085.29
C14orf28	0.0893114	0.197364	3085.39
LDAH	0.0893088	0.197377	3085.6
SCRIB	0.0890652	0.198607	3104.83
SEPT3	0.0890548	0.19866	3105.65
CFL1	0.0890315	0.198778	3107.49
CAPNS1	0.0889978	0.198948	3110.16
GCNT1	0.0888967	0.199461	3118.17
PPM1G	0.088889	0.1995	3118.79
ALDH7A1	0.088819	0.199856	3124.35
GIT1	0.0887996	0.199955	3125.89
METTL27	0.088797	0.199968	3126.1
DDX51	0.0887399	0.200258	3130.63
SNUPN	0.0887386	0.200265	3130.74
FBLN2	0.0886777	0.200575	3135.59
NDUFB3	0.0886402	0.200766	3138.58
DMTF1	0.0885974	0.200985	3141.99
IRX3	0.0885896	0.201024	3142.61
NME4	0.0885339	0.201309	3147.06
TMEM115	0.0885184	0.201388	3148.3
SFXN5	0.0885171	0.201395	3148.41
SOX9-AS1	0.0884873	0.201547	3150.79
FAM129A	0.0884665	0.201653	3152.45
RUNDC1	0.0884652	0.20166	3152.55
KATNB1	0.0883927	0.202032	3158.36
CUL9	0.0883331	0.202337	3163.14
TMED10P1	0.0883331	0.202337	3163.14
NTSR2	0.0883279	0.202364	3163.55
LYRM4	0.0882903	0.202557	3166.57
PTPA	0.0882722	0.20265	3168.02
SNAI3-AS1	0.0882566	0.20273	3169.27
RPLP0P2	0.0882398	0.202816	3170.62
CNTNAP2	0.0882346	0.202843	3171.04
TMEM159	0.0882281	0.202876	3171.56
CEBPZOS	0.0881698	0.203176	3176.25
CERS5	0.0881491	0.203283	3177.92
PMP2	0.0881219	0.203423	3180.11
COQ9	0.0881141	0.203463	3180.73
ZNF432	0.0880869	0.203603	3182.92
NALT1	0.0880571	0.203756	3185.32
SET	0.0880324	0.203883	3187.31
HIST1H4I	0.088026	0.203917	3187.83
TMED1	0.0879923	0.204091	3190.55
PIGH	0.0879871	0.204117	3190.97
CEBPE	0.0879793	0.204158	3191.59
TMEM51	0.0878705	0.20472	3200.39
RBBP5	0.0878692	0.204727	3200.49
ZFAND2A	0.0878666	0.20474	3200.7
FARSA	0.0878523	0.204814	3201.86
NYAP1	0.0878135	0.205015	3205
HSBP1	0.0878057	0.205055	3205.63
RAPSN	0.0878044	0.205062	3205.74
ADNP-AS1	0.0877539	0.205324	3209.83
CBX6	0.0877137	0.205532	3213.08
CEP290	0.0876955	0.205626	3214.56
DEK	0.0876761	0.205727	3216.13
DBNL	0.0876593	0.205815	3217.5
MTOR	0.0876476	0.205875	3218.45
MED6	0.0876372	0.205929	3219.29
PACSIN1	0.0875906	0.206172	3223.08
EIPR1	0.0875543	0.20636	3226.03
PSAT1	0.0875491	0.206387	3226.45
PPIL4	0.0875284	0.206495	3228.14
SLC39A12	0.087496	0.206664	3230.77
POLB	0.0874714	0.206792	3232.78
MAN2B2	0.0874623	0.206839	3233.52
GLE1	0.0874455	0.206927	3234.89
NPB	0.0874416	0.206947	3235.21
CDO1	0.0874377	0.206968	3235.52
TTC38	0.0874299	0.207008	3236.16
NECTIN2	0.0874286	0.207015	3236.26
TNIP3	0.0874247	0.207035	3236.58
ATP6V1H	0.0874131	0.207096	3237.53
WDR89	0.0874053	0.207137	3238.17
KRBA2	0.0873923	0.207204	3239.22
RACK1	0.0873573	0.207387	3242.08
MAFG	0.0873016	0.207678	3246.63
UQCC3	0.087264	0.207874	3249.7
AGAP2-AS1	0.0871798	0.208315	3256.59
TADA1	0.0871707	0.208363	3257.33
ZNF213-AS1	0.087163	0.208403	3257.97
CBLB	0.0871448	0.208498	3259.46
LOC440040	0.0871397	0.208526	3259.88
SCML1	0.0871384	0.208532	3259.99
POLE4	0.0871047	0.208709	3262.75
KBTBD6	0.0870839	0.208818	3264.45
PDPK1	0.0869375	0.209587	3276.48
LKAAEAR1	0.0869245	0.209655	3277.54
CLCNKA	0.0868559	0.210017	3283.2
HEXA	0.086817	0.210222	3286.4
DGUOK	0.0868066	0.210277	3287.25
KLHDC4	0.0867522	0.210564	3291.74
SDHAF4	0.086747	0.210591	3292.17
SEPT8	0.0867431	0.210612	3292.49
PIH1D1	0.0866343	0.211187	3301.48
PQBP1	0.0865993	0.211372	3304.38
ACADVL	0.0865863	0.21144	3305.45
ERMARD	0.0865721	0.211516	3306.63
ATP6V0E2-AS1	0.0865514	0.211626	3308.35
TTC23	0.0865332	0.211722	3309.85
XPO1	0.0865021	0.211887	3312.43
CASC4	0.0864309	0.212265	3318.34
CLINT1	0.0863933	0.212464	3321.46
ZNF467	0.0863777	0.212547	3322.75
PLEKHA2	0.0863013	0.212954	3329.1
COMMD5	0.0862883	0.213023	3330.18
MLC1	0.0862818	0.213057	3330.72
ERH	0.0862598	0.213174	3332.56
SMS	0.0862481	0.213236	3333.53
PDGFRL	0.086243	0.213264	3333.96
UCN	0.0862222	0.213375	3335.68
CHCHD1	0.0862054	0.213464	3337.09
RPL7A	0.0861808	0.213596	3339.14
ATP5ME	0.0861769	0.213616	3339.46
C2CD4D	0.0861263	0.213886	3343.68
NTRK2	0.0861173	0.213934	3344.44
NAA38	0.086081	0.214128	3347.47
MGAT2	0.0860719	0.214177	3348.22
ENPP1	0.0860499	0.214294	3350.06
SPDL1	0.0860382	0.214357	3351.04
RBM23	0.0859838	0.214648	3355.59
MTERF2	0.0859683	0.214731	3356.89
CHAMP1	0.0859644	0.214752	3357.22
YARS2	0.0859631	0.214759	3357.33
C10orf88	0.0859475	0.214842	3358.63
TOMM20	0.085941	0.214877	3359.17
LRTM2	0.0858983	0.215106	3362.75
PLOD2	0.0858892	0.215155	3363.51
FIS1	0.0858698	0.215259	3365.14
WRNIP1	0.085805	0.215606	3370.58
GPR39	0.0857998	0.215634	3371.01
XAB2	0.0857817	0.215732	3372.53
DCN	0.0857467	0.21592	3375.47
PRMT8	0.0857311	0.216003	3376.78
APTX	0.0856663	0.216352	3382.23
ZRSR2	0.0856106	0.216652	3386.92
BTF3L4	0.0856028	0.216694	3387.57
PPIB	0.0855497	0.21698	3392.05
C1orf159	0.0855342	0.217064	3393.36
SLC24A4	0.0855186	0.217148	3394.67
SNRPD1	0.0855005	0.217246	3396.2
MEGF9	0.085494	0.217281	3396.75
PIGP	0.0853955	0.217813	3405.07
CTAGE9	0.0853294	0.21817	3410.66
CRLF1	0.0851597	0.219091	3425.05
ABCF1	0.0851143	0.219337	3428.9
NKIRAS2	0.0850923	0.219457	3430.77
NMRAL1	0.0850379	0.219753	3435.4
USP21	0.085021	0.219845	3436.83
DOK5	0.0850055	0.219929	3438.16
GMFG	0.0850042	0.219937	3438.27
BCLAF1	0.0849835	0.220049	3440.03
RTF1	0.0848772	0.220629	3449.09
NUP133	0.08485	0.220777	3451.41
TEX13B	0.0848137	0.220976	3454.51
GPR173	0.0848033	0.221032	3455.4
AVIL	0.0847139	0.221521	3463.04
NCOR1	0.0846595	0.221819	3467.7
BTG1	0.0846504	0.221869	3468.48
UTP18	0.0846504	0.221869	3468.48
GPX4	0.0846038	0.222125	3472.48
LINC01410	0.0845675	0.222324	3475.59
LOC728989	0.0845533	0.222402	3476.81
TRIM69	0.0845312	0.222523	3478.7
POMGNT1	0.0845092	0.222644	3480.59
RPS7	0.0845092	0.222644	3480.59
ELMSAN1	0.0844768	0.222822	3483.37
PRPF31	0.0844522	0.222957	3485.49
SP4	0.0843822	0.223342	3491.51
NORAD	0.0843809	0.223349	3491.62
FAM104A	0.0843628	0.223449	3493.18
AP1AR	0.0843395	0.223578	3495.19
TP53I13	0.0843395	0.223578	3495.19
COL25A1	0.084276	0.223928	3500.66
SEPT11	0.084241	0.224121	3503.68
ENY2	0.0842345	0.224157	3504.24
RPS26	0.0842241	0.224214	3505.13
RTN4	0.084206	0.224314	3506.7
CDK5RAP1	0.0841891	0.224407	3508.15
USP24	0.0841697	0.224514	3509.83
GTF3C6	0.0839883	0.225518	3525.53
MFAP1	0.0839805	0.225562	3526.2
JUP	0.0839468	0.225748	3529.13
IDUA	0.083917	0.225914	3531.71
FTSJ1	0.0838795	0.226122	3534.97
TWISTNB	0.0838704	0.226173	3535.76
AKR7L	0.0838613	0.226223	3536.55
RAPH1	0.0838134	0.22649	3540.71
GFM2	0.0837654	0.226756	3544.88
IL15	0.0837071	0.227081	3549.96
VRK1	0.0836993	0.227124	3550.64
GNAO1	0.0835425	0.227999	3564.31
LINC00958	0.0835205	0.228122	3566.23
FAHD2B	0.0834233	0.228666	3574.73
SNX10	0.0833909	0.228847	3577.57
DPY19L3	0.0832691	0.22953	3588.25
C2orf70	0.0832018	0.229909	3594.16
ZC3H7A	0.083124	0.230346	3601
KCNK1	0.0830294	0.230879	3609.32
SPTSSA	0.0830152	0.230959	3610.58
FAXC	0.0829841	0.231134	3613.32
TRPC1	0.0829659	0.231237	3614.92
PDE6D	0.0829167	0.231515	3619.27
RNF139	0.0829024	0.231595	3620.53
GNB4	0.0828713	0.231771	3623.27
LINC01521	0.0828519	0.231881	3624.99
PBXIP1	0.0828519	0.231881	3624.99
PSRC1	0.082769	0.23235	3632.33
PI4KA	0.0827547	0.232431	3633.59
SPATA4	0.0827508	0.232453	3633.93
RPL10	0.0827249	0.232599	3636.23
DCX	0.082721	0.232621	3636.57
VRK3	0.0827132	0.232665	3637.26
TG	0.0826964	0.232761	3638.75
FOLR1	0.0826381	0.233092	3643.92
SLC41A3	0.0826368	0.233099	3644.04
BBOX1	0.0826096	0.233253	3646.45
EVL	0.0825474	0.233607	3651.97
PPP2R3C	0.0825267	0.233725	3653.82
HCFC2	0.0824994	0.233879	3656.24
TOE1	0.0824761	0.234012	3658.31
KANK1	0.0824722	0.234034	3658.66
LDHD	0.0824658	0.234071	3659.23
PTPRN	0.0824554	0.23413	3660.16
HMGXB4	0.0824269	0.234292	3662.69
EMC3	0.082423	0.234315	3663.04
PUS1	0.0824074	0.234403	3664.42
HPRT1	0.0823945	0.234477	3665.58
TBC1D10A	0.0823919	0.234492	3665.81
FAM32A	0.0823854	0.234529	3666.39
KHK	0.0823452	0.234758	3669.97
PNPLA4	0.0823375	0.234802	3670.66
MT1E	0.0823193	0.234905	3672.28
SPOP	0.0823128	0.234942	3672.85
ERICH3	0.0822636	0.235223	3677.25
MRPS25	0.0822183	0.235483	3681.3
DIAPH1	0.0821949	0.235616	3683.38
CAMSAP3	0.0821897	0.235646	3683.85
PRR5	0.0821794	0.235705	3684.77
USP20	0.0821522	0.23586	3687.21
MARK2	0.0821146	0.236076	3690.57
SYNGAP1	0.0820939	0.236194	3692.43
RTRAF	0.0820252	0.236588	3698.58
VPS35	0.0820239	0.236595	3698.69
CRH	0.0820187	0.236625	3699.16
NUDCD1	0.081998	0.236744	3701.02
HECTD4	0.0819656	0.23693	3703.92
AMZ2	0.081963	0.236945	3704.16
NOTCH2NL	0.0819384	0.237086	3706.37
PLCXD3	0.0818995	0.237309	3709.86
GPATCH11	0.0818865	0.237384	3711.02
DDAH2	0.0818814	0.237414	3711.49
GPR150	0.0818554	0.237563	3713.82
NTNG1	0.0817997	0.237883	3718.83
PABPC1	0.0817855	0.237965	3720.11
FAAH	0.0817686	0.238062	3721.63
TUBA4B	0.0817323	0.238271	3724.89
HAUS3	0.0817051	0.238428	3727.35
SPTY2D1	0.081674	0.238607	3730.15
NEDD8	0.081595	0.239064	3737.28
ATG7	0.0815924	0.239079	3737.52
ISLR2	0.0815859	0.239116	3738.1
TSTA3	0.0815626	0.239251	3740.21
ADIPOR1	0.0815509	0.239318	3741.26
MOXD1	0.0815444	0.239356	3741.85
TSHZ1	0.0815289	0.239446	3743.25
CSTF1	0.0814434	0.239941	3750.99
MAP7D3	0.0814317	0.240008	3752.05
TMEM126B	0.0814149	0.240106	3753.57
SLIRP	0.0813993	0.240196	3754.98
INTS2	0.0813967	0.240211	3755.22
C1orf216	0.0813397	0.240541	3760.38
ADGRF5	0.0813319	0.240586	3761.09
SFXN3	0.0812801	0.240887	3765.79
ADAMTS19	0.0811415	0.241693	3778.39
FBXO4	0.0811298	0.241761	3779.45
NALCN	0.0810974	0.24195	3782.4
PLVAP	0.0810844	0.242025	3783.58
ATCAY	0.0810767	0.242071	3784.29
MAP3K2	0.081043	0.242267	3787.36
ENTPD1-AS1	0.0809432	0.242849	3796.46
FAM110B	0.0809186	0.242993	3798.71
GMIP	0.080916	0.243008	3798.95
TMEM233	0.0808136	0.243607	3808.31
AMPD2	0.0807955	0.243713	3809.97
LYL1	0.0807385	0.244047	3815.19
TRIB1	0.0807048	0.244244	3818.27
SSPN	0.0806866	0.244351	3819.94
TPI1	0.0806827	0.244374	3820.29
TTLL7	0.0806685	0.244457	3821.6
AKTIP	0.0806517	0.244556	3823.15
ERCC6L2	0.080618	0.244754	3826.24
ITGA3	0.0806089	0.244807	3827.07
LOC257396	0.080605	0.24483	3827.43
NT5E	0.0805713	0.245028	3830.52
ARHGAP45	0.0805609	0.245089	3831.47
DNAJA2	0.0805467	0.245173	3832.78
TMEM198B	0.0805311	0.245264	3834.21
SSC4D	0.0805234	0.24531	3834.93
GRIPAP1	0.0804767	0.245584	3839.22
DHX30	0.0804754	0.245592	3839.34
JAKMIP1	0.0804651	0.245653	3840.29
BANP	0.0804638	0.24566	3840.41
C7orf26	0.0804378	0.245813	3842.8
KSR2	0.0804003	0.246034	3846.26
CTU2	0.0803692	0.246218	3849.12
HSD17B6	0.0803199	0.246508	3853.66
C19orf38	0.0803186	0.246516	3853.78
SYNJ2BP	0.080316	0.246531	3854.02
PDK1	0.0802953	0.246654	3855.93
ANKRD10	0.0802759	0.246768	3857.73
ZFHX3	0.0801217	0.24768	3871.98
DMAP1	0.0800776	0.247941	3876.06
PSMA5	0.0800387	0.248171	3879.66
PEG10	0.0800193	0.248287	3881.47
PDHB	0.0800167	0.248302	3881.71
SUMO3	0.0799416	0.248748	3888.68
WFIKKN1	0.0799273	0.248833	3890
TBC1D31	0.0798003	0.249588	3901.81
CEP162	0.0797977	0.249603	3902.05
NOP16	0.0797977	0.249603	3902.05
NABP2	0.0797912	0.249642	3902.65
ZNF71	0.0797757	0.249734	3904.1
UBE2MP1	0.0797342	0.249981	3907.96
YAP1	0.0797018	0.250174	3910.98
PTGES2	0.079698	0.250198	3911.34
LY6D	0.0796863	0.250267	3912.43
TTPA	0.0796772	0.250321	3913.27
ZNF879	0.0796461	0.250507	3916.17
PRC1	0.0796448	0.250514	3916.29
ZNF527	0.0795956	0.250808	3920.89
MBD6	0.0795606	0.251017	3924.16
PIGZ	0.0795606	0.251017	3924.16
PSMC6	0.0795191	0.251265	3928.03
COL5A1	0.0795114	0.251312	3928.76
MBOAT2	0.0795036	0.251358	3929.48
PRIM2	0.079501	0.251374	3929.73
TMEM254	0.0794854	0.251467	3931.18
IPO4	0.0794388	0.251746	3935.55
TBC1D15	0.0794336	0.251777	3936.03
MAP4K3	0.0794168	0.251878	3937.61
CYB5B	0.0793999	0.251979	3939.19
CPEB2	0.0793235	0.252437	3946.35
PPP3CA	0.0792626	0.252803	3952.07
XPNPEP1	0.0792561	0.252842	3952.67
MIEF1	0.0792367	0.252958	3954.5
NDUFAF1	0.07919	0.253239	3958.88
HIST1H2AM	0.0791576	0.253434	3961.93
B4GALNT4	0.0790786	0.253909	3969.37
ATP6V0C	0.0789995	0.254386	3976.81
ABHD1	0.0789956	0.254409	3977.18
SLC52A1	0.078984	0.25448	3978.28
ZNF428	0.0789814	0.254495	3978.53
TMEM43	0.0789658	0.254589	3979.99
RAD23A	0.0789347	0.254777	3982.93
TREX1	0.0789296	0.254808	3983.42
CBLN4	0.0787637	0.255811	3999.09
PSMD1	0.0787572	0.25585	3999.71
CSK	0.0787559	0.255858	3999.83
CENPM	0.0787494	0.255897	4000.44
MAP7D1	0.0786924	0.256243	4005.84
CBR3	0.0786756	0.256345	4007.44
NCBP2-AS2	0.0786535	0.256478	4009.53
JAML	0.078616	0.256706	4013.09
NEDD4	0.0786043	0.256777	4014.2
SNX31	0.0785758	0.25695	4016.9
IGSF3	0.078559	0.257053	4018.5
REX1BD	0.0784942	0.257446	4024.66
SLC16A9	0.0784838	0.257509	4025.65
IGSF21	0.0784799	0.257533	4026.01
DCTN3	0.078467	0.257612	4027.25
FBXL7	0.078375	0.258172	4036
ASMTL	0.0783076	0.258583	4042.43
DNAJC13	0.0782998	0.25863	4043.17
EPN1	0.0782972	0.258646	4043.41
ZNF134	0.0782778	0.258765	4045.27
SLC35A1	0.0782	0.259239	4052.69
ZNF207	0.0781663	0.259445	4055.91
PPP1R1C	0.0781612	0.259477	4056.4
ACTL10	0.0780769	0.259992	4064.46
ZNF594	0.0780653	0.260064	4065.58
FIGNL1	0.0779279	0.260906	4078.74
HIRA	0.0779201	0.260954	4079.49
HACD1	0.0779137	0.260993	4080.11
LINC01116	0.0778839	0.261176	4082.97
ZNF687	0.0778022	0.261678	4090.81
LEPROT	0.0777854	0.261782	4092.43
STOM	0.0777517	0.261989	4095.67
INPP5D	0.0777374	0.262077	4097.04
BCLAF3	0.077696	0.262332	4101.04
ACTR2	0.0776947	0.26234	4101.16
TBCK	0.0776286	0.262747	4107.53
RFT1	0.0776234	0.262779	4108.03
DYRK3	0.0775793	0.263051	4112.28
NFRKB	0.0775703	0.263107	4113.15
GPR135	0.0775288	0.263363	4117.15
YPEL3	0.0775029	0.263523	4119.66
ATIC	0.0774951	0.263571	4120.41
PHF1	0.0774835	0.263643	4121.54
BCL9L	0.0774757	0.263691	4122.29
MBTPS1	0.0774549	0.26382	4124.29
HINFP	0.0774264	0.263996	4127.05
PEX19	0.0774226	0.26402	4127.42
NLGN4Y	0.0773966	0.26418	4129.93
PNPLA7	0.0773461	0.264493	4134.82
EIF2S2	0.0773124	0.264702	4138.09
TPRG1L	0.0772852	0.264871	4140.72
ZGPAT	0.0772813	0.264895	4141.1
ZNF410	0.0772722	0.264951	4141.98
CYB5R1	0.0772554	0.265056	4143.61
DSCR9	0.077201	0.265393	4148.89
PRSS21	0.0771854	0.26549	4150.4
SPTBN1	0.0771854	0.26549	4150.4
FGF12	0.0771673	0.265603	4152.17
CLNS1A	0.077153	0.265691	4153.55
NR4A2	0.0771245	0.265868	4156.32
TSPAN17	0.0770688	0.266215	4161.74
TPGS1	0.0769833	0.266747	4170.06
MTMR1	0.0769768	0.266788	4170.69
NRAS	0.0769651	0.266861	4171.83
LMAN2	0.0769548	0.266925	4172.84
HSPH1	0.076947	0.266974	4173.6
CCSAP	0.076925	0.267111	4175.75
RBM22	0.0769042	0.26724	4177.77
ZNF185	0.0768926	0.267313	4178.9
ZNF534	0.0768718	0.267442	4180.93
NPY2R	0.0768641	0.267491	4181.69
KIAA1522	0.0768213	0.267758	4185.86
MAP2	0.0767876	0.267969	4189.15
GNG8	0.076776	0.268041	4190.29
FKBP3	0.0767384	0.268276	4193.97
ARNTL2	0.0767332	0.268309	4194.47
SPATA24	0.0767267	0.268349	4195.11
SMIM10L2B-AS1	0.0767047	0.268487	4197.26
PCED1A	0.0767021	0.268503	4197.51
TCF23	0.0766995	0.26852	4197.77
ADSL	0.076671	0.268698	4200.56
IMPACT	0.0765997	0.269145	4207.54
FXYD5	0.076566	0.269356	4210.84
ANKRD39	0.0765518	0.269445	4212.24
OAZ2	0.0765401	0.269519	4213.38
RGL3	0.0765362	0.269543	4213.76
TRMT5	0.076509	0.269714	4216.44
ARSB	0.0764922	0.26982	4218.09
SAP130	0.0764015	0.27039	4227
MRPL36	0.0763976	0.270414	4227.38
PNOC	0.0763885	0.270471	4228.27
PPP1R7	0.0763872	0.270479	4228.4
NAA60	0.0763859	0.270487	4228.53
KPNA3	0.0763807	0.27052	4229.04
TMEM100	0.0763069	0.270985	4236.31
RPL18	0.0763043	0.271001	4236.56
ZNF75D	0.0762421	0.271393	4242.69
CSPP1	0.0761462	0.271998	4252.15
CCDC3	0.0760503	0.272604	4261.62
EIF4A3	0.0760387	0.272678	4262.77
BTBD10	0.0760335	0.272711	4263.29
MT1L	0.0760076	0.272875	4265.85
TIGD6	0.075957	0.273195	4270.85
HCLS1	0.0759233	0.273408	4274.19
DIRC2	0.0758378	0.27395	4282.66
HMOX2	0.0757588	0.274452	4290.51
PAPSS1	0.0756331	0.275251	4303
TRIP12	0.0756292	0.275276	4303.39
MFSD3	0.0756097	0.2754	4305.33
ZBTB49	0.0755566	0.275738	4310.62
VSIR	0.0755177	0.275986	4314.49
UBA7	0.0754905	0.27616	4317.2
OSR2	0.0754789	0.276234	4318.37
CCHCR1	0.0754776	0.276242	4318.5
NRDC	0.0754711	0.276284	4319.14
LINC00672	0.0754685	0.2763	4319.4
CD163	0.0754309	0.27654	4323.15
H1FX	0.0752456	0.277725	4341.68
SRP9	0.0752106	0.277949	4345.18
CEP126	0.0751329	0.278448	4352.97
FAM69C	0.0751277	0.278481	4353.49
CYP2A13	0.0751212	0.278522	4354.14
ATRIP	0.0750901	0.278722	4357.26
PMS2P4	0.0750811	0.27878	4358.17
HIST1H2AH	0.0750539	0.278955	4360.9
NBN	0.0750396	0.279047	4362.34
ANTXR1	0.0750098	0.279238	4365.33
PPP1R11	0.0749917	0.279355	4367.15
TASP1	0.0749774	0.279446	4368.59
MED26	0.0749048	0.279913	4375.89
ZNF766	0.0748984	0.279955	4376.54
ERGIC3	0.0748504	0.280264	4381.37
C16orf74	0.0748154	0.280489	4384.89
MNT	0.0748115	0.280514	4385.28
RPL23	0.0747973	0.280606	4386.72
THYN1	0.0747597	0.280849	4390.51
SEM1	0.0747519	0.280899	4391.29
ERBB4	0.0746677	0.281443	4399.8
NSMF	0.0746651	0.28146	4400.06
GABARAP	0.0746379	0.281635	4402.81
HSD17B1	0.0745679	0.282088	4409.88
MRM3	0.0744824	0.282642	4418.54
AMER2	0.0744539	0.282827	4421.43
STAT1	0.07445	0.282852	4421.82
GPRASP1	0.0744397	0.282919	4422.87
AAMP	0.0744358	0.282944	4423.27
KXD1	0.0744293	0.282986	4423.93
DEF8	0.074415	0.283079	4425.37
SLITRK4	0.0744137	0.283087	4425.5
ALG9	0.0744008	0.283171	4426.82
FBXW2	0.0743904	0.283239	4427.87
GLB1L	0.0743723	0.283356	4429.71
SUV39H2	0.0743632	0.283415	4430.63
MRFAP1L1	0.0743256	0.283659	4434.44
GPR68	0.0742621	0.284072	4440.9
PKP1	0.0742025	0.28446	4446.96
RPL10L	0.0741973	0.284493	4447.48
SGK1	0.0741546	0.284772	4451.84
PAF1	0.074117	0.285017	4455.66
C1QTNF12	0.0740924	0.285177	4458.17
ACCS	0.0740911	0.285186	4458.3
AP2M1	0.0740263	0.285608	4464.91
AKAP8	0.0740224	0.285633	4465.31
LONP2	0.0739732	0.285955	4470.33
ARHGEF33	0.0739576	0.286057	4471.92
SNAPC4	0.0739576	0.286057	4471.92
SP3	0.0739498	0.286107	4472.72
PPP6R2	0.0739032	0.286412	4477.48
PPP2R5A	0.0738915	0.286488	4478.67
TEX10	0.0738838	0.286539	4479.47
CHMP4B	0.073863	0.286675	4481.59
TTC19	0.073863	0.286675	4481.59
IPMK	0.0738216	0.286946	4485.83
WSCD2	0.0738034	0.287065	4487.69
AP3M1	0.0737944	0.287124	4488.62
ZNF623	0.0737309	0.287541	4495.12
RPL38	0.0737205	0.287608	4496.18
C1orf61	0.0736687	0.287948	4501.5
ECHDC2	0.0735002	0.289055	4518.8
RPS23	0.073486	0.289149	4520.27
ATG101	0.0734082	0.289661	4528.27
ZNF75A	0.0733836	0.289823	4530.8
C16orf95	0.0733395	0.290114	4535.35
ZNF812P	0.0733227	0.290225	4537.08
CCZ1B	0.0732773	0.290524	4541.76
NDUFA3	0.0732281	0.290849	4546.84
SUZ12P1	0.0730907	0.291757	4561.04
SPIN4	0.0730817	0.291817	4561.98
FMOD	0.0730687	0.291903	4563.32
DHRS4L1	0.0730609	0.291955	4564.13
TAPT1-AS1	0.0730104	0.29229	4569.36
FNDC3A	0.0729884	0.292436	4571.64
DCAF10	0.0729832	0.29247	4572.18
GDI1	0.0729728	0.292539	4573.26
EML3	0.0729715	0.292547	4573.39
DPCD	0.0729663	0.292582	4573.93
CLCA4	0.0728977	0.293037	4581.05
LRRC28	0.0727694	0.29389	4594.38
CNPY2	0.0727603	0.29395	4595.32
ZBTB17	0.0727305	0.294148	4598.42
RAD51C	0.0726541	0.294658	4606.38
PUM2	0.0726385	0.294761	4608
HSPA6	0.0725932	0.295064	4612.73
PISD	0.0725828	0.295133	4613.81
SCYL1	0.0725491	0.295358	4617.32
ZNF511	0.0725426	0.295401	4618
ADPRHL2	0.0724752	0.295851	4625.04
ZNF468	0.0724662	0.295911	4625.98
ZBTB41	0.0724467	0.296041	4628.01
RARB	0.0724454	0.29605	4628.15
CDKN3	0.0724014	0.296345	4632.75
TMED4	0.0723845	0.296457	4634.52
ARL6IP4	0.0723716	0.296544	4635.87
IL27RA	0.0723353	0.296787	4639.67
PRPF18	0.0723223	0.296874	4641.02
RRP36	0.0723133	0.296934	4641.97
UBE2C	0.072255	0.297325	4648.08
QSOX2	0.0722537	0.297334	4648.22
CTTNBP2NL	0.0722265	0.297516	4651.07
HEPH	0.0722213	0.297551	4651.61
PRDX1	0.0722135	0.297603	4652.43
NUDCD3	0.0722057	0.297655	4653.24
HTR2A	0.07215	0.298029	4659.09
BHMT2	0.0720904	0.29843	4665.35
HSD17B10	0.0720865	0.298456	4665.76
MSL3P1	0.0720632	0.298612	4668.21
PPP5C	0.0720399	0.298769	4670.66
WDR34	0.0719323	0.299493	4681.98
CRCP	0.0718701	0.299912	4688.53
OR52B6	0.0718338	0.300157	4692.35
HCFC1	0.071769	0.300594	4699.19
CAPS2	0.0717353	0.300822	4702.75
IFNAR1	0.0717237	0.300901	4703.98
ALDH2	0.0716835	0.301172	4708.22
CPLX2	0.0716706	0.30126	4709.59
PPP4R3B	0.0716615	0.301321	4710.55
ALG11	0.0716213	0.301593	4714.8
PRPF39	0.0715954	0.301768	4717.54
WNT11	0.0715941	0.301777	4717.68
ZNF433	0.071576	0.3019	4719.6
ADI1	0.071484	0.302523	4729.34
JAG2	0.0714593	0.30269	4731.95
WTIP	0.071414	0.302998	4736.77
MAATS1	0.071392	0.303147	4739.1
SMC5	0.0713842	0.3032	4739.93
AGTPBP1	0.0713544	0.303403	4743.09
ZCCHC7	0.0713142	0.303676	4747.36
ZNF19	0.0713116	0.303693	4747.64
RBFOX1	0.0712896	0.303843	4749.98
ACTC1	0.0712585	0.304055	4753.28
MIB1	0.071243	0.30416	4754.94
COMMD6	0.0712093	0.30439	4758.52
BEX4	0.0712067	0.304407	4758.8
PHF19	0.0711756	0.304619	4762.11
PTMA	0.0711367	0.304884	4766.25
MT1X	0.0711043	0.305105	4769.7
LOC730183	0.0710758	0.305299	4772.74
SYNC	0.0710551	0.305441	4774.95
CALM2	0.0710447	0.305511	4776.06
XRN2	0.0710382	0.305556	4776.75
MLX	0.0710201	0.30568	4778.69
EFCC1	0.0710097	0.30575	4779.79
STX4	0.0710019	0.305803	4780.62
FAM3C	0.0709682	0.306034	4784.22
SETD4	0.0709657	0.306051	4784.5
RNPEPL1	0.0709423	0.306211	4786.99
VAT1	0.0709281	0.306308	4788.51
POMZP3	0.0709086	0.306441	4790.59
FBXO11	0.0707583	0.30747	4806.68
C1QTNF6	0.0707259	0.307692	4810.15
USP39	0.0706884	0.30795	4814.18
FAM160B1	0.0706832	0.307985	4814.74
USP37	0.0706624	0.308128	4816.96
RAP1B	0.0706184	0.30843	4821.69
GID4	0.0706015	0.308546	4823.5
ZCCHC14	0.0705951	0.30859	4824.19
ACSS3	0.0705912	0.308617	4824.61
FAM210A	0.0705756	0.308724	4826.28
GLP2R	0.0705471	0.30892	4829.34
TEX9	0.0705445	0.308938	4829.62
AK4	0.0705406	0.308964	4830.04
PARP14	0.070516	0.309134	4832.69
ZMAT5	0.0704655	0.309481	4838.12
ING4	0.0704616	0.309508	4838.54
MRPL32	0.0704149	0.309829	4843.56
TACC1	0.0703916	0.30999	4846.07
PLEKHA3	0.0703113	0.310544	4854.73
TSSC2	0.0702802	0.310759	4858.09
MDK	0.0702387	0.311045	4862.56
FAM90A7P	0.0702232	0.311152	4864.24
PMS2P1	0.0701934	0.311358	4867.46
ANKDD1A	0.0700858	0.312102	4879.09
AKAP11	0.0700547	0.312317	4882.45
MYBPH	0.0699666	0.312928	4892
NOC4L	0.0699135	0.313296	4897.76
IQCK	0.0699096	0.313323	4898.18
RBBP8	0.0698876	0.313476	4900.57
MFN1	0.0698487	0.313746	4904.79
LHX8	0.0698033	0.314061	4909.72
IQCD	0.0697943	0.314124	4910.7
RCAN1	0.0697904	0.314151	4911.12
GALNT13	0.0697826	0.314205	4911.97
SSNA1	0.0697645	0.314331	4913.94
PMS2P5	0.0697632	0.31434	4914.08
VTA1	0.0697541	0.314403	4915.07
LRRK1	0.069745	0.314466	4916.05
MDH1B	0.0697049	0.314746	4920.42
WHRN	0.0696841	0.31489	4922.68
SKIL	0.0696699	0.314989	4924.23
WDHD1	0.0695753	0.315649	4934.53
VGF	0.0694833	0.31629	4944.57
ETF1	0.069482	0.3163	4944.71
TBC1D8B	0.0694677	0.316399	4946.27
UBA1	0.0694483	0.316535	4948.39
ZNF600	0.0694457	0.316553	4948.67
TSFM	0.0693835	0.316988	4955.47
ZCCHC11	0.0693731	0.31706	4956.6
ZNF571	0.0693148	0.317468	4962.98
AK3	0.0693019	0.317559	4964.39
RPL23A	0.0692993	0.317577	4964.68
SRC	0.0692824	0.317695	4966.52
ZSCAN30	0.0692254	0.318094	4972.77
RNFT1	0.0691995	0.318276	4975.6
MINK1	0.0691917	0.31833	4976.46
GPI	0.0691671	0.318503	4979.16
SOWAHC	0.0691541	0.318594	4980.58
CCDC170	0.0691516	0.318612	4980.86
CBX4	0.0689818	0.319804	4999.5
KRT17	0.068895	0.320415	5009.05
NME3	0.0688652	0.320625	5012.33
RPS2	0.0688626	0.320643	5012.62
PLA2G12A	0.0687861	0.321182	5021.04
PJA2	0.0687771	0.321246	5022.04
DPH2	0.0687537	0.321411	5024.61
LMBRD2	0.0687252	0.321612	5027.76
PCYT1B	0.0686682	0.322014	5034.05
CELSR3	0.068619	0.322362	5039.49
TCAM1P	0.0685788	0.322646	5043.93
SLC7A11	0.0685335	0.322967	5048.94
BPNT1	0.0684881	0.323288	5053.96
SHISA8	0.0684285	0.32371	5060.57
FAM120AOS	0.0683961	0.32394	5064.16
RAB28	0.0683637	0.32417	5067.75
RPS19BP1	0.0682847	0.324731	5076.52
FAM83H	0.0682419	0.325035	5081.27
RBM15	0.0682393	0.325053	5081.55
NSMCE1	0.0681991	0.325339	5086.02
CDCA5	0.0681797	0.325477	5088.18
ZNF582	0.0681201	0.325901	5094.81
ZNF382	0.068102	0.32603	5096.83
OTOP2	0.0680864	0.326141	5098.56
STAMBPL1	0.0680696	0.326261	5100.44
GAS8	0.0680566	0.326353	5101.88
EGR4	0.0680553	0.326362	5102.02
MARK4	0.0680294	0.326547	5104.91
JAZF1	0.0680229	0.326593	5105.63
ENDOV	0.0680126	0.326667	5106.79
SLFN12	0.0679685	0.326981	5111.7
SPON2	0.0679659	0.327	5111.99
PLA2G5	0.0679491	0.32712	5113.87
PIK3C2A	0.0679478	0.327129	5114.01
ANKRD54	0.0679283	0.327268	5116.18
ERLEC1	0.0678908	0.327536	5120.38
CD27	0.0678661	0.327712	5123.12
LINC01664	0.0678402	0.327897	5126.02
FANCD2	0.0678143	0.328083	5128.92
RAB7A	0.0677923	0.32824	5131.38
LOC101930085	0.0676329	0.329381	5149.22
DRG1	0.0675837	0.329734	5154.74
PNO1	0.0675292	0.330125	5160.84
GLYR1	0.0674981	0.330348	5164.33
FKBP15	0.0674774	0.330497	5166.66
METTL14	0.0674528	0.330674	5169.42
FCER1G	0.0673867	0.331149	5176.85
FOXA3	0.0673595	0.331345	5179.91
FRG1JP	0.0673582	0.331354	5180.06
MESP2	0.0673452	0.331447	5181.51
UBA5	0.0673025	0.331755	5186.33
LRRC6	0.0672986	0.331783	5186.76
KCNH7	0.0672804	0.331914	5188.81
PCMT1	0.0672519	0.332119	5192.02
ZFP28	0.0672299	0.332278	5194.5
SCT	0.0671858	0.332595	5199.46
TFF3	0.0671833	0.332614	5199.76
ZNF772	0.0671781	0.332651	5200.34
MYO1B	0.0671638	0.332754	5201.95
TUNAR	0.0671612	0.332773	5202.24
ZNF235	0.0671366	0.332951	5205.02
SLF2	0.0671327	0.332979	5205.46
GLT8D1	0.0671314	0.332988	5205.6
TMEM217	0.0671094	0.333147	5208.09
C8orf58	0.0670861	0.333316	5210.72
MT1F	0.0670329	0.333699	5216.72
IPO5	0.0669993	0.333943	5220.53
ZFP1	0.0669967	0.333962	5220.82
SP9	0.0669837	0.334055	5222.29
AIM2	0.0669034	0.334637	5231.38
DUSP19	0.0669034	0.334637	5231.38
ZNF441	0.06688	0.334806	5234.02
LARP6	0.0668451	0.335059	5237.98
ARMC6	0.0668412	0.335087	5238.42
MCM6	0.0668386	0.335106	5238.71
GABARAPL1	0.0668114	0.335303	5241.8
PROSER3	0.0668062	0.335341	5242.38
CEP78	0.0667492	0.335754	5248.85
ZRANB2	0.0667297	0.335895	5251.05
MRE11	0.0667181	0.33598	5252.38
UBE2Z	0.0666675	0.336347	5258.11
LYZL1	0.0666248	0.336658	5262.97
MARCH8	0.0665924	0.336893	5266.65
CLASP2	0.0665691	0.337063	5269.31
RDH14	0.0665043	0.337534	5276.68
EPHA10	0.0664991	0.337572	5277.27
TAB2	0.0664822	0.337695	5279.18
GTPBP4	0.0664498	0.337931	5282.87
CXCL14	0.0664252	0.33811	5285.68
ARHGAP36	0.0664084	0.338233	5287.6
UMODL1-AS1	0.0663501	0.338658	5294.25
C3orf14	0.0663436	0.338706	5294.98
AKT3	0.0663177	0.338895	5297.94
FAM241A	0.0662723	0.339226	5303.12
SPATA13	0.0662542	0.339358	5305.19
CHCHD2	0.0662516	0.339377	5305.49
ANKRD24	0.0662425	0.339444	5306.52
TMEM61	0.0662347	0.3395	5307.41
KCNIP4	0.0661829	0.339879	5313.33
CDC27	0.0661648	0.340012	5315.41
PIK3C3	0.0661557	0.340078	5316.44
SOD1	0.066135	0.34023	5318.82
MIR7515HG	0.0661168	0.340363	5320.89
BTNL9	0.0661103	0.34041	5321.63
SYCP2L	0.0661065	0.340439	5322.08
NSD2	0.0660443	0.340894	5329.2
FURIN	0.0660248	0.341037	5331.43
KRAS	0.0659911	0.341284	5335.29
VANGL2	0.0659341	0.341702	5341.82
TPTE2P1	0.0659082	0.341892	5344.8
CLTA	0.0658927	0.342006	5346.58
CRK	0.0658603	0.342244	5350.3
GPBP1	0.0658564	0.342273	5350.75
TRAK1	0.0658214	0.34253	5354.77
CCDC34	0.0658201	0.342539	5354.91
MRPL45	0.0658162	0.342568	5355.36
ZNF544	0.0657851	0.342796	5358.93
PGGHG	0.065776	0.342863	5359.98
KLHL1	0.0657514	0.343044	5362.81
COPS6	0.0657385	0.343139	5364.3
HMGB3P1	0.0656853	0.34353	5370.41
SLC40A1	0.0656737	0.343616	5371.75
FRMPD3	0.0656607	0.343712	5373.25
DHPS	0.0654612	0.345183	5396.25
SBF1P1	0.0654508	0.34526	5397.45
VCAN	0.0654288	0.345423	5399.99
MCUR1	0.065408	0.345576	5402.39
RNF5	0.065399	0.345643	5403.44
SENP2	0.0652927	0.346429	5415.72
ACSBG1	0.0652914	0.346438	5415.87
TOR1B	0.0652797	0.346525	5417.22
GPRC5C	0.0652318	0.34688	5422.77
TMEM9	0.0652305	0.346889	5422.92
SETD5	0.06518	0.347264	5428.78
WDFY2	0.0651774	0.347283	5429.08
LYPLAL1	0.0651735	0.347312	5429.53
LOC729732	0.0651696	0.347341	5429.98
EIF2B1	0.0651579	0.347427	5431.33
CSTB	0.0650659	0.34811	5442
TMEM128	0.0650491	0.348235	5443.96
LAGE3	0.0650284	0.348389	5446.36
TDRD10	0.0650206	0.348447	5447.27
CLIC6	0.0649999	0.348601	5449.68
LINC00937	0.0649843	0.348716	5451.48
ZNF266	0.0649558	0.348928	5454.8
FTO	0.0649377	0.349063	5456.9
UBE2Q1	0.0649351	0.349082	5457.21
GPATCH3	0.0648806	0.349487	5463.54
IQCB1	0.064812	0.349999	5471.53
ADAM7	0.0648003	0.350086	5472.89
CPNE9	0.0647925	0.350144	5473.79
LRRC47	0.064786	0.350192	5474.55
FNDC11	0.0647562	0.350414	5478.02
WDR5	0.0646681	0.351071	5488.3
GNB5	0.0646435	0.351255	5491.17
MRM2	0.0645917	0.351642	5497.22
PAOX	0.06458	0.351729	5498.59
TRMT44	0.0645787	0.351739	5498.74
CLCC1	0.064558	0.351894	5501.16
FOXI3	0.0645502	0.351952	5502.07
HECTD3	0.0645113	0.352243	5506.61
SEC23B	0.064488	0.352417	5509.34
RAB3D	0.0644789	0.352485	5510.4
CMTR2	0.0643597	0.353378	5524.36
TRAPPC3	0.064317	0.353699	5529.37
SCFD2	0.0642937	0.353874	5532.11
MLLT11	0.0642898	0.353903	5532.56
RETNLB	0.0642677	0.354068	5535.15
EEA1	0.06426	0.354126	5536.06
GNA13	0.06426	0.354126	5536.06
FLJ33534	0.0642431	0.354253	5538.03
DNMT3A	0.0641926	0.354632	5543.97
ELOC	0.0641641	0.354846	5547.31
GTPBP3	0.0641369	0.355051	5550.51
CACNA1I	0.0641252	0.355139	5551.88
TAS2R60	0.06412	0.355178	5552.49
RHOJ	0.064085	0.355441	5556.61
KLHDC9	0.0640798	0.35548	5557.21
CYP2E1	0.0639865	0.356182	5568.19
ZC3H8	0.0639321	0.356592	5574.6
CCNYL1	0.0639295	0.356612	5574.91
ADCK5	0.063914	0.356729	5576.74
DIRAS2	0.0638894	0.356915	5579.64
TMED9	0.0638609	0.35713	5583.01
PHC3	0.063857	0.357159	5583.47
GALM	0.0638557	0.357169	5583.62
C1orf56	0.0638051	0.35755	5589.58
RASGEF1A	0.0637831	0.357716	5592.18
ZBTB3	0.063765	0.357853	5594.32
RAB39B	0.0637507	0.357961	5596.01
STK38	0.0636963	0.358373	5602.44
KCND3	0.0636069	0.359049	5613.01
CD2	0.0634967	0.359883	5626.06
TUBA1A	0.0634708	0.36008	5629.13
ZNF622	0.0634268	0.360414	5634.35
AHNAK	0.0633698	0.360847	5641.12
COLEC11	0.0633335	0.361122	5645.43
APLP1	0.0633309	0.361142	5645.73
ZCWPW2	0.0633153	0.36126	5647.58
POM121L1P	0.0632933	0.361428	5650.2
C9orf131	0.0632907	0.361447	5650.51
TSC22D4	0.0632881	0.361467	5650.82
YBX1	0.0632868	0.361477	5650.97
AFF3	0.0632791	0.361536	5651.89
N4BP2	0.0632739	0.361575	5652.51
ERF	0.063248	0.361773	5655.59
ZSWIM7	0.0631624	0.362423	5665.76
LPCAT2	0.063156	0.362473	5666.54
CLDN4	0.0631508	0.362512	5667.15
GPR17	0.0631469	0.362542	5667.62
CAPN13	0.0631365	0.362621	5668.85
IGSF11	0.063095	0.362937	5673.79
SS18	0.0630834	0.363026	5675.18
MAP3K7	0.0630743	0.363095	5676.26
EXD2	0.0630147	0.363549	5683.37
XYLB	0.0629694	0.363895	5688.78
NR1H3	0.0629629	0.363945	5689.55
WAC	0.0628566	0.364757	5702.24
PRKCZ	0.062845	0.364846	5703.63
ARHGAP1	0.0627698	0.365421	5712.62
ACBD7	0.0627491	0.365579	5715.1
GDAP1L1	0.0627413	0.365639	5716.03
NMNAT3	0.0627128	0.365857	5719.44
GPS2	0.0626726	0.366165	5724.26
ZMYND15	0.0626325	0.366473	5729.07
ALDH6A1	0.0626027	0.366701	5732.64
VPS28	0.062569	0.36696	5736.68
FLNA	0.0625599	0.367029	5737.77
ARHGAP20	0.0625158	0.367368	5743.06
SHISAL2A	0.0625132	0.367387	5743.37
APEH	0.0624757	0.367676	5747.88
VPS51	0.0624653	0.367756	5749.13
RHOB	0.0624497	0.367875	5750.99
CPSF4	0.0624199	0.368104	5754.57
ZNF254	0.0623966	0.368284	5757.38
TYK2	0.062385	0.368373	5758.78
NXT1	0.0623539	0.368613	5762.52
SNRPF	0.062293	0.369081	5769.85
UBE2T	0.0622761	0.369211	5771.88
KIAA0753	0.0622748	0.369221	5772.03
CYB5R3	0.0622528	0.369391	5774.69
APCS	0.0622476	0.369431	5775.31
ZNF626	0.0622463	0.369441	5775.47
PRMT1	0.0622074	0.36974	5780.15
TRMT2A	0.0621997	0.3698	5781.09
GH2	0.0621349	0.3703	5788.9
ZNF140	0.0621154	0.37045	5791.25
CNIH3	0.0620701	0.3708	5796.72
MUS81	0.0620649	0.37084	5797.35
CXCL2	0.0620558	0.37091	5798.44
RPUSD4	0.0620442	0.371	5799.85
SYTL4	0.0620442	0.371	5799.85
FUCA2	0.0620403	0.37103	5800.32
PLA2G4C	0.0620351	0.37107	5800.94
ARHGEF1	0.0620118	0.371251	5803.76
DNMT1	0.0619897	0.371421	5806.42
NINJ1	0.0619781	0.371511	5807.83
SCYL2	0.0619522	0.371712	5810.97
SPATS2	0.0619327	0.371862	5813.32
ZNF33A	0.061925	0.371922	5814.26
S100A13	0.0619133	0.372012	5815.67
KIAA1143	0.0618874	0.372213	5818.8
HNRNPA1	0.0618679	0.372363	5821.16
C2CD5	0.0618485	0.372514	5823.51
ECH1	0.0618252	0.372695	5826.33
ERGIC2	0.0618174	0.372755	5827.27
ZNF473	0.0618135	0.372785	5827.75
ARL6	0.0618057	0.372845	5828.69
KLF3	0.0617746	0.373086	5832.46
TAAR5	0.0617397	0.373357	5836.7
CAND2	0.0617332	0.373408	5837.48
THSD7A	0.0616982	0.373679	5841.73
NRL	0.061649	0.374061	5847.7
LRRC8B	0.0615842	0.374565	5855.57
TRMT10B	0.0615686	0.374685	5857.46
CDKN2AIPNL	0.061522	0.375048	5863.13
HSDL2	0.0614792	0.375381	5868.33
COQ5	0.0614727	0.375431	5869.12
IFIT3	0.0614701	0.375451	5869.43
RBM11	0.0614598	0.375532	5870.69
PLEKHO2	0.0614313	0.375754	5874.16
ZAP70	0.0614066	0.375946	5877.16
GALC	0.0614053	0.375956	5877.32
POM121L4P	0.0613263	0.376572	5886.95
HDAC8	0.0613082	0.376713	5889.16
HP1BP3	0.0612952	0.376814	5890.74
CEP57	0.0612939	0.376824	5890.89
KCTD16	0.0612835	0.376905	5892.16
SBF1	0.0612447	0.377208	5896.9
MRPL24	0.0612304	0.37732	5898.64
ZSCAN31	0.0611877	0.377654	5903.86
MAN2B1	0.0611216	0.37817	5911.93
EMX2OS	0.061106	0.378292	5913.83
CSNK1D	0.0610762	0.378525	5917.47
NARFL	0.0610386	0.378819	5922.07
NXPH1	0.0610347	0.378849	5922.55
DCT	0.0610166	0.378991	5924.77
BLOC1S2	0.0610075	0.379062	5925.88
TENM1	0.0609985	0.379133	5926.99
LOC389641	0.0609972	0.379143	5927.14
SLX4IP	0.0609946	0.379163	5927.46
DEPDC4	0.0609635	0.379407	5931.27
TMUB2	0.0609272	0.379691	5935.71
NDUFA2	0.0609142	0.379793	5937.3
SF3B2	0.0608948	0.379945	5939.68
CTF1	0.0608818	0.380047	5941.27
INCENP	0.0608572	0.38024	5944.29
DUSP2	0.0608339	0.380423	5947.15
ATF7IP	0.0608119	0.380595	5949.85
SHOX	0.0608041	0.380656	5950.8
SMPDL3A	0.0607782	0.38086	5953.98
TACR2	0.0607328	0.381216	5959.55
TMEM87B	0.0607121	0.381379	5962.1
POLE3	0.0606719	0.381695	5967.03
RAB6D	0.0606603	0.381786	5968.47
ZNF624	0.0606305	0.382021	5972.13
DNAJC10	0.0606097	0.382184	5974.68
SPDYE5	0.0605683	0.38251	5979.78
AMBRA1	0.0605061	0.383	5987.44
PSMA3-AS1	0.0605048	0.38301	5987.6
PER3	0.0604996	0.383051	5988.23
CHDH	0.0604724	0.383265	5991.59
CLEC2D	0.0604387	0.383531	5995.74
RTTN	0.060418	0.383694	5998.29
CBX1	0.0604024	0.383817	6000.21
PHKG2	0.0604024	0.383817	6000.21
EPHA8	0.0603713	0.384062	6004.05
CTAGE11P	0.0603234	0.384441	6009.96
RPS14	0.0602456	0.385055	6019.56
DSEL	0.0602443	0.385065	6019.72
UBE2Q2	0.0602327	0.385157	6021.16
EXOC1	0.0602197	0.38526	6022.77
SEZ6L2	0.0602119	0.385321	6023.73
MYT1L	0.0601925	0.385475	6026.13
DHRS4-AS1	0.0601445	0.385854	6032.06
ZBTB22	0.0600992	0.386213	6037.67
PIGA	0.0600448	0.386644	6044.41
RAB3C	0.0599683	0.38725	6053.88
TIGD1	0.0599333	0.387528	6058.22
AGA	0.0599152	0.387672	6060.47
MAN1A2	0.0599139	0.387682	6060.63
SAP25	0.0599061	0.387744	6061.6
FAM153A	0.0599009	0.387785	6062.24
SPDYE3	0.0598945	0.387836	6063.04
ZNF688	0.0598491	0.388196	6068.67
HINT2	0.059818	0.388443	6072.53
AHDC1	0.0598154	0.388464	6072.86
SF3A2	0.0597066	0.389329	6086.38
NUDT10	0.0596897	0.389463	6088.48
COL11A2	0.0596003	0.390175	6099.61
GPAT2	0.0595757	0.390371	6102.68
CSE1L-AS1	0.0595744	0.390382	6102.84
SH3GL1	0.0595627	0.390475	6104.29
PMM2	0.0595239	0.390785	6109.13
RSPO4	0.0595148	0.390857	6110.27
DHRS7B	0.0594474	0.391394	6118.67
FGFR1OP2	0.0594461	0.391405	6118.83
MTBP	0.0594254	0.39157	6121.42
CINP	0.0593943	0.391819	6125.3
ZNF667-AS1	0.059358	0.392108	6129.83
TAPT1	0.0593386	0.392264	6132.26
ZNF512	0.0592854	0.392689	6138.9
MUC2	0.0592686	0.392823	6141.01
PLCL2	0.0592336	0.393103	6145.38
MPND	0.0592245	0.393176	6146.52
ANAPC15	0.0592155	0.393248	6147.65
NTMT1	0.0592038	0.393342	6149.11
OR7E91P	0.0591792	0.393539	6152.19
SPRYD3	0.0591585	0.393705	6154.79
FLAD1	0.0591351	0.393892	6157.71
RNF123	0.0591351	0.393892	6157.71
COQ8A	0.0591325	0.393913	6158.03
HES1	0.059095	0.394214	6162.74
ZRANB1	0.059095	0.394214	6162.74
FAHD1	0.059082	0.394318	6164.37
CHRNA6	0.0589757	0.39517	6177.69
TCEAL7	0.0589511	0.395368	6180.78
LYPLA2	0.0589356	0.395493	6182.73
PRF1	0.0588734	0.395992	6190.55
PPM1D	0.0588462	0.396211	6193.97
SUMO1	0.0588293	0.396346	6196.08
ZNF841	0.0587542	0.396951	6205.54
TMEM272	0.0587127	0.397285	6210.76
FAM204A	0.0586699	0.397629	6216.14
YIF1A	0.0586635	0.397682	6216.96
SF3A3	0.0586609	0.397703	6217.28
UBA2	0.0586311	0.397943	6221.04
LINC01011	0.0586194	0.398037	6222.51
PDRG1	0.0586181	0.398047	6222.67
ZFC3H1	0.0586181	0.398047	6222.67
EIF5A	0.0585559	0.398549	6230.52
RNASE13	0.058517	0.398863	6235.42
CYSLTR1	0.0585157	0.398873	6235.58
HIST1H1A	0.0585132	0.398894	6235.91
TUBA4A	0.0584963	0.39903	6238.04
NLGN4X	0.0584782	0.399177	6240.33
COQ4	0.058473	0.399218	6240.98
PML	0.0583758	0.400004	6253.26
STX7	0.058368	0.400067	6254.24
VWA5A	0.0583356	0.400329	6258.34
CBL	0.0583071	0.400559	6261.94
BABAM1	0.058289	0.400706	6264.24
ZNF43	0.0582721	0.400843	6266.37
ZBTB2	0.0582488	0.401031	6269.32
ARHGEF25	0.058232	0.401168	6271.46
ZNF747	0.0581879	0.401525	6277.04
QTRT1	0.0581737	0.40164	6278.84
LOC101929229	0.0581542	0.401798	6281.31
GEMIN5	0.0581231	0.40205	6285.25
CSF1	0.058105	0.402197	6287.55
FDPS	0.0581024	0.402218	6287.88
EDC3	0.0580765	0.402429	6291.17
FBXW11	0.0580674	0.402502	6292.32
LRRC37B	0.0579897	0.403134	6302.19
PRDM4	0.0579184	0.403713	6311.24
DAD1	0.057908	0.403797	6312.56
DDT	0.0578925	0.403924	6314.54
KCNH4	0.0578743	0.404071	6316.84
PLSCR4	0.057816	0.404546	6324.26
SLC5A12	0.0577694	0.404926	6330.2
SUDS3	0.057759	0.40501	6331.52
ZNF524	0.0577486	0.405094	6332.84
FAM27E2	0.0577396	0.405168	6334
NEIL2	0.0577279	0.405263	6335.48
ACER2	0.0576968	0.405517	6339.44
SNAPC2	0.057689	0.40558	6340.44
ZMYND12	0.0576696	0.405739	6342.91
PATE2	0.0576618	0.405802	6343.9
BNIP2	0.0576359	0.406014	6347.21
UBE2CP5	0.057632	0.406045	6347.71
FBXL3	0.0576294	0.406066	6348.04
LOC730098	0.0575491	0.406722	6358.29
ERGIC1	0.0575465	0.406743	6358.62
CDK19	0.0575206	0.406955	6361.93
RHOT2	0.0574441	0.40758	6371.7
TIAM1	0.0574325	0.407675	6373.19
RNF24	0.0574065	0.407887	6376.5
RCOR2	0.0573588	0.408278	6382.61
HEYL	0.0573431	0.408407	6384.62
UBE2R2	0.0573405	0.408428	6384.96
SWT1	0.0572692	0.409012	6394.08
BOD1L2	0.057242	0.409235	6397.57
ZNRF4	0.0572109	0.40949	6401.55
C6orf89	0.0572083	0.409511	6401.89
ATP6V1D	0.0571992	0.409585	6403.05
GRWD1	0.0571927	0.409639	6403.88
SIGLEC14	0.0571604	0.409904	6408.03
SCARB1	0.05715	0.409989	6409.36
BRD7P3	0.0570839	0.410532	6417.84
ABCB6	0.0570645	0.410691	6420.34
FEZ2	0.0570243	0.411021	6425.5
IGF2BP2	0.0569958	0.411256	6429.16
DMWD	0.0569712	0.411458	6432.33
CHD5	0.0569465	0.411661	6435.49
PRKAG1	0.0569142	0.411927	6439.66
EDARADD	0.0568895	0.41213	6442.83
S100A1	0.0568714	0.412279	6445.16
PQLC3	0.0568558	0.412407	6447.16
GATD1	0.0568507	0.41245	6447.83
MRPL20	0.0568131	0.412759	6452.67
GNS	0.0567872	0.412973	6456
TRAPPC1	0.0567677	0.413133	6458.51
TMEM209	0.0566965	0.413721	6467.7
TTC14	0.0566394	0.414191	6475.05
ZNF827	0.0566213	0.414341	6477.39
LOC400684	0.0565708	0.414758	6483.92
SAA2	0.0565695	0.414769	6484.09
EMX2	0.0565267	0.415122	6489.61
RASGRF2	0.0565267	0.415122	6489.61
PAX6	0.0565008	0.415337	6492.96
ROCK1P1	0.0564684	0.415605	6497.15
TOPORS	0.0564256	0.415958	6502.68
LAMTOR2	0.0564088	0.416098	6504.86
TBP	0.0564049	0.41613	6505.36
CYP4V2	0.0563492	0.416591	6512.57
DGCR9	0.0562533	0.417386	6525
HNRNPA0	0.0562455	0.417451	6526
GPR37L1	0.0561432	0.4183	6539.28
MSMP	0.0561276	0.418429	6541.3
ATP6V1E1	0.0560836	0.418795	6547.02
PIP4P1	0.0560149	0.419366	6555.95
KRTCAP2	0.0559294	0.420077	6567.07
TFDP1	0.0559138	0.420207	6569.09
LINC01506	0.0558749	0.42053	6574.15
ZMYND10	0.0558646	0.420617	6575.5
CHMP6	0.0558309	0.420898	6579.89
IL3RA	0.0558114	0.421059	6582.42
TRAPPC4	0.0557933	0.421211	6584.79
GPR162	0.0557013	0.421978	6596.78
CD6	0.055687	0.422097	6598.64
TOX	0.0556702	0.422238	6600.84
HIST1H2AK	0.0556559	0.422357	6602.7
PCDH10	0.0556482	0.422422	6603.72
FADS2	0.0555886	0.422919	6611.5
SHTN1	0.0555445	0.423288	6617.26
PPP2CA	0.0555315	0.423396	6618.95
GXYLT1	0.0554836	0.423797	6625.22
BACH2	0.0554447	0.424122	6630.31
METTL7A	0.0554033	0.42447	6635.73
ZFAND3	0.0553605	0.424828	6641.33
UQCRFS1	0.0553437	0.424969	6643.54
RTN3	0.0552633	0.425642	6654.07
CYB5D1	0.0551895	0.426262	6663.76
GSTM2	0.0551856	0.426295	6664.27
IGDCC3	0.0551817	0.426327	6664.78
CSMD1	0.0551065	0.426959	6674.64
SOX21	0.0550923	0.427078	6676.52
FUS	0.0550819	0.427165	6677.88
DCDC1	0.0550767	0.427209	6678.56
ARL6IP5	0.0550599	0.427351	6680.77
ZNF579	0.0550573	0.427372	6681.11
UNC93B1	0.0550171	0.42771	6686.39
HAGH	0.054999	0.427863	6688.78
MICAL2	0.0549938	0.427906	6689.46
SPSB3	0.0549601	0.42819	6693.89
MAN2C1	0.054916	0.428561	6699.69
FBXO38	0.0548292	0.429292	6711.13
PERM1	0.0547541	0.429926	6721.03
RPS14P3	0.0547243	0.430177	6724.96
ID4	0.0547048	0.430341	6727.53
FDPSP2	0.0546893	0.430473	6729.58
BCL7C	0.0546647	0.430681	6732.83
CRYBB2	0.0546608	0.430713	6733.34
NACA	0.0546517	0.43079	6734.54
POLR3A	0.0546388	0.4309	6736.25
SDE2	0.0546375	0.43091	6736.42
CEP19	0.0545947	0.431272	6742.07
ADGRG6	0.0545856	0.431348	6743.27
ILVBL	0.0545778	0.431414	6744.3
MEX3C	0.0545649	0.431524	6746.01
VPS4A	0.0545532	0.431622	6747.55
ADCYAP1R1	0.0545468	0.431677	6748.41
PRELID1	0.0545416	0.431721	6749.09
CCL19	0.054526	0.431852	6751.15
OR10Q1	0.054526	0.431852	6751.15
CTDSPL	0.0544301	0.432664	6763.83
MAP3K12	0.0543122	0.433663	6779.45
MRPL41	0.0542461	0.434223	6788.21
GEMIN6	0.0542137	0.434498	6792.51
RNF165	0.0542086	0.434542	6793.2
CST3	0.0541217	0.43528	6804.72
ELF1	0.0540284	0.436073	6817.12
RAC1	0.0540155	0.436183	6818.85
NDUFS6	0.0539494	0.436745	6827.64
COIL	0.0539144	0.437043	6832.29
TSPO2	0.0538846	0.437297	6836.26
RUSC1-AS1	0.0538444	0.437639	6841.61
C7	0.053768	0.438291	6851.8
PDIA5	0.0537602	0.438357	6852.84
LCAT	0.0537369	0.438556	6855.95
FZD9	0.0537071	0.438811	6859.93
SSTR4	0.0537045	0.438833	6860.27
TMEM161B	0.0536734	0.439098	6864.42
AGER	0.053663	0.439187	6865.81
SIRT3	0.0535749	0.43994	6877.58
MUT	0.0535529	0.440128	6880.52
TJP3	0.0535438	0.440206	6881.73
EMC7	0.0535322	0.440305	6883.29
LNX2	0.053492	0.440649	6888.66
C17orf100	0.0534777	0.440771	6890.57
MBNL3	0.0534764	0.440782	6890.74
CNOT4	0.0534557	0.440959	6893.52
ZNF281	0.0533831	0.441581	6903.23
RPS29	0.0533546	0.441825	6907.05
CD81	0.0533352	0.441992	6909.65
CMTM6	0.05333	0.442036	6910.35
UBE2L5	0.05333	0.442036	6910.35
TMEM200C	0.0532743	0.442514	6917.82
IK	0.0532691	0.442558	6918.51
MUSK	0.0532367	0.442836	6922.86
GRIK3	0.0531732	0.443381	6931.38
PHF21B	0.053124	0.443804	6937.99
LRRTM2	0.0531007	0.444004	6941.12
RBM34	0.0530786	0.444194	6944.08
NOSIP	0.0530566	0.444383	6947.04
SLC35A3	0.0530423	0.444506	6948.95
ME2	0.0530164	0.444728	6952.44
RPN1	0.0530099	0.444784	6953.31
ALOXE3	0.0529478	0.445319	6961.68
LOC100288203	0.0528648	0.446033	6972.84
PHRF1	0.0528	0.446592	6981.57
TMEM50A	0.0527819	0.446748	6984.01
KIF1B	0.0527003	0.447452	6995.02
RNF103	0.052699	0.447464	6995.2
SH3YL1	0.0526977	0.447475	6995.37
ADRA2C	0.0526886	0.447553	6996.6
BMT2	0.0526588	0.44781	7000.62
C11orf68	0.0526471	0.447911	7002.19
DTX2P1-UPK3BP1-PMS2P11	0.0525629	0.448639	7013.57
RPL9	0.0525201	0.449008	7019.35
EIF2S1	0.0524955	0.449221	7022.68
COG3	0.0524916	0.449255	7023.2
PPP2R1A	0.0524463	0.449647	7029.34
C11orf49	0.0524385	0.449715	7030.39
NKD2	0.052397	0.450074	7036
RPL7	0.0523893	0.450141	7037.05
MKS1	0.052375	0.450264	7038.98
GGA1	0.0522999	0.450916	7049.16
EZH2	0.0522532	0.45132	7055.49
UTP20	0.0522066	0.451725	7061.81
PPP1R3G	0.0522053	0.451736	7061.99
C3orf80	0.052134	0.452355	7071.66
SEPT2	0.0520485	0.453098	7083.28
ADGRA3	0.0520472	0.453109	7083.45
OTUD6B	0.0520446	0.453131	7083.8
SLC9A7	0.0520368	0.453199	7084.86
NCALD	0.0519966	0.453548	7090.32
ITGA9	0.051985	0.45365	7091.91
UBB	0.0519591	0.453875	7095.43
SLC12A4	0.0519539	0.45392	7096.13
SIRPG	0.0519396	0.454044	7098.07
CDK2AP2	0.0519332	0.454101	7098.95
KIF5C	0.0518891	0.454484	7104.95
CCND2	0.0518386	0.454924	7111.83
NLRP11	0.0518269	0.455026	7113.42
EMC8	0.0517738	0.455489	7120.66
SERTAD2	0.0517401	0.455783	7125.25
FBXO45	0.0516805	0.456303	7133.38
RAPGEFL1	0.0516714	0.456382	7134.61
PTRH2	0.0516571	0.456506	7136.56
SCGB3A2	0.0516196	0.456834	7141.69
CARF	0.0515781	0.457196	7147.35
GALNT11	0.0515366	0.457559	7153.01
CDKN1A	0.0515237	0.457672	7154.78
NDNF	0.0515055	0.45783	7157.26
PIN4	0.0514576	0.45825	7163.82
TMEM220	0.051455	0.458272	7164.17
CDC7	0.0514356	0.458442	7166.83
ARF5	0.0514317	0.458476	7167.36
NEURL3	0.0514122	0.458646	7170.02
PARN	0.0514058	0.458703	7170.91
EXOSC7	0.0514045	0.458714	7171.08
ZNF615	0.051376	0.458964	7174.98
COX6B1	0.0513449	0.459236	7179.24
TADA3	0.051341	0.45927	7179.77
LOC100507487	0.0513164	0.459486	7183.14
BRPF3	0.0512956	0.459668	7185.98
ZNF138	0.0512762	0.459838	7188.65
RPL23AP7	0.0512425	0.460133	7193.26
PPIL1	0.0512036	0.460474	7198.59
TAF6L	0.0511609	0.460849	7204.46
LBHD1	0.0511531	0.460917	7205.52
TCEAL8	0.0511401	0.461031	7207.3
RBSN	0.0511142	0.461259	7210.86
ALG6	0.0510624	0.461714	7217.97
LOC108783654	0.0510494	0.461828	7219.75
KCTD15	0.0510093	0.46218	7225.27
ZMYM1	0.0509496	0.462705	7233.46
GAK	0.0509289	0.462887	7236.31
SH3BGRL3	0.0508214	0.463833	7251.11
KLHDC2	0.0507384	0.464564	7262.53
TM9SF3	0.0507345	0.464598	7263.06
CAPG	0.0507307	0.464632	7263.6
NUP50	0.0507073	0.464838	7266.81
ZNF540	0.0507009	0.464895	7267.71
RUVBL1	0.0506879	0.465009	7269.49
WBP4	0.0506464	0.465375	7275.21
P4HB	0.0506335	0.465489	7277
PCDHB14	0.0506296	0.465524	7277.53
TIMP3	0.0505311	0.466393	7291.12
GRB7	0.0504909	0.466748	7296.67
MANEA	0.0504741	0.466897	7299
DHODH	0.0504728	0.466908	7299.18
L3MBTL2	0.0504028	0.467527	7308.85
KANSL3	0.0503963	0.467584	7309.75
NPAS1	0.0502992	0.468444	7323.19
POT1	0.0502538	0.468846	7329.47
CYP26C1	0.0502344	0.469018	7332.16
MAPK9	0.0502046	0.469282	7336.29
AMIGO3	0.0501579	0.469696	7342.75
CCDC15	0.0501566	0.469707	7342.93
ZNF668	0.0501359	0.469891	7345.81
FBXO3	0.0501139	0.470086	7348.86
LYRM1	0.0501139	0.470086	7348.86
NDST1	0.0500931	0.47027	7351.74
FAM111A	0.0500296	0.470834	7360.55
KCND2	0.0499623	0.471432	7369.9
ASB1	0.0498741	0.472216	7382.15
EFNA3	0.0498288	0.472619	7388.45
TBX19	0.0498171	0.472723	7390.08
NFE2L2	0.0498132	0.472757	7390.62
PPP2R2A	0.0497977	0.472896	7392.78
YEATS2	0.0497951	0.472919	7393.14
IFT81	0.0497925	0.472942	7393.5
LTBR	0.0497847	0.473011	7394.58
DGAT2	0.0497783	0.473069	7395.48
DPYSL2	0.0497549	0.473276	7398.73
ZNF846	0.0497485	0.473334	7399.63
OR7E5P	0.0497096	0.47368	7405.04
ZNF28	0.0496681	0.47405	7410.82
LINC00294	0.0496461	0.474246	7413.89
LRRC40	0.0496331	0.474362	7415.7
USP22	0.0496215	0.474466	7417.32
HLA-DRB5	0.0496098	0.47457	7418.95
CCNB3	0.0495683	0.474939	7424.73
PSMF1	0.0495632	0.474986	7425.45
TFR2	0.0495048	0.475506	7433.59
SPAG16	0.0494919	0.475622	7435.39
BCL11A	0.0494737	0.475784	7437.93
DICER1-AS1	0.049431	0.476166	7443.9
MED10	0.0494284	0.476189	7444.26
MYL6	0.0493727	0.476687	7452.04
RABGAP1L	0.0493519	0.476872	7454.94
PORCN	0.0493494	0.476895	7455.3
CEP44	0.049339	0.476988	7456.75
THAP6	0.0493131	0.47722	7460.37
CLTC	0.0492729	0.477579	7465.99
HINT1	0.0491977	0.478252	7476.51
KMT2E	0.0491407	0.478762	7484.49
PTTG1IP	0.0491317	0.478844	7485.76
LOC100049716	0.0490954	0.479169	7490.85
UBXN6	0.0490798	0.479308	7493.03
ZNF205-AS1	0.0490798	0.479308	7493.03
IBTK	0.049028	0.479773	7500.29
PDIA6	0.0490008	0.480017	7504.11
PIK3AP1	0.0489697	0.480296	7508.47
LYPD1	0.0489438	0.480529	7512.11
JPH1	0.0489373	0.480587	7513.02
COG8	0.0488479	0.48139	7525.57
TLCD1	0.048809	0.48174	7531.03
ZNF551	0.048809	0.48174	7531.03
ABHD2	0.0488012	0.481809	7532.13
TRAF6	0.0487909	0.481903	7533.58
ELAC1	0.0487792	0.482008	7535.22
ABHD14A	0.0487753	0.482042	7535.77
SPRTN	0.048765	0.482136	7537.23
SLC44A5	0.0487429	0.482334	7540.33
H2AFJ	0.0487209	0.482532	7543.42
ANKRD20A11P	0.0486652	0.483034	7551.26
CCSER2	0.0485978	0.48364	7560.75
SUCO	0.0485615	0.483967	7565.86
TBL3	0.0485356	0.484201	7569.51
NCF1C	0.0484255	0.485194	7585.04
POLN	0.048397	0.485452	7589.07
PFDN2	0.0483516	0.485861	7595.47
CFAP20	0.0483296	0.48606	7598.58
TYMS	0.0482609	0.486681	7608.28
TRNAU1AP	0.0482337	0.486927	7612.12
RARRES2	0.0482013	0.48722	7616.7
ZNF569	0.0481844	0.487372	7619.09
NPR3	0.0481793	0.487419	7619.82
DOCK9	0.0481663	0.487536	7621.65
OR2H2	0.0481585	0.487606	7622.75
CGB1	0.048086	0.488263	7633.02
DAB1	0.0480691	0.488416	7635.41
LOC653080	0.0480626	0.488475	7636.32
SCD5	0.0480575	0.488522	7637.06
QPCT	0.0480004	0.489038	7645.13
AKAP8L	0.0479875	0.489156	7646.97
TCEAL6	0.0479693	0.48932	7649.54
ELANE	0.0479408	0.489578	7653.58
SLC17A9	0.0479046	0.489908	7658.72
FUT5	0.047902	0.489931	7659.09
C19orf24	0.047867	0.490248	7664.05
CHTF8	0.047867	0.490248	7664.05
NUP98	0.0478657	0.49026	7664.24
RBM17	0.0478527	0.490378	7666.08
RNF175	0.0478385	0.490507	7668.1
MUL1	0.0478372	0.490519	7668.28
TMEM179B	0.0478074	0.49079	7672.51
RPS6KA1	0.0477529	0.491284	7680.24
CDKL3	0.0477335	0.49146	7683
MIP	0.0477154	0.491625	7685.58
ZFP36	0.0475715	0.492933	7706.03
PCP2	0.0475547	0.493087	7708.43
GLYCTK	0.0475262	0.493346	7712.48
SELENOT	0.0475262	0.493346	7712.48
LINC00965	0.0474109	0.494397	7728.91
RAET1K	0.0473979	0.494515	7730.75
UQCR10	0.0473746	0.494728	7734.08
NDUFS5	0.04735	0.494952	7737.59
TMIGD2	0.0473214	0.495212	7741.65
NCS1	0.0472916	0.495484	7745.91
SARM1	0.0472618	0.495756	7750.16
ETFB	0.0472398	0.495957	7753.3
NEMP1	0.0471789	0.496514	7762
C15orf65	0.0471711	0.496585	7763.11
C2orf72	0.0471634	0.496656	7764.22
R3HCC1L	0.0471504	0.496774	7766.07
CACNA1C	0.0470416	0.497769	7781.63
CHRNA2	0.0470286	0.497888	7783.48
LCE1F	0.0470014	0.498137	7787.38
NAPSA	0.0469988	0.498161	7787.75
TBC1D10C	0.0469677	0.498445	7792.2
LY6G5C	0.0469236	0.498849	7798.5
GCM1	0.0469185	0.498896	7799.25
PDE12	0.0468848	0.499205	7804.07
USP1	0.0467539	0.500405	7822.83
HSD3B7	0.0467202	0.500714	7827.66
GLI4	0.0467124	0.500785	7828.78
NCAPH	0.0466943	0.500952	7831.38
PIK3R5	0.04668	0.501083	7833.43
IFT52	0.0466386	0.501463	7839.38
OCIAD2	0.0466023	0.501797	7844.59
NACA2	0.0465621	0.502166	7850.36
ASXL1	0.0465543	0.502237	7851.48
HMGCL	0.046544	0.502333	7852.96
RAPGEF6	0.0465271	0.502487	7855.39
UTY	0.0465232	0.502523	7855.94
COLQ	0.046509	0.502654	7857.99
OPA1	0.0464248	0.503429	7870.11
SLC38A7	0.0464222	0.503453	7870.48
FAM50A	0.0464183	0.503489	7871.04
EYA2	0.0464157	0.503513	7871.41
RNF44	0.0464144	0.503524	7871.6
ZNF616	0.046404	0.50362	7873.09
PRR14L	0.0463703	0.50393	7877.94
CRB1	0.0463639	0.50399	7878.87
IKBKG	0.04636	0.504026	7879.43
ATP6V1G2	0.0463535	0.504085	7880.36
CCDC166	0.0463302	0.5043	7883.72
SLC1A3	0.0463056	0.504527	7887.27
CMTM4	0.0462421	0.505112	7896.42
STARD4	0.0462239	0.505279	7899.03
DAPK1	0.0462019	0.505482	7902.21
EGR2	0.0461786	0.505698	7905.57
FBXL5	0.0461682	0.505793	7907.06
PTPN11	0.0461501	0.505961	7909.68
GVINP1	0.0461358	0.506092	7911.74
OPALIN	0.0461332	0.506116	7912.11
GINM1	0.0460982	0.506439	7917.16
ZNF56	0.0460866	0.506547	7918.84
ZNHIT3	0.0459738	0.507588	7935.12
LAMA5	0.0459725	0.5076	7935.31
NYNRIN	0.0459207	0.508079	7942.8
ASIP	0.0458663	0.508583	7950.67
GLUL	0.0458546	0.50869	7952.36
RGS1	0.0458481	0.50875	7953.3
MXD4	0.0457821	0.509362	7962.86
TSC2	0.0457743	0.509434	7963.98
NFASC	0.0457548	0.509614	7966.8
MAML2	0.0457471	0.509686	7967.92
APH1B	0.0457458	0.509698	7968.11
TIGD2	0.0457237	0.509902	7971.3
GAS7	0.0456952	0.510166	7975.43
ZYG11B	0.0456797	0.510311	7977.68
RABEP1	0.0455838	0.5112	7991.58
NR2F1-AS1	0.045576	0.511272	7992.71
HDGFL2	0.0455605	0.511416	7994.97
ZNF610	0.0455255	0.511741	8000.04
MATN4	0.0454814	0.51215	8006.44
TATDN3	0.0454633	0.512318	8009.07
FUZ	0.045462	0.51233	8009.26
GSK3A	0.0454607	0.512342	8009.45
SEMA5B	0.0454568	0.512378	8010.01
ABHD16B	0.0454076	0.512836	8017.16
OR11A1	0.0453428	0.513438	8026.58
CCNC	0.0453143	0.513703	8030.72
THAP7	0.0452715	0.514101	8036.94
HOMER2	0.0452534	0.51427	8039.58
AGAP11	0.0452145	0.514632	8045.24
HDAC3	0.0451925	0.514837	8048.44
MAP4	0.0451756	0.514994	8050.89
NIF3L1	0.0451095	0.515609	8060.52
GOLPH3L	0.0450836	0.515851	8064.29
PREX2	0.0450473	0.516189	8069.58
GATAD2B	0.0450383	0.516273	8070.9
DPF2	0.0450007	0.516624	8076.38
USP48	0.0448763	0.517785	8094.53
UBE2N	0.0448556	0.517978	8097.56
NPC1L1	0.044818	0.51833	8103.05
ST14	0.044805	0.518451	8104.94
MIOS	0.044761	0.518862	8111.38
MLH1	0.0447195	0.51925	8117.44
INTS1	0.0447078	0.519359	8119.14
SETD1B	0.0446444	0.519953	8128.43
MED19	0.0446366	0.520026	8129.57
LIPN	0.044599	0.520378	8135.06
LIG3	0.0445783	0.520572	8138.1
LRRN2	0.0445692	0.520657	8139.43
LRIG1	0.0445161	0.521154	8147.21
CPSF7	0.0445148	0.521167	8147.4
SART1	0.0444694	0.521592	8154.04
USP6	0.0444642	0.52164	8154.8
MT1JP	0.0444616	0.521664	8155.18
TTN	0.0444098	0.52215	8162.78
LRIF1	0.0443917	0.522321	8165.44
SMARCB1	0.0443891	0.522345	8165.82
TCEA1	0.0443528	0.522685	8171.14
GRIN2C	0.0443476	0.522734	8171.9
MFSD6	0.044345	0.522758	8172.28
ODR4	0.0443217	0.522977	8175.7
TMEM222	0.0443113	0.523074	8177.22
ACP5	0.0442465	0.523683	8186.73
ITIH4	0.0442258	0.523878	8189.78
HLA-DPB2	0.0442167	0.523963	8191.11
OTOS	0.0442155	0.523975	8191.3
TMEM199	0.0441649	0.52445	8198.73
HID1	0.0440794	0.525254	8211.3
KLHL18	0.0440729	0.525315	8212.25
PSPC1	0.0440431	0.525595	8216.63
ACOX2	0.0440172	0.525839	8220.45
CYB561D2	0.0440146	0.525864	8220.83
ZC2HC1C	0.0439965	0.526035	8223.5
TMEM131	0.043977	0.526218	8226.36
PIGX	0.0439498	0.526474	8230.36
INHBB	0.0439239	0.526718	8234.18
UBR4	0.0439058	0.526889	8236.85
STX10	0.043898	0.526962	8238
KRTAP6-3	0.0438176	0.527719	8249.84
TNFAIP6	0.0438163	0.527732	8250.03
KRCC1	0.0437179	0.528661	8264.55
WLS	0.0436868	0.528954	8269.14
P4HA1	0.0436634	0.529174	8272.58
PAK1IP1	0.0436336	0.529456	8276.98
CIPC	0.0436285	0.529505	8277.75
MIOX	0.043609	0.529688	8280.62
DHX29	0.0435987	0.529786	8282.15
ASB6	0.043565	0.530105	8287.13
CTDSP2	0.0435287	0.530448	8292.49
FOXP4	0.043517	0.530558	8294.21
SOX5	0.0434963	0.530754	8297.28
USP30	0.0434769	0.530938	8300.15
NENF	0.0434406	0.531281	8305.51
ZKSCAN2	0.043438	0.531305	8305.9
DNAH1	0.0433823	0.531833	8314.14
SDF4	0.0433641	0.532004	8316.83
MVB12A	0.0433369	0.532262	8320.85
DLEC1	0.0433356	0.532274	8321.05
VGLL3	0.0433343	0.532287	8321.24
KSR1	0.0433265	0.53236	8322.39
SENP5	0.0432229	0.533343	8337.74
ZDHHC23	0.0431361	0.534166	8350.62
C10orf95	0.0431192	0.534326	8353.11
CRIM1	0.0431101	0.534412	8354.46
JARID2-AS1	0.0430583	0.534904	8362.15
MMADHC	0.0430194	0.535273	8367.92
PITPNB	0.0429145	0.53627	8383.51
AADACL3	0.0429054	0.536356	8384.86
EMP3	0.0429028	0.536381	8385.24
LOC101927318	0.0428678	0.536714	8390.45
FSD1	0.0428484	0.536899	8393.33
STARD3NL	0.042816	0.537207	8398.15
TPRA1	0.0427797	0.537552	8403.55
RAB18	0.0427538	0.537799	8407.41
ALG5	0.0427473	0.53786	8408.37
BAZ1A	0.042746	0.537873	8408.56
PGS1	0.0426696	0.538601	8419.94
PCDHA1	0.0426126	0.539144	8428.44
SNRPE	0.0424959	0.540256	8445.82
APPL2	0.0424765	0.540442	8448.72
SUCLG2	0.0424558	0.540639	8451.82
TDRD1	0.042435	0.540837	8454.91
RPRD1B	0.0423612	0.541543	8465.94
HIST1H4D	0.0423392	0.541753	8469.23
LINC00339	0.0423158	0.541976	8472.71
TRIM28	0.0423106	0.542025	8473.48
SEPT7	0.0422627	0.542484	8480.65
SLC25A46	0.0422277	0.542818	8485.88
DUSP12	0.0421979	0.543103	8490.33
APBA3	0.0421888	0.54319	8491.69
SAMD8	0.0421862	0.543215	8492.08
LINC01089	0.0421746	0.543326	8493.82
SLC35F2	0.0421603	0.543463	8495.95
RPP30	0.0421552	0.543512	8496.73
STYXL1	0.0421552	0.543512	8496.73
NRN1	0.0420165	0.54484	8517.48
USP38	0.0420087	0.544915	8518.65
ACAT2	0.0419621	0.545362	8525.64
TATDN1	0.0419621	0.545362	8525.64
FANCC	0.0419582	0.545399	8526.22
ZNF620	0.0419543	0.545436	8526.8
C17orf58	0.0419284	0.545685	8530.69
RPS28	0.0418973	0.545983	8535.35
ACTRT3	0.041896	0.545995	8535.54
FAM20A	0.0418804	0.546144	8537.88
NMUR1	0.0418623	0.546318	8540.6
UAP1L1	0.0418597	0.546343	8540.98
TMEM151A	0.0418468	0.546468	8542.93
POLR2B	0.0418455	0.54648	8543.12
ENPP7	0.0418364	0.546567	8544.48
TMBIM6	0.0418053	0.546866	8549.15
CCDC141	0.0417651	0.547251	8555.18
RAP2C	0.0417625	0.547276	8555.57
SOX2-OT	0.041756	0.547338	8556.54
GNA12	0.0417535	0.547363	8556.93
EFEMP1	0.0417496	0.5474	8557.51
FAM198A	0.0417392	0.5475	8559.07
OLFM2	0.0416861	0.54801	8567.05
RRN3	0.0416783	0.548085	8568.21
CCDC66	0.0416109	0.548733	8578.34
MADD	0.041598	0.548857	8580.29
CPSF3	0.0415915	0.54892	8581.26
IFNL3	0.041585	0.548982	8582.23
KLRC1	0.0415656	0.549169	8585.16
CDC25B	0.0415293	0.549518	8590.61
PLK2	0.0415254	0.549555	8591.2
ENOPH1	0.0415098	0.549705	8593.54
GPHN	0.0414658	0.550129	8600.17
LOC100268168	0.0414567	0.550216	8601.53
C15orf62	0.0414243	0.550528	8606.41
C20orf194	0.0414127	0.55064	8608.16
MBTPS2	0.0413893	0.550865	8611.67
IZUMO4	0.041379	0.550965	8613.24
ZSCAN10	0.0413738	0.551015	8614.02
RIC3	0.0413531	0.551215	8617.14
ASAP1	0.0413518	0.551227	8617.33
OSCAR	0.0411639	0.553039	8645.66
MIR497HG	0.0411535	0.553139	8647.22
EPHX1	0.0410913	0.55374	8656.61
NPRL2	0.0410887	0.553765	8657
CXorf38	0.0410615	0.554028	8661.11
BTBD2	0.0410447	0.55419	8663.66
CCR3	0.0410382	0.554253	8664.63
COMMD9	0.0410213	0.554416	8667.18
LINC00886	0.0409371	0.55523	8679.91
CCDC144B	0.0408944	0.555643	8686.37
NEURL4	0.0408905	0.555681	8686.96
USP10	0.0408697	0.555882	8690.1
RTL5	0.0408011	0.556546	8700.49
CXXC5	0.0407713	0.556835	8705
BATF2	0.0407674	0.556872	8705.59
ATF2	0.0407635	0.55691	8706.17
ZNF74	0.0407259	0.557274	8711.86
CBFA2T3	0.0406922	0.5576	8716.97
ABCC10	0.0406715	0.557801	8720.11
LINC00632	0.0405963	0.55853	8731.5
CRY1	0.0405743	0.558744	8734.84
RPP38	0.0405678	0.558806	8735.82
RNPC3	0.0405419	0.559058	8739.75
ATG2A	0.0405367	0.559108	8740.54
ORAI2	0.0405225	0.559246	8742.7
TIMM17A	0.040503	0.559435	8745.65
ZNF10	0.0404447	0.560001	8754.5
TUBA1B	0.0404305	0.56014	8756.66
NBR2	0.0404266	0.560177	8757.25
NUDC	0.0403877	0.560555	8763.15
WFDC3	0.0403553	0.56087	8768.07
ZNF559	0.0403398	0.561021	8770.44
IL21R	0.0403229	0.561184	8773
CDK5R2	0.0403061	0.561348	8775.56
DGKQ	0.0403035	0.561373	8775.95
SMC1A	0.040297	0.561436	8776.93
RWDD2A	0.0402776	0.561625	8779.89
AMZ1	0.0402516	0.561877	8783.83
RAB1B	0.0402322	0.562066	8786.78
TBC1D13	0.0401039	0.563315	8806.3
LOC100505915	0.0400171	0.564161	8819.52
OMG	0.0400119	0.564211	8820.31
OR2A14	0.0399458	0.564855	8830.38
GGTLC1	0.0399264	0.565045	8833.35
SMIM32	0.0399238	0.56507	8833.74
XRCC4	0.0398098	0.566183	8851.13
PSMB5	0.0397605	0.566663	8858.65
POLR3H	0.039745	0.566815	8861.02
EFNA1	0.0397333	0.566929	8862.8
TEFM	0.0397178	0.567081	8865.18
FBXL8	0.0396504	0.567739	8875.47
SOX1	0.0395986	0.568246	8883.39
ILKAP	0.0395752	0.568474	8886.96
LINC01672	0.0395597	0.568626	8889.33
AASS	0.0395558	0.568664	8889.93
TP53TG1	0.0395351	0.568867	8893.1
DCAF12	0.0394405	0.569793	8907.57
HGD	0.0394301	0.569894	8909.16
GAS1	0.0394197	0.569996	8910.74
MBNL1	0.0393964	0.570224	8914.32
FLJ37453	0.0393938	0.57025	8914.71
SEC61A2	0.0393511	0.570669	8921.26
LRSAM1	0.0393187	0.570986	8926.22
DDX47	0.0392655	0.571507	8934.36
FLNC	0.0392332	0.571824	8939.33
GTF3C1	0.0392176	0.571977	8941.71
RNF38	0.0392137	0.572015	8942.31
CEP76	0.0391995	0.572155	8944.5
KAT2B	0.0391723	0.572422	8948.67
TMA7	0.039171	0.572435	8948.87
ZXDA	0.0390932	0.573198	8960.8
PIFO	0.0390841	0.573287	8962.19
CATSPER2P1	0.0390777	0.57335	8963.19
OCRL	0.0389908	0.574203	8976.52
TBC1D22B	0.0389559	0.574547	8981.89
PSMG3	0.0389468	0.574636	8983.29
TRIAP1	0.0389105	0.574993	8988.86
GPSM3	0.0388924	0.575171	8991.65
SKIV2L	0.0388885	0.575209	8992.25
SLC4A1AP	0.0388703	0.575388	8995.04
ACACA	0.0388574	0.575515	8997.03
PRM3	0.0388302	0.575783	9001.22
E2F4	0.0388172	0.575911	9003.21
UBXN4	0.0387744	0.576331	9009.79
KHDRBS3	0.0387485	0.576586	9013.78
IMP3	0.0387278	0.576791	9016.97
KRTAP3-2	0.0386682	0.577378	9026.15
KMO	0.0386267	0.577786	9032.53
LAS1L	0.0385088	0.578949	9050.71
OAZ1	0.0384803	0.57923	9055.1
PLA2G2D	0.0384738	0.579294	9056.1
GPR139	0.0384401	0.579627	9061.3
CTPS1	0.0384039	0.579985	9066.9
MPPE1	0.0383935	0.580087	9068.5
RGS7	0.0383935	0.580087	9068.5
WDR18	0.0383624	0.580394	9073.3
RAB40C	0.0383352	0.580663	9077.5
CTCF	0.0383131	0.58088	9080.9
SNHG10	0.0382497	0.581508	9090.71
SAMD1	0.0382211	0.58179	9095.12
ZNF217	0.0382186	0.581815	9095.52
HGSNAT	0.0381836	0.582161	9100.93
SDK2	0.0381525	0.582469	9105.74
STX6	0.0381473	0.58252	9106.54
FHOD1	0.0381343	0.582648	9108.54
FAM163A	0.0381097	0.582892	9112.35
YWHAEP1	0.0380669	0.583315	9118.97
ESPL1	0.0380527	0.583456	9121.17
TCF25	0.0380488	0.583495	9121.77
SYPL2	0.0380475	0.583508	9121.97
PPM1L	0.0380346	0.583636	9123.98
TSGA10	0.0380333	0.583649	9124.18
PTPRU	0.0380307	0.583674	9124.58
CMKLR1	0.0379633	0.584342	9135.01
ZNF416	0.0379581	0.584393	9135.82
LIN28B-AS1	0.0379257	0.584714	9140.83
STAG3L2	0.0378583	0.585382	9151.28
CLDN3	0.0378376	0.585588	9154.49
ZNF784	0.0378311	0.585652	9155.49
MPDZ	0.0378298	0.585665	9155.7
HNRNPU	0.0377547	0.58641	9167.35
RECK	0.0377521	0.586436	9167.75
FBXO25	0.0377028	0.586925	9175.39
HIST1H4E	0.0376795	0.587156	9179.01
SLC22A18	0.0376342	0.587607	9186.05
ZFAND6	0.0376225	0.587722	9187.86
PICALM	0.0376031	0.587915	9190.88
MAST2	0.0375992	0.587954	9191.49
UNC80	0.0375681	0.588263	9196.32
SCG2	0.0375551	0.588392	9198.33
LGMN	0.0375149	0.588791	9204.57
CNFN	0.0374942	0.588997	9207.79
CCDC28A	0.0374229	0.589706	9218.88
CNTNAP3	0.0374009	0.589925	9222.3
MINPP1	0.0373841	0.590093	9224.92
EZH1	0.0373659	0.590273	9227.74
TRA2B	0.0373063	0.590867	9237.02
NAGLU	0.037305	0.59088	9237.22
TRUB1	0.0372325	0.591602	9248.52
COBLL1	0.0372221	0.591706	9250.14
ZFP90	0.0371651	0.592274	9259.02
PLIN4	0.0371081	0.592842	9267.91
ALKBH4	0.0371042	0.592881	9268.51
DAB2IP	0.037007	0.593851	9283.67
CNPY1	0.0369759	0.594161	9288.52
DNAJB12	0.0369241	0.594679	9296.61
HEATR3	0.0368787	0.595132	9303.69
SNX4	0.0368528	0.595391	9307.74
TULP3	0.0367375	0.596543	9325.76
IRX5	0.0366921	0.596997	9332.86
CTSS	0.0366507	0.597412	9339.34
DYNLT1	0.0366455	0.597464	9340.15
KRT18P55	0.036626	0.597658	9343.19
EIF3F	0.0366014	0.597905	9347.05
XPO7	0.0364809	0.599112	9365.92
ZNF765	0.0364304	0.599618	9373.83
TUFM	0.0364096	0.599826	9377.08
UBC	0.0363721	0.600203	9382.97
TRIP6	0.036363	0.600294	9384.39
SORD2P	0.0362943	0.600983	9395.17
HNRNPLL	0.0362567	0.60136	9401.06
SNHG28	0.0361375	0.602557	9419.77
FAHD2A	0.0361207	0.602726	9422.42
IRF9	0.0359859	0.604081	9443.6
RAB2A	0.035982	0.60412	9444.21
RASA2	0.0359781	0.604159	9444.82
TNPO2	0.0359185	0.604759	9454.19
PIGO	0.0358848	0.605098	9459.49
FUBP3	0.0358486	0.605463	9465.2
RNF121	0.0358382	0.605567	9466.84
LRRC29	0.0357903	0.60605	9474.38
FMNL1	0.0357812	0.606142	9475.81
C1orf158	0.0357747	0.606207	9476.83
CALML4	0.0357721	0.606233	9477.24
OVOL2	0.0357566	0.60639	9479.69
EPN2	0.0357384	0.606572	9482.55
THAP11	0.0357138	0.60682	9486.42
LOC101928659	0.0357047	0.606912	9487.85
TERT	0.0355687	0.608284	9509.3
KAT6B	0.0355596	0.608375	9510.73
USP14	0.0355428	0.608545	9513.39
CD2BP2	0.0354715	0.609265	9524.63
HLA-DRB1	0.0354624	0.609356	9526.07
BEX5	0.0354028	0.609958	9535.48
FXN	0.0353989	0.609997	9536.09
MRPS21	0.0353963	0.610024	9536.5
VIT	0.0353782	0.610207	9539.36
PMS2	0.0353743	0.610246	9539.98
LCTL	0.0353601	0.61039	9542.23
LINC01140	0.0353173	0.610822	9548.98
MSL1	0.0352732	0.611268	9555.95
C1orf226	0.0352719	0.611281	9556.15
AKR7A2	0.0352668	0.611333	9556.97
CAMKK1	0.0352616	0.611385	9557.79
ZBTB12	0.0352382	0.611621	9561.48
NIT1	0.0351592	0.612421	9573.98
RPP40	0.0351372	0.612644	9577.46
EFNA4	0.0351268	0.612749	9579.1
SWAP70	0.0351203	0.612814	9580.13
DDX60	0.0350918	0.613103	9584.64
SFTA1P	0.0350905	0.613116	9584.84
RIC1	0.0350737	0.613287	9587.51
COL8A1	0.0350607	0.613418	9589.56
GPS1	0.0350478	0.613549	9591.61
TBXA2R	0.0350465	0.613562	9591.82
OTUD5	0.035027	0.613759	9594.89
CNMD	0.0350141	0.61389	9596.94
MCM4	0.0350063	0.613969	9598.18
ASCC2	0.0349908	0.614126	9600.64
ADH5	0.0349843	0.614192	9601.66
ERCC6	0.0349648	0.614389	9604.74
CISD3	0.0349635	0.614402	9604.95
SPTAN1	0.0349337	0.614704	9609.67
NRBF2	0.0349221	0.614822	9611.52
N4BP3	0.0349143	0.614901	9612.75
HIF3A	0.0349091	0.614954	9613.57
C12orf4	0.0348495	0.615558	9623.02
RBM15B	0.0348288	0.615768	9626.31
LHFPL2	0.0347925	0.616136	9632.06
SNAI1	0.0347782	0.616281	9634.32
SECISBP2L	0.0347744	0.61632	9634.94
ZDHHC4	0.034742	0.616649	9640.08
GLIS2	0.0347135	0.616939	9644.6
FASN	0.0346966	0.61711	9647.27
IFT43	0.0346862	0.617215	9648.92
IL17D	0.0346409	0.617675	9656.12
ANKRD44	0.0346253	0.617833	9658.59
TSNAX	0.0344996	0.619111	9678.55
RFK	0.034431	0.619809	9689.47
USF1	0.0344219	0.619901	9690.91
AZI2	0.0343662	0.620468	9699.78
ACSS1	0.0343442	0.620692	9703.28
HAX1	0.034269	0.621457	9715.24
MMAA	0.0342509	0.621642	9718.13
KCNK9	0.0342275	0.62188	9721.85
ABHD8	0.0341783	0.622381	9729.69
LMBR1L	0.0341627	0.62254	9732.16
SUPT7L	0.0341044	0.623134	9741.46
ELAVL4	0.034072	0.623464	9746.62
TAOK3	0.0340539	0.623649	9749.51
ENKUR	0.0340111	0.624086	9756.33
CENPO	0.0339891	0.62431	9759.84
PSMD7	0.0339606	0.624601	9764.39
ZNF737	0.0339567	0.624641	9765.01
SEC16A	0.033936	0.624853	9768.32
KIAA1191	0.0339347	0.624866	9768.53
LOC102723968	0.0339321	0.624892	9768.94
IQGAP1	0.0339178	0.625038	9771.21
LARP4B	0.0339088	0.62513	9772.66
ARHGAP27P1-BPTFP1-KPNA2P3	0.0338595	0.625633	9780.52
NDP	0.0338582	0.625646	9780.73
PDCD4	0.0337312	0.626944	9801.01
MATR3	0.0337105	0.627156	9804.33
ATG14	0.0336846	0.627421	9808.47
CFLAR	0.0336043	0.628242	9821.31
DNAH7	0.0335913	0.628375	9823.39
LCNL1	0.0335498	0.628799	9830.02
PSMC1	0.0335278	0.629025	9833.54
ETAA1	0.0335187	0.629118	9835
TSACC	0.0334734	0.629582	9842.25
CIRBP	0.033463	0.629688	9843.91
FAM163B	0.0334617	0.629701	9844.12
KIAA0825	0.0334345	0.62998	9848.48
LOC389895	0.0334086	0.630246	9852.63
RING1	0.0334021	0.630312	9853.67
POLR2D	0.0333762	0.630577	9857.82
REV3L	0.0333321	0.631029	9864.88
CCDC153	0.0333179	0.631175	9867.16
MST1P2	0.0333153	0.631202	9867.58
DDX17	0.0333023	0.631334	9869.65
RIN3	0.0332907	0.631454	9871.52
ZNF135	0.0332907	0.631454	9871.52
GLIPR1L2	0.0331611	0.632783	9892.3
TCF12	0.0331546	0.63285	9893.34
LEO1	0.0331261	0.633142	9897.91
NIPSNAP3A	0.0330237	0.634193	9914.34
YRDC	0.0330186	0.634247	9915.18
HIPK1-AS1	0.0330173	0.63426	9915.39
FAAP100	0.0330108	0.634326	9916.43
VPS33B	0.0329978	0.63446	9918.51
CSNK1G1	0.0329473	0.634979	9926.62
SUPT20H	0.0329447	0.635005	9927.04
YWHAE	0.0329317	0.635139	9929.12
PHLPP1	0.0329201	0.635259	9931
CDC5L	0.0328955	0.635512	9934.95
C17orf97	0.0328799	0.635671	9937.45
CDIP1	0.0328553	0.635925	9941.41
PFDN6	0.0327581	0.636924	9957.04
ZNF780A	0.032727	0.637244	9962.04
UBE3C	0.0327128	0.637391	9964.33
PHF3	0.0326959	0.637564	9967.05
ALG13	0.0326713	0.637818	9971.01
JAG1	0.0326544	0.637991	9973.72
TUBA3FP	0.0326337	0.638205	9977.06
ECD	0.0326285	0.638258	9977.89
FAM126A	0.0325884	0.638672	9984.36
CFDP1	0.0324044	0.640569	10014
SUMO1P1	0.0324044	0.640569	10014
ANKRD46	0.0323759	0.640863	10018.6
G6PC	0.0323668	0.640956	10020.1
AXIN1	0.0323305	0.641331	10025.9
POR	0.0323201	0.641438	10027.6
APOL5	0.0322255	0.642414	10042.9
TINF2	0.0322242	0.642428	10043.1
JPX	0.0321983	0.642695	10047.3
SH3BP4	0.0321348	0.643351	10057.5
NACAP1	0.0320532	0.644195	10070.7
UNC119B	0.0320532	0.644195	10070.7
RWDD3	0.0320506	0.644222	10071.1
SSX2IP	0.0320247	0.64449	10075.3
C8orf76	0.0320234	0.644503	10075.5
BNIP3L	0.0319793	0.644959	10082.6
SENP3	0.0319197	0.645576	10092.3
LIMS2	0.0319029	0.64575	10095
NIPAL1	0.0318899	0.645884	10097.1
COL22A1	0.0317876	0.646944	10113.7
MRPS12	0.0317331	0.647508	10122.5
ZNF17	0.0317215	0.647628	10124.4
NUP214	0.0317176	0.647669	10125
BLOC1S3	0.0317098	0.647749	10126.3
LINC02361	0.0316671	0.648192	10133.2
KIF15	0.0316567	0.6483	10134.9
PCNX3	0.0316502	0.648367	10135.9
ELAVL3	0.0315815	0.649079	10147.1
TOP1	0.0315478	0.649429	10152.5
RIMKLB	0.0315349	0.649563	10154.6
MED14	0.0315271	0.649644	10155.9
GPR152	0.0315245	0.649671	10156.3
TPR	0.0315232	0.649684	10156.5
KIAA1468	0.0314882	0.650047	10162.2
LOC728024	0.0314869	0.65006	10162.4
KDELR3	0.0314857	0.650074	10162.6
GARNL3	0.0313924	0.651042	10177.7
SCRN3	0.0312926	0.652079	10193.9
SOWAHB	0.0312744	0.652267	10196.9
BEST4	0.0312511	0.65251	10200.7
DNM1P46	0.0312343	0.652685	10203.4
WIPF2	0.0312071	0.652968	10207.8
CBY1	0.0312006	0.653035	10208.9
TRAM2	0.0311747	0.653304	10213.1
NFAM1	0.0311138	0.653938	10223
PDE1C	0.0310904	0.65418	10226.8
PM20D2	0.0310891	0.654194	10227
STOX2	0.031049	0.654612	10233.5
GAPDHS	0.0310399	0.654706	10235
STX17	0.031001	0.655111	10241.3
PCDHA5	0.0309971	0.655151	10242
LRRC39	0.0309647	0.655489	10247.3
RGS9BP	0.0309622	0.655516	10247.7
SQLE	0.0309427	0.655718	10250.8
RAB21	0.0309311	0.655839	10252.7
SULT1C4	0.0309116	0.656042	10255.9
ARGLU1	0.0308961	0.656204	10258.4
PARP9	0.0308831	0.656339	10260.5
PPP1R37	0.030865	0.656528	10263.5
COPS2	0.0308468	0.656717	10266.5
DDX11L2	0.03076	0.657622	10280.6
AKR1C3	0.0307548	0.657676	10281.4
HIPK3	0.0307198	0.65804	10287.1
ZNF780B	0.0307134	0.658108	10288.2
KIAA0895	0.0307121	0.658122	10288.4
MKRN1	0.0306926	0.658324	10291.6
TAF5L	0.0306654	0.658608	10296
RBCK1	0.0306551	0.658716	10297.7
FAM96B	0.0306434	0.658838	10299.6
LOC441454	0.0306227	0.659054	10303
TFPI	0.0306214	0.659068	10303.2
TCEAL3	0.0306188	0.659095	10303.6
TAF1L	0.0305942	0.659352	10307.6
MTMR7	0.0305877	0.659419	10308.7
TRIB2	0.0305864	0.659433	10308.9
CD40	0.0305527	0.659785	10314.4
EVPLL	0.0305294	0.660028	10318.2
ACAT1	0.0304257	0.661111	10335.1
ANKRA2	0.0304037	0.661341	10338.7
KATNBL1	0.0304037	0.661341	10338.7
TSPAN7	0.0303713	0.661679	10344
ARSE	0.0303583	0.661815	10346.2
E4F1	0.0303544	0.661856	10346.8
PTCRA	0.0303531	0.661869	10347
IL17REL	0.0301847	0.663631	10374.5
FRG1BP	0.0301005	0.664512	10388.3
HS6ST3	0.030094	0.66458	10389.4
TET2	0.0300888	0.664634	10390.2
GALP	0.0300836	0.664689	10391.1
ZNF713	0.030081	0.664716	10391.5
LINC02470	0.0300797	0.664729	10391.7
LOC91548	0.0300771	0.664756	10392.1
IQCG	0.0300344	0.665204	10399.1
DRD4	0.0300279	0.665272	10400.2
ZNF514	0.0300227	0.665326	10401
HEATR5A	0.0299929	0.665639	10405.9
CCT3	0.0299761	0.665815	10408.7
ZNF256	0.0299696	0.665883	10409.7
UROD	0.0298698	0.666929	10426.1
GGT1	0.0298672	0.666956	10426.5
EIF3I	0.0298556	0.667078	10428.4
EGFL7	0.029853	0.667105	10428.9
PPP3R2	0.0298193	0.667459	10434.4
DCD	0.029805	0.667608	10436.7
RLF	0.0298037	0.667622	10436.9
ZNF211	0.0297921	0.667744	10438.8
DLX2	0.0297765	0.667907	10441.4
RPRD2	0.029735	0.668342	10448.2
TMEM126A	0.0297039	0.668668	10453.3
NANP	0.0297026	0.668682	10453.5
PRPSAP2	0.0296379	0.669362	10464.1
EIF3H	0.029634	0.669403	10464.8
SMPD4	0.0295977	0.669784	10470.7
YPEL2	0.0295575	0.670206	10477.3
AGO2	0.0295497	0.670287	10478.6
NSDHL	0.0295407	0.670383	10480.1
PLA2G12B	0.0295407	0.670383	10480.1
ZNF585B	0.0295355	0.670437	10480.9
ERBIN	0.0294966	0.670846	10487.3
NPPC	0.0294966	0.670846	10487.3
HSPA4	0.0294681	0.671145	10492
EXOC7	0.0294629	0.6712	10492.9
GTF2I	0.0293981	0.671881	10503.5
FKTN	0.0293955	0.671908	10503.9
SYT4	0.0293748	0.672126	10507.3
LINC00663	0.0293632	0.672249	10509.3
SHPK	0.0293385	0.672508	10513.3
ARPP21	0.0292789	0.673135	10523.1
PLGRKT	0.0292504	0.673435	10527.8
TLDC1	0.029126	0.674744	10548.3
ZNF606	0.0290586	0.675454	10559.4
PSMB10	0.0290353	0.6757	10563.2
STK17B	0.0290211	0.67585	10565.6
CFAP52	0.0289446	0.676656	10578.2
KRTAP6-2	0.0289109	0.677011	10583.7
RRP15	0.0288993	0.677134	10585.6
GNAI2	0.0288967	0.677161	10586.1
OR6M1	0.0288967	0.677161	10586.1
SDAD1P1	0.0288759	0.67738	10589.5
HPS6	0.0288448	0.677708	10594.6
CIP2A	0.0287541	0.678665	10609.6
ADCK2	0.0287334	0.678884	10613
ERICH2	0.0287088	0.679144	10617.1
DCAF12L2	0.0286777	0.679472	10622.2
PIP4K2C	0.028666	0.679595	10624.1
FGD5-AS1	0.0286647	0.679609	10624.3
AIG1	0.0286479	0.679787	10627.1
MAFIP	0.0286181	0.680102	10632
HLA-B	0.0286051	0.680238	10634.2
LOC645513	0.0284768	0.681594	10655.4
TTC30A	0.0284237	0.682156	10664.1
STX5	0.0284224	0.68217	10664.4
HACE1	0.0284095	0.682307	10666.5
BCKDHB	0.0284056	0.682348	10667.1
TMEM216	0.0283965	0.682444	10668.6
CWF19L1	0.0283693	0.682732	10673.1
LOC644794	0.028355	0.682882	10675.5
SAMD11	0.028136	0.685201	10711.7
UPF3B	0.0281192	0.685379	10714.5
SLC39A9	0.0280764	0.685832	10721.6
SMG1	0.0280635	0.68597	10723.8
GKAP1	0.0279702	0.686958	10739.2
PRELP	0.0279598	0.687068	10740.9
KLF7	0.0279507	0.687165	10742.4
TMEM97	0.0279443	0.687233	10743.5
ZNF776	0.0279404	0.687275	10744.2
SLC16A13	0.0279339	0.687343	10745.2
TBCCD1	0.02793	0.687384	10745.9
PEX11B	0.0279093	0.687604	10749.3
ZNF542P	0.0278756	0.687962	10754.9
TCEAL5	0.0278613	0.688113	10757.3
LINC02145	0.02786	0.688127	10757.5
MSRA	0.0278575	0.688154	10757.9
C17orf80	0.0277667	0.689117	10773
C15orf39	0.0277356	0.689447	10778.1
MYBPC2	0.0276734	0.690108	10788.5
LRRC24	0.0276359	0.690507	10794.7
ARF1	0.0275711	0.691195	10805.5
PITHD1	0.0275711	0.691195	10805.5
LRRC41	0.0275659	0.69125	10806.3
LAMB3	0.0275491	0.691429	10809.1
KRTAP21-1	0.0275413	0.691512	10810.4
ZFP64	0.0274959	0.691994	10817.9
EXOSC2	0.0274117	0.69289	10831.9
CFAP97D1	0.0274013	0.693	10833.7
VTI1A	0.0273793	0.693234	10837.3
PCSK7	0.0273715	0.693317	10838.6
AKAP13	0.0273547	0.693496	10841.4
AFG3L1P	0.0273365	0.693689	10844.4
ZNF835	0.0273327	0.693731	10845.1
RANGAP1	0.0271823	0.695331	10870.1
FBXO15	0.0271733	0.695428	10871.6
ADAP1	0.0271538	0.695635	10874.9
BNIP1	0.0271448	0.695731	10876.4
COQ2	0.0270761	0.696463	10887.8
SENP8	0.0270683	0.696546	10889.1
PCOTH	0.0270644	0.696587	10889.7
ULK1	0.0270359	0.696891	10894.5
KLHDC7A	0.0269323	0.697996	10911.8
SF3A1	0.0268519	0.698854	10925.2
CDH11	0.0268493	0.698881	10925.6
SUPT5H	0.0268364	0.699019	10927.8
ARSG	0.0268118	0.699282	10931.9
USP27X	0.0267379	0.700071	10944.2
TBC1D25	0.0267314	0.70014	10945.3
FAM104B	0.0267223	0.700237	10946.8
MFSD11	0.0267055	0.700417	10949.6
MFSD5	0.0266446	0.701067	10959.8
MUC4	0.0266433	0.701081	10960
SCFD1	0.026642	0.701095	10960.2
ARFGAP2	0.0266316	0.701206	10961.9
SLC44A3	0.0266277	0.701247	10962.6
PHF10	0.0266083	0.701455	10965.8
CFB	0.0265876	0.701676	10969.3
RNF34	0.0265824	0.701732	10970.2
FGFBP3	0.0265733	0.701829	10971.7
CCDC103	0.0265293	0.702299	10979
NPTN	0.0264684	0.702951	10989.2
PPFIA4	0.026458	0.703061	10991
KLK3	0.0264437	0.703214	10993.3
NDUFAB1	0.0264269	0.703394	10996.2
UQCC1	0.0263751	0.703948	11004.8
RBMXL1	0.0263492	0.704226	11009.2
MITD1	0.0263388	0.704337	11010.9
CEP85	0.0263168	0.704572	11014.6
TBC1D5	0.0262779	0.704988	11021.1
LOC148413	0.0262597	0.705183	11024.1
CST5	0.0261988	0.705835	11034.3
CABP7	0.0261911	0.705918	11035.6
NR2F6	0.0261898	0.705932	11035.8
HAP1	0.0261587	0.706265	11041
FGF17	0.025998	0.707987	11068
KPTN	0.0259889	0.708084	11069.5
ZFAS1	0.0259786	0.708195	11071.2
MUC5B	0.0259708	0.708278	11072.5
RTP1	0.0259306	0.708709	11079.3
MRPS33	0.025849	0.709585	11092.9
UNC50	0.0257984	0.710127	11101.4
FAM193A	0.0257401	0.710753	11111.2
ZKSCAN5	0.0257246	0.71092	11113.8
IL17RB	0.0257207	0.710962	11114.5
LOC100506990	0.0257013	0.71117	11117.7
SPRYD7	0.0256974	0.711212	11118.4
ACSL3	0.0256948	0.71124	11118.8
PHLDA2	0.0256883	0.711309	11119.9
EIF2AK2	0.0256805	0.711393	11121.2
ATRN	0.0255898	0.712367	11136.4
HIST1H4H	0.0255756	0.71252	11138.8
CLK1	0.0255587	0.712701	11141.7
ARL17B	0.0255406	0.712896	11144.7
HDHD5	0.0254991	0.713342	11151.7
LONRF3	0.0254615	0.713746	11158
KLHL25	0.0254356	0.714024	11162.3
MRPL40	0.0254279	0.714108	11163.7
GSTM4	0.0254266	0.714122	11163.9
MUC3A	0.0254045	0.714359	11167.6
SPTBN2	0.0253877	0.71454	11170.4
LINC00167	0.0253618	0.714819	11174.8
MTM1	0.0253294	0.715167	11180.2
FAM20B	0.0253099	0.715376	11183.5
ZFP36L1	0.0252568	0.715948	11192.4
FLRT1	0.0252335	0.716199	11196.3
CENPJ	0.0252257	0.716283	11197.6
CTSH	0.0252231	0.716311	11198.1
MCMBP	0.0252128	0.716422	11199.8
KCNJ12	0.0252089	0.716464	11200.5
DBNDD1	0.0251842	0.716729	11204.6
ZNF107	0.0251622	0.716966	11208.3
ZNF735	0.0251	0.717636	11218.8
CUEDC2	0.0250637	0.718027	11224.9
MPST	0.0250573	0.718097	11226
HEPACAM	0.0250365	0.71832	11229.5
CXorf67	0.0249964	0.718753	11236.3
KLF16	0.0249756	0.718976	11239.8
GLMP	0.0249549	0.7192	11243.3
DALRD3	0.0248136	0.720723	11267.1
NTN3	0.0247592	0.72131	11276.2
ARHGAP27P2	0.0247489	0.721422	11278
RBM10	0.0247489	0.721422	11278
WFIKKN2	0.0247126	0.721813	11284.1
GFRA3	0.0246854	0.722107	11288.7
MAPK6	0.0246802	0.722163	11289.6
INO80E	0.0246335	0.722667	11297.4
PLOD1	0.0246335	0.722667	11297.4
C20orf196	0.0245856	0.723184	11305.5
RCC1	0.0245843	0.723198	11305.8
SYN3	0.024526	0.723828	11315.6
TSNAXIP1	0.0244871	0.724248	11322.2
ALDOA	0.0244806	0.724318	11323.3
CORO1C	0.0244754	0.724374	11324.1
MYH3	0.0244612	0.724528	11326.6
BAALC	0.0244599	0.724542	11326.8
PHGDH	0.0243225	0.726027	11350
CDH16	0.0243044	0.726223	11353
DNAJC17	0.0242824	0.726462	11356.8
POP7	0.0242591	0.726714	11360.7
WDR49	0.024228	0.72705	11366
TRMT10C	0.0241424	0.727976	11380.4
CENPV	0.0240673	0.728789	11393.2
POU2F1	0.0240427	0.729056	11397.3
CAPN5	0.0240167	0.729337	11401.7
EIF3D	0.0240064	0.729449	11403.5
EID2	0.0239558	0.729996	11412
KRTAP19-2	0.0239247	0.730333	11417.3
CIB2	0.0238975	0.730628	11421.9
EFTUD2	0.0238729	0.730895	11426.1
NOTUM	0.0238444	0.731204	11430.9
SNRNP200	0.0237965	0.731724	11439
CNKSR2	0.0236824	0.73296	11458.4
THAP9-AS1	0.0236604	0.733199	11462.1
NECAP2	0.0236241	0.733593	11468.3
ZNF726	0.0236215	0.733621	11468.7
DPH6	0.0236189	0.733649	11469.1
VWA7	0.0235736	0.734141	11476.8
HES7	0.0234997	0.734943	11489.4
CD46	0.0234816	0.73514	11492.4
PCSK9	0.0234725	0.735239	11494
TMEM25	0.0234621	0.735351	11495.7
RARS2	0.0234103	0.735914	11504.5
CD151	0.0233779	0.736266	11510
GOLGA2P7	0.0233235	0.736857	11519.3
TNFAIP8L3	0.0233222	0.736871	11519.5
CLK2P1	0.0233067	0.73704	11522.2
SFI1	0.0233054	0.737055	11522.4
MESD	0.0233041	0.737069	11522.6
C9orf106	0.023273	0.737407	11527.9
CREB3L1	0.0232652	0.737491	11529.2
TGFBI	0.0232211	0.73797	11536.7
PLG	0.0231771	0.738449	11544.2
C19orf47	0.0231278	0.738985	11552.5
HOXB3	0.0231214	0.739055	11553.6
SMYD3	0.0230786	0.73952	11560.9
DNAJC5G	0.023076	0.739548	11561.4
HDAC6	0.0230553	0.739774	11564.9
SBNO2	0.0230073	0.740296	11573
SLC22A31	0.0229218	0.741227	11587.6
ARAP2	0.0228972	0.741495	11591.8
GOLGA5	0.0228687	0.741805	11596.6
RASD1	0.0228557	0.741946	11598.8
CTDP1	0.022835	0.742172	11602.4
TUT1	0.0227961	0.742596	11609
UBR5	0.0227857	0.742709	11610.8
TRNT1	0.0227417	0.743189	11618.3
SLC35F6	0.0227274	0.743344	11620.7
ZBTB6	0.0226963	0.743683	11626
STT3B	0.022695	0.743697	11626.2
HSPA5	0.0226639	0.744036	11631.5
MAST1	0.0226406	0.74429	11635.5
TIGD5	0.0226238	0.744474	11638.4
NDUFV1	0.0226017	0.744714	11642.1
RPL26L1	0.0225823	0.744926	11645.4
DUSP11	0.0225681	0.745082	11647.9
PTPRB	0.0225136	0.745675	11657.1
YIPF4	0.0225046	0.745774	11658.7
PFKFB4	0.0224942	0.745887	11660.5
CUX2	0.0224838	0.746	11662.2
RPS7P5	0.0224022	0.746891	11676.1
ZFY	0.0223607	0.747344	11683.2
BRINP1	0.0223361	0.747612	11687.4
JOSD2	0.0223102	0.747895	11691.8
DCBLD1	0.0222454	0.748603	11702.9
TGFBRAP1	0.0222389	0.748674	11704
MGC16275	0.0222104	0.748985	11708.9
RBFOX2	0.022169	0.749438	11716
CEP41	0.0221055	0.750132	11726.8
OSER1	0.0221042	0.750146	11727
WARS2	0.0220601	0.750628	11734.6
KDM6A	0.0220251	0.75101	11740.5
MMP14	0.0219992	0.751293	11745
HGC6.3	0.0219979	0.751308	11745.2
LOC101929384	0.0219215	0.752144	11758.3
ATP8B1	0.0218606	0.75281	11768.7
RAPGEF3	0.0217958	0.753519	11779.8
ANG	0.021788	0.753604	11781.1
RSPH3	0.0217504	0.754015	11787.5
TRHDE	0.0217491	0.75403	11787.7
ORC2	0.0216908	0.754668	11797.7
FLOT1	0.0216727	0.754867	11800.8
FIGN	0.0216701	0.754895	11801.3
IL9R	0.0216014	0.755647	11813
CNOT10	0.0215923	0.755747	11814.6
MAPK8IP2	0.0214848	0.756925	11833
LEPR	0.0214589	0.757209	11837.4
POLE2	0.0214563	0.757237	11837.9
MICAL1	0.0214537	0.757266	11838.3
NOL7	0.0214485	0.757323	11839.2
ASPHD1	0.0214446	0.757365	11839.9
BTF3P11	0.0213993	0.757862	11847.7
TCEAL2	0.0213733	0.758147	11852.1
LOC642929	0.0213669	0.758218	11853.2
SNX8	0.0213539	0.75836	11855.4
HELZ2	0.0213332	0.758587	11859
GDI2	0.0212295	0.759724	11876.8
LRP4	0.0212295	0.759724	11876.8
NOMO1	0.0212075	0.759966	11880.5
CHST5	0.0212049	0.759994	11881
C8orf33	0.0211958	0.760094	11882.5
KCNMB1	0.0211854	0.760208	11884.3
HYDIN2	0.0211699	0.760378	11887
BICRA	0.0211258	0.760862	11894.6
TESK1	0.0210947	0.761203	11899.9
PFN4	0.0210922	0.761232	11900.3
ENAH	0.0210883	0.761274	11901
DHX9	0.0210688	0.761488	11904.3
ANP32E	0.0210261	0.761957	11911.7
ASAP1-IT2	0.0210002	0.762242	11916.1
ABL2	0.0209976	0.76227	11916.6
ZNF436-AS1	0.0209807	0.762455	11919.5
APP	0.0209224	0.763096	11929.5
LSM6	0.0208447	0.76395	11942.8
ANKRD33B	0.0208032	0.764406	11950
ZNF716	0.0207863	0.764591	11952.9
ACAD10	0.020776	0.764705	11954.6
TMEM141	0.0207449	0.765047	11960
BMP8B	0.0206632	0.765945	11974
NEUROD2	0.0206296	0.766315	11979.8
MMP17	0.0205622	0.767057	11991.4
AUP1	0.0205363	0.767342	11995.9
CRLF2	0.0204922	0.767827	12003.4
SSX5	0.0204741	0.768026	12006.6
MED14OS	0.0204689	0.768083	12007.4
LMO4	0.0204196	0.768626	12015.9
ZNF549	0.0204015	0.768825	12019
PCSK1N	0.0203847	0.769011	12021.9
LHX3	0.0203821	0.769039	12022.4
SPTLC2	0.0203626	0.769253	12025.7
TUSC1	0.020338	0.769525	12030
CMTM3	0.0203199	0.769724	12033.1
SLC25A42	0.0203121	0.76981	12034.4
TMEM178B	0.0202603	0.770381	12043.4
RBX1	0.0202266	0.770752	12049.2
KLK15	0.0201981	0.771066	12054.1
TACO1	0.020132	0.771795	12065.5
MAGOH	0.0201307	0.771809	12065.7
PPP2R2C	0.0201125	0.772009	12068.8
TEP1	0.0201125	0.772009	12068.8
LRRN1	0.0200724	0.772452	12075.7
ZNF548	0.0200724	0.772452	12075.7
ZNF564	0.0200465	0.772738	12080.2
SLITRK6	0.0200179	0.773052	12085.1
ABT1	0.0199596	0.773695	12095.2
CCDC154	0.0199532	0.773767	12096.3
WDR53	0.0198521	0.774882	12113.7
TNRC6B	0.0198093	0.775354	12121.1
CCDC71	0.0198041	0.775411	12122
PPP2R3A	0.0196966	0.776598	12140.6
CHCHD7	0.0196862	0.776713	12142.4
SLK	0.0196551	0.777056	12147.7
FAM66B	0.0196383	0.777242	12150.6
NPY	0.0196227	0.777414	12153.3
SF3B5	0.0194867	0.778918	12176.8
WDR48	0.0194154	0.779705	12189.1
PPIAL4A	0.0193752	0.78015	12196.1
LRRC58	0.0193662	0.78025	12197.6
CLK4	0.0193234	0.780723	12205
PEX11A	0.0193234	0.780723	12205
SMG6	0.0192949	0.781038	12210
LOC100996385	0.0192884	0.78111	12211.1
PIK3R1	0.0192236	0.781826	12222.3
IQSEC3	0.0191692	0.782429	12231.7
OR10A5	0.0191264	0.782902	12239.1
MSH2	0.0191187	0.782988	12240.5
GFER	0.0190902	0.783303	12245.4
RNF8	0.019085	0.783361	12246.3
MED13	0.0190033	0.784265	12260.4
SESN1	0.0189891	0.784423	12262.9
CCNY	0.0189463	0.784896	12270.3
MPLKIP	0.0189373	0.784997	12271.9
CSNK1G2	0.018879	0.785643	12282
EFCAB6	0.0188595	0.785858	12285.3
COL11A1	0.0188453	0.786016	12287.8
ACTL6B	0.018844	0.78603	12288
CYBRD1	0.0188401	0.786073	12288.7
ZNF418	0.0188193	0.786303	12292.3
C5AR2	0.0187921	0.786605	12297
GPC1	0.0187118	0.787495	12310.9
FAM189A2	0.0186988	0.787639	12313.2
ANXA1	0.0186898	0.787739	12314.7
ZNF501	0.0186846	0.787797	12315.6
AGXT	0.0186444	0.788242	12322.6
OFD1	0.018625	0.788458	12326
DNAH12	0.0186172	0.788544	12327.3
MIR99AHG	0.0185304	0.789507	12342.4
TTF2	0.0185252	0.789564	12343.3
ST6GALNAC4	0.018498	0.789866	12348
HENMT1	0.018463	0.790255	12354
PRPH	0.0184021	0.79093	12364.6
BRD3	0.0183516	0.791491	12373.4
C11orf21	0.0183425	0.791592	12375
KLLN	0.0183218	0.791822	12378.6
TSN	0.0183218	0.791822	12378.6
NEK7	0.0182933	0.792139	12383.5
ACTR1B	0.018257	0.792542	12389.8
SMCO3	0.0182349	0.792786	12393.6
SEL1L	0.0182	0.793175	12399.7
KLHDC3	0.0181455	0.79378	12409.2
CRAT	0.0181067	0.794211	12415.9
LINC01126	0.0181041	0.79424	12416.4
MARC2	0.018095	0.794341	12417.9
MTX1	0.0180846	0.794456	12419.7
SNORD22	0.0180743	0.794571	12421.5
GPC6	0.018016	0.79522	12431.7
FAM89B	0.0179706	0.795724	12439.5
NUFIP1	0.0179447	0.796012	12444.1
HIST1H2AC	0.0179123	0.796372	12449.7
ADD2	0.0178514	0.797049	12460.3
STAT5B	0.0178242	0.797352	12465
LMNB2	0.0178164	0.797438	12466.4
ACVR1B	0.0177711	0.797943	12474.2
CHD8	0.0177477	0.798203	12478.3
MLF2	0.0177477	0.798203	12478.3
VAMP4	0.0177257	0.798448	12482.1
HCG18	0.0177205	0.798505	12483
S100PBP	0.0177192	0.79852	12483.3
LIN7A	0.017692	0.798823	12488
UBAP2L	0.0176246	0.799572	12499.7
ATP5MD	0.0175417	0.800496	12514.2
P3H2	0.0175262	0.800669	12516.9
KCTD7	0.0175015	0.800943	12521.1
TRIM7	0.0174769	0.801217	12525.4
WASHC5	0.0174769	0.801217	12525.4
BEND3	0.0174445	0.801578	12531.1
ZNF773	0.0174199	0.801852	12535.4
ABCA3	0.0174121	0.801939	12536.7
ZNF813	0.0173616	0.802502	12545.5
KLHL7	0.0173292	0.802863	12551.2
CTNNAL1	0.0172916	0.803282	12557.7
SMO	0.0172916	0.803282	12557.7
WISP2	0.0172916	0.803282	12557.7
TMEM167B	0.0172864	0.803339	12558.6
ZBED9	0.0172812	0.803397	12559.5
MCPH1-AS1	0.0172761	0.803455	12560.4
TRIT1	0.0172683	0.803542	12561.8
SMUG1	0.0172346	0.803917	12567.6
NUCKS1	0.0172307	0.80396	12568.3
FBXL6	0.0172268	0.804004	12569
AP3B1	0.0172255	0.804018	12569.2
MCM2	0.0171931	0.804379	12574.9
FAM89A	0.0171918	0.804394	12575.1
RTN4IP1	0.0171892	0.804423	12575.5
TENM4	0.0171828	0.804495	12576.7
IL4I1	0.0171776	0.804553	12577.6
HIRIP3	0.0171556	0.804798	12581.4
ABHD16A	0.017153	0.804827	12581.9
GTPBP2	0.0170908	0.805521	12592.7
DAPK1-IT1	0.0170856	0.805579	12593.6
ABI3	0.0170843	0.805593	12593.8
LSM8	0.0170778	0.805665	12595
TMEM150B	0.0170182	0.80633	12605.4
KIAA0368	0.0169223	0.8074	12622.1
LINC01590	0.0169184	0.807444	12622.8
LINC00431	0.016886	0.807805	12628.4
DNM1L	0.0168808	0.807863	12629.3
SLC22A15	0.0168407	0.808311	12636.3
LOC148709	0.0168329	0.808398	12637.7
NUMA1	0.0168303	0.808427	12638.1
CLIC5	0.0167901	0.808875	12645.1
CHM	0.0167785	0.809006	12647.2
LOC101928111	0.0167526	0.809295	12651.7
GUF1	0.0167461	0.809367	12652.8
VWCE	0.0167059	0.809816	12659.9
DENND2C	0.0166657	0.810265	12666.9
COG4	0.0166437	0.810511	12670.7
PGRMC2	0.0166424	0.810525	12670.9
HOXA3	0.0165997	0.811003	12678.4
HIST1H1E	0.0165958	0.811046	12679.1
PLBD2	0.0165556	0.811495	12686.1
LOC101927811	0.0165284	0.811799	12690.9
EEF1A1	0.016509	0.812016	12694.2
ABCD3	0.0164779	0.812364	12699.7
CHST14	0.0164584	0.812581	12703.1
ARPIN	0.0164506	0.812668	12704.4
MDM4	0.0164481	0.812697	12704.9
C9orf116	0.0164183	0.81303	12710.1
ZPR1	0.0164157	0.813059	12710.6
QSER1	0.0164079	0.813146	12711.9
DLX1	0.0164053	0.813175	12712.4
C16orf92	0.0163444	0.813856	12723
SPPL2C	0.0163263	0.814059	12726.2
SFPQ	0.0162913	0.81445	12732.3
USP30-AS1	0.0162861	0.814508	12733.2
CRELD1	0.0162615	0.814783	12737.5
SKP1	0.0162563	0.814841	12738.4
UBXN8	0.0161604	0.815914	12755.2
RAB31	0.0161397	0.816146	12758.8
A3GALT2	0.0160567	0.817074	12773.3
COLGALT1	0.0160347	0.81732	12777.2
DYNC1H1	0.016001	0.817697	12783.1
MND1	0.0159868	0.817857	12785.6
RPL36AL	0.0159595	0.818162	12790.3
ZNF507	0.0159414	0.818365	12793.5
CA5BP1	0.015931	0.818481	12795.3
ACTR3	0.0158779	0.819076	12804.6
VSX1	0.0158235	0.819685	12814.1
BEST1	0.0158053	0.819889	12817.3
ZNF324	0.0158028	0.819918	12817.8
GGTLC2	0.0157846	0.820121	12820.9
PNKP	0.0157781	0.820193	12822.1
UBR1	0.015773	0.820251	12823
S100A11	0.0157419	0.8206	12828.4
NACAD	0.0157082	0.820977	12834.3
GFOD2	0.0156991	0.821079	12835.9
IGFBP3	0.0156965	0.821108	12836.4
KCMF1	0.0156628	0.821485	12842.3
SETD9	0.0155643	0.822589	12859.5
SPDYE7P	0.0155527	0.82272	12861.6
BAG4	0.0155397	0.822865	12863.9
PCDHB7	0.0155332	0.822938	12865
FAIM2	0.0154944	0.823374	12871.8
VIPR2	0.0154918	0.823403	12872.3
NAE1	0.015449	0.823882	12879.8
PAFAH1B1	0.0154386	0.823999	12881.6
USP5	0.015427	0.824129	12883.6
TMPO	0.0154179	0.824231	12885.2
PAICS	0.0154166	0.824246	12885.4
SLC26A6	0.0153933	0.824507	12889.5
TCF3	0.0153259	0.825263	12901.3
PPP1R21	0.0153207	0.825321	12902.2
SMPX	0.0152793	0.825786	12909.5
TMF1	0.0152676	0.825917	12911.6
CLIC4	0.015173	0.826979	12928.2
HSP90AB1	0.0151484	0.827255	12932.5
L3HYPDH	0.0151432	0.827313	12933.4
CDC20	0.0151419	0.827328	12933.6
ITPA	0.0151419	0.827328	12933.6
FAM86FP	0.0151251	0.827517	12936.6
SLC17A6	0.0150797	0.828026	12944.5
PNLDC1	0.0150577	0.828274	12948.4
ABL1	0.0150499	0.828361	12949.8
RANBP10	0.0150149	0.828754	12955.9
MARCH5	0.015011	0.828797	12956.6
AKIRIN1	0.0149709	0.829248	12963.6
FAM168B	0.0149579	0.829394	12965.9
MAB21L2	0.0149372	0.829627	12969.6
SEMA6A	0.0149126	0.829903	12973.9
LINC00844	0.0148711	0.830369	12981.2
WIF1	0.0148685	0.830398	12981.6
PSMD4	0.0148672	0.830413	12981.8
PRMT5	0.0148439	0.830675	12985.9
MAOA	0.0148387	0.830733	12986.9
COX15	0.0148322	0.830806	12988
OLA1	0.014827	0.830864	12988.9
LRCH3	0.0148244	0.830893	12989.4
TMEM266	0.0148024	0.831141	12993.2
TEDC1	0.0147959	0.831214	12994.4
CIB3	0.0147674	0.831534	12999.4
SP2	0.0147506	0.831723	13002.3
CHMP4A	0.0147402	0.83184	13004.2
RIOX1	0.0146871	0.832437	13013.5
TAS1R1	0.0146871	0.832437	13013.5
PEX11G	0.0146249	0.833136	13024.4
RNF169	0.0146197	0.833194	13025.3
PHIP	0.0145951	0.833471	13029.7
CYP11A1	0.0145821	0.833617	13031.9
DCP1B	0.0145057	0.834477	13045.4
CHI3L1	0.0144798	0.834768	13049.9
SFSWAP	0.0144681	0.834899	13052
RNF40	0.0144668	0.834914	13052.2
DNAJC21	0.0143787	0.835905	13067.7
KIFC2	0.0143735	0.835964	13068.6
NEU1	0.0143541	0.836182	13072
TUBA3C	0.0143385	0.836357	13074.8
PSMB4	0.0143282	0.836474	13076.6
DNAJC7	0.0142958	0.836838	13082.3
COL4A2	0.0142893	0.836911	13083.4
MMP28	0.0142621	0.837218	13088.2
RPAP2	0.0142504	0.837349	13090.3
SRSF6	0.0142465	0.837393	13091
DLG5	0.0142284	0.837597	13094.2
RHOD	0.0142167	0.837728	13096.2
ADAM33	0.0142102	0.837801	13097.3
ATL2	0.0142025	0.837889	13098.7
APC	0.0141856	0.838078	13101.7
B3GALT2	0.014161	0.838355	13106
MIA2	0.0141584	0.838384	13106.5
ASPH	0.0141571	0.838399	13106.7
HDAC2	0.0141143	0.838881	13114.2
ZNF346	0.0141053	0.838983	13115.8
HRH4	0.0140949	0.839099	13117.6
BAG5	0.0140301	0.839829	13129
FIBIN	0.0140029	0.840136	13133.8
GRAMD1C	0.013964	0.840573	13140.7
PRPS2	0.013942	0.840822	13144.6
TMEM63C	0.0138824	0.841493	13155.1
FICD	0.0138293	0.842092	13164.4
ARHGAP17	0.0138267	0.842121	13164.9
PHGR1	0.0137969	0.842457	13170.1
PXDN	0.0137774	0.842676	13173.6
RSBN1L	0.0137749	0.842705	13174
RUFY2	0.0137347	0.843158	13181.1
FRAS1	0.0137334	0.843173	13181.3
KANSL2	0.0137114	0.843421	13185.2
CCDC110	0.0136841	0.843728	13190
VCX	0.0136828	0.843742	13190.2
MEAF6	0.0136777	0.843801	13191.1
BEST3	0.0136168	0.844487	13201.9
GPR107	0.0135727	0.844984	13209.6
KIAA0895L	0.0135494	0.845247	13213.7
AQP7	0.0135403	0.845349	13215.3
M6PR	0.0135261	0.84551	13217.9
SOX12	0.0135235	0.845539	13218.3
TTBK1	0.0135222	0.845554	13218.5
FLYWCH2	0.0135209	0.845569	13218.8
JAK2	0.0135183	0.845598	13219.2
ZFP36L2	0.0134988	0.845817	13222.7
AUTS2	0.0134729	0.846109	13227.2
ZC3H13	0.01346	0.846256	13229.5
CLUAP1	0.0134418	0.84646	13232.7
NADSYN1	0.0134004	0.846928	13240
BSDC1	0.0133641	0.847338	13246.4
MRPS34	0.0133472	0.847528	13249.4
KPNA1	0.0133136	0.847908	13255.3
ALDH3A2	0.0132967	0.848098	13258.3
PRIMPOL	0.013276	0.848332	13262
SZRD1	0.0132332	0.848815	13269.5
TLR5	0.0132293	0.848858	13270.2
ERAL1	0.013228	0.848873	13270.4
SEC61A1	0.0132254	0.848902	13270.9
RBM19	0.0132099	0.849078	13273.6
BRMS1	0.0131995	0.849195	13275.5
FBXL14	0.0131943	0.849253	13276.4
CLK2	0.0131788	0.849429	13279.1
FRS2	0.0131775	0.849444	13279.4
ABCE1	0.0131412	0.849853	13285.8
UCK1	0.013114	0.85016	13290.6
PRPF40B	0.013092	0.850409	13294.4
F8A1	0.0130453	0.850936	13302.7
LIFR-AS1	0.0129844	0.851624	13313.4
LINC00926	0.0129533	0.851975	13318.9
RHCE	0.0129274	0.852268	13323.5
TRMT1L	0.0129209	0.852341	13324.6
TUBGCP6	0.0128652	0.852971	13334.5
KCNAB1	0.01286	0.853029	13335.4
BCL7A	0.0128587	0.853044	13335.6
REST	0.0127603	0.854157	13353
FAM110D	0.0126864	0.854992	13366.1
CD63	0.0126721	0.855153	13368.6
EXOC3L1	0.0126268	0.855665	13376.6
ATM	0.0126009	0.855958	13381.2
RFPL3S	0.0126009	0.855958	13381.2
RSL24D1	0.0125814	0.856178	13384.6
GRIA3	0.0124687	0.857453	13404.6
TTC3	0.0124583	0.85757	13406.4
HCG4B	0.0124221	0.857981	13412.8
CPNE4	0.0123819	0.858435	13419.9
CD86	0.0123754	0.858509	13421.1
YIPF3	0.0123715	0.858553	13421.8
MON1A	0.0123689	0.858582	13422.2
C19orf44	0.0123365	0.858948	13427.9
KHSRP	0.0123158	0.859183	13431.6
USPL1	0.0122601	0.859813	13441.5
LINC00842	0.0122471	0.85996	13443.8
C1orf123	0.0122432	0.860004	13444.4
CR2	0.0122121	0.860356	13449.9
UFM1	0.0122121	0.860356	13449.9
TMEM40	0.0121888	0.86062	13454.1
TRIM9	0.012172	0.860811	13457.1
PPFIA3	0.0121551	0.861001	13460
PKN2	0.0121409	0.861163	13462.6
ATXN1L	0.0121124	0.861486	13467.6
GPR25	0.0120787	0.861867	13473.6
ADGRL1	0.0120061	0.862689	13486.4
LARP7	0.0119335	0.86351	13499.3
C2CD6	0.0118843	0.864068	13508
CRYGA	0.0118687	0.864244	13510.7
DBF4	0.0118687	0.864244	13510.7
ADSS	0.0118545	0.864406	13513.3
ABCG8	0.0118169	0.864831	13519.9
PLCG1	0.0118156	0.864846	13520.1
AP3D1	0.0117793	0.865257	13526.6
MUC6	0.0117638	0.865433	13529.3
DEPDC1	0.011756	0.865521	13530.7
ST8SIA2	0.0117534	0.865551	13531.2
BRD9	0.0117301	0.865815	13535.3
RBM27	0.0117262	0.865859	13536
RGS13	0.0117236	0.865889	13536.4
SRI	0.0117068	0.866079	13539.4
ZNF701	0.0116731	0.866461	13545.4
MGEA5	0.0116368	0.866872	13551.8
UBP1	0.0116264	0.86699	13553.7
SDC4	0.0115889	0.867416	13560.3
C16orf86	0.0115694	0.867636	13563.8
RABGAP1	0.0115526	0.867827	13566.7
DIEXF	0.0115033	0.868385	13575.5
KHDC1	0.011502	0.8684	13575.7
BRWD3	0.0114735	0.868723	13580.8
GPAA1	0.0114385	0.86912	13587
DHDDS	0.0114113	0.869429	13591.8
TST	0.0113569	0.870046	13601.4
VDAC1	0.0113543	0.870075	13601.9
ISY1	0.0113206	0.870457	13607.9
DCTN1	0.0113038	0.870648	13610.8
MPHOSPH10	0.0112118	0.871692	13627.2
ABHD4	0.0111625	0.872251	13635.9
C12orf43	0.0111314	0.872604	13641.4
DDX6	0.0110926	0.873045	13648.3
CRYBB2P1	0.0110654	0.873354	13653.1
KLHL36	0.0110641	0.873368	13653.4
JAGN1	0.0110485	0.873545	13656.1
MDC1	0.0110382	0.873662	13658
THOC1	0.0110304	0.873751	13659.3
TOM1L2	0.0110291	0.873765	13659.6
ZNF574	0.0110071	0.874015	13663.5
POLM	0.0109643	0.874501	13671.1
LOC101929122	0.0109423	0.874751	13675
RASGRP1	0.0108801	0.875457	13686
UTP4	0.0108697	0.875575	13687.9
B3GAT3	0.0108529	0.875766	13690.9
ZNF483	0.010814	0.876207	13697.8
RALYL	0.0107375	0.877076	13711.3
CCDC158	0.0107168	0.877311	13715
BMPR2	0.0107077	0.877414	13716.6
F7	0.0107025	0.877473	13717.5
MORC3	0.0106727	0.877812	13722.8
ORAI3	0.0106572	0.877988	13725.6
KIAA0319L	0.010652	0.878047	13726.5
CDIPT	0.0105587	0.879107	13743.1
HS2ST1	0.0105509	0.879195	13744.5
ERLIN2	0.0105172	0.879578	13750.4
RNF135	0.0104939	0.879843	13754.6
ZNF322	0.0104291	0.88058	13766.1
KIF19	0.0104058	0.880845	13770.2
CALHM1	0.010354	0.881434	13779.5
UNC45A	0.0103332	0.88167	13783.1
NXNL2	0.0103255	0.881758	13784.5
WDR36	0.0103177	0.881846	13785.9
FAM162B	0.0103112	0.88192	13787.1
VIRMA	0.0102775	0.882303	13793
SRCAP	0.0102607	0.882494	13796
TBL1X	0.010227	0.882878	13802
NFX1	0.010192	0.883275	13808.2
TMEM119	0.0101661	0.88357	13812.9
WRN	0.010157	0.883673	13814.5
LZTS1	0.0101415	0.88385	13817.2
HEMK1	0.0101311	0.883968	13819.1
STXBP3	0.0101078	0.884233	13823.2
IL27	0.0100974	0.884351	13825.1
MOCS3	0.0100313	0.885103	13836.8
CCDC61	0.0100223	0.885206	13838.4
NAGA	0.0100106	0.885339	13840.5
SMNDC1	0.00998986	0.885574	13844.2
TMED8	0.00998727	0.885604	13844.6
TMEM38B	0.00998209	0.885663	13845.6
PPARA	0.0099458	0.886076	13852
PI4KAP2	0.00990563	0.886533	13859.2
LTB4R	0.00989656	0.886636	13860.8
MYSM1	0.00989008	0.88671	13861.9
OR6C76	0.00986806	0.88696	13865.8
RDH13	0.00986158	0.887034	13867
ARHGAP21	0.00986028	0.887049	13867.2
GAB2	0.00984344	0.88724	13870.2
RAD21	0.00984214	0.887255	13870.5
CLVS1	0.00974496	0.888361	13887.7
B3GAT2	0.00965555	0.889379	13903.7
NPAP1	0.00965425	0.889394	13903.9
ZNF439	0.00962186	0.889762	13909.7
RASA1	0.00959205	0.890102	13915
PDK3	0.00958169	0.89022	13916.8
RSBN1	0.00931994	0.893201	13963.4
TRIM33	0.00925904	0.893894	13974.2
MAP3K11	0.00925515	0.893939	13974.9
PNMA8B	0.00924997	0.893998	13975.9
PCDHAC2	0.0092409	0.894101	13977.5
SNAPC1	0.00923312	0.89419	13978.9
CEPT1	0.00917611	0.894839	13989
NAIP	0.00916704	0.894942	13990.6
ZSCAN2	0.00912039	0.895474	13998.9
ZNF37A	0.0091165	0.895518	13999.6
BRIX1	0.00909706	0.89574	14003.1
GALNT5	0.00909577	0.895755	14003.3
MTCH2	0.00909059	0.895814	14004.3
HLA-DPB1	0.00908281	0.895902	14005.6
SRP72	0.00901932	0.896626	14017
CCDC28B	0.00897267	0.897158	14025.3
SFMBT1	0.00896749	0.897217	14026.2
BORCS8-MEF2B	0.00896101	0.897291	14027.3
ARHGAP32	0.00895712	0.897335	14028
ADAT2	0.0089312	0.89763	14032.7
SAMD13	0.00891695	0.897793	14035.2
SMARCC1	0.00891436	0.897822	14035.7
GDF11	0.00889233	0.898073	14039.6
SMARCE1	0.00888067	0.898206	14041.7
ARL17A	0.00884957	0.898561	14047.2
TM2D2	0.00883532	0.898723	14049.7
AP5Z1	0.00883402	0.898738	14050
DCDC2B	0.00870055	0.90026	14073.8
FOXA2	0.008685	0.900437	14076.5
PLEKHA8P1	0.00867723	0.900526	14077.9
CDC26	0.00864095	0.90094	14084.4
SDCCAG3	0.00860985	0.901295	14089.9
TMPRSS6	0.00858912	0.901531	14093.6
SPATA2	0.008501	0.902536	14109.3
MINOS1	0.00848416	0.902728	14112.4
GLIPR2	0.00847638	0.902817	14113.7
PDE3B	0.00845954	0.903009	14116.7
ZNF454	0.00844917	0.903128	14118.6
BTBD3	0.00842326	0.903423	14123.2
CISH	0.00840511	0.90363	14126.5
HIVEP3	0.00839216	0.903778	14128.8
GPATCH1	0.00839086	0.903793	14129
EEF1G	0.00832996	0.904488	14139.9
NNT	0.00832348	0.904562	14141
MAU2	0.00828072	0.90505	14148.6
LINC00933	0.00826906	0.905183	14150.7
TRAP1	0.00825092	0.90539	14154
NPFFR2	0.00821593	0.905789	14160.2
CCDC137	0.00820297	0.905937	14162.5
ZNF570	0.00819001	0.906085	14164.8
KLHDC8A	0.00818224	0.906174	14166.2
MORN1	0.00815244	0.906514	14171.5
LDB1	0.00814466	0.906603	14172.9
SUGP1	0.00813689	0.906691	14174.3
PSMG1	0.00812652	0.90681	14176.2
FANCF	0.00812134	0.906869	14177.1
RFC1	0.00809542	0.907165	14181.7
RPA4	0.00809542	0.907165	14181.7
ARHGAP19	0.00809413	0.90718	14181.9
MTX2	0.00807728	0.907372	14184.9
FOXO4	0.0080721	0.907431	14185.9
IQGAP3	0.00804359	0.907756	14191
MEF2C	0.00802934	0.907919	14193.5
NDST3	0.00801379	0.908097	14196.3
BTNL2	0.00800472	0.9082	14197.9
SELENOI	0.00800472	0.9082	14197.9
ARHGAP27P1	0.00800213	0.90823	14198.4
ACBD4	0.00799046	0.908363	14200.4
NCCRP1	0.00799046	0.908363	14200.4
UFD1	0.00798787	0.908393	14200.9
TAAR8	0.00797103	0.908585	14203.9
BMP2	0.00793863	0.908955	14209.7
TLX1	0.00792438	0.909118	14212.2
LOC100130705	0.00784015	0.91008	14227.3
TMEM74B	0.00778443	0.910716	14237.2
ABHD18	0.00775593	0.911042	14242.3
C11orf87	0.00772612	0.911382	14247.6
PFN1P2	0.00770021	0.911678	14252.3
HIST2H2AB	0.00768725	0.911826	14254.6
TUBB4A	0.0076704	0.912018	14257.6
MTMR6	0.00766263	0.912107	14259
OLIG2	0.00765097	0.912241	14261.1
RBM39	0.00764708	0.912285	14261.8
CCDC113	0.00762116	0.912581	14266.4
ATP6AP1	0.00760432	0.912773	14269.4
C2orf40	0.00758229	0.913025	14273.3
ARHGEF3	0.00756415	0.913232	14276.6
OPCML	0.00756415	0.913232	14276.6
RENBP	0.00752268	0.913706	14284
TSSC4	0.00751491	0.913795	14285.4
AGO4	0.00749547	0.914017	14288.8
CD99	0.00748251	0.914165	14291.1
AGTRAP	0.0074268	0.914802	14301.1
ZNF703	0.0074268	0.914802	14301.1
SELENOO	0.0073957	0.915157	14306.7
KAAG1	0.00736849	0.915468	14311.5
MSH3	0.0073348	0.915853	14317.5
SLAMF7	0.0073348	0.915853	14317.5
NRGN	0.00728815	0.916387	14325.9
TXNDC12	0.00728556	0.916416	14326.3
RNPEP	0.00725575	0.916757	14331.7
ACBD3	0.00724798	0.916846	14333.1
SENP1	0.00722595	0.917098	14337
PRB4	0.00721688	0.917201	14338.6
GNB1	0.00720003	0.917394	14341.6
PDZD11	0.00712617	0.918238	14354.8
H2AFY2	0.00711322	0.918387	14357.1
CTBP2	0.00709248	0.918624	14360.8
STAG3L5P	0.00709248	0.918624	14360.8
CCDC18-AS1	0.00704065	0.919216	14370.1
DTD2	0.00703158	0.91932	14371.7
PI3	0.00695902	0.92015	14384.7
SLC35C2	0.00693569	0.920417	14388.9
RHOT1	0.0069344	0.920431	14389.1
NWD1	0.00686572	0.921217	14401.4
NDUFS8	0.00686313	0.921246	14401.8
ZNF513	0.00682814	0.921647	14408.1
WDR27	0.00679316	0.922047	14414.4
TTC21A	0.00678409	0.922151	14416
SERPINI1	0.0067478	0.922566	14422.5
BPGM	0.00672966	0.922773	14425.7
CHAT	0.0066869	0.923262	14433.4
C11orf42	0.00666358	0.923529	14437.5
HIST1H1D	0.0066584	0.923589	14438.5
NAA30	0.00661304	0.924107	14446.6
OR52K2	0.00660656	0.924182	14447.7
YWHAQ	0.0065962	0.9243	14449.6
RGS11	0.00659231	0.924345	14450.3
TADA2A	0.00656639	0.924641	14454.9
HAND2	0.00646791	0.925768	14472.5
CAMLG	0.00639535	0.926599	14485.5
PTK2B	0.00637721	0.926806	14488.8
SPG7	0.00636684	0.926925	14490.6
TPD52L2	0.00636425	0.926954	14491.1
WDSUB1	0.00636296	0.926969	14491.3
TRIM65	0.00635648	0.927043	14492.5
EXOSC9	0.00633963	0.927236	14495.5
MT1M	0.00632408	0.927414	14498.3
TRMT61A	0.00626448	0.928097	14508.9
POLA2	0.00625022	0.92826	14511.5
RFPL3	0.00621394	0.928675	14518
SLN	0.00619321	0.928912	14521.7
SRSF4	0.00617766	0.92909	14524.5
CPD	0.00615693	0.929328	14528.2
NFKBIB	0.0061349	0.92958	14532.1
ZNF251	0.00611287	0.929832	14536.1
TOX4	0.0061025	0.929951	14537.9
PEMT	0.00604808	0.930574	14547.7
TIMMDC1	0.00602994	0.930782	14550.9
GLO1	0.00597681	0.93139	14560.4
APCDD1L	0.00596515	0.931524	14562.5
RANGRF	0.00586278	0.932696	14580.8
TMEM218	0.00583168	0.933052	14586.4
IL2RB	0.0058252	0.933126	14587.6
BSND	0.0057967	0.933453	14592.7
PLN	0.00576689	0.933794	14598
AES	0.00572154	0.934314	14606.1
MUC12	0.0057047	0.934507	14609.1
EIF3IP1	0.00569692	0.934596	14610.5
NUPL2	0.00563991	0.935249	14620.7
PRRC2C	0.00562565	0.935412	14623.3
SAT1	0.00561918	0.935486	14624.5
NDUFB2-AS1	0.00559196	0.935798	14629.3
COQ6	0.0055492	0.936288	14637
ALKBH6	0.00554143	0.936377	14638.4
PIGG	0.00553754	0.936422	14639.1
SNW1	0.00553754	0.936422	14639.1
TTC32	0.00547793	0.937105	14649.8
CTNS	0.00543647	0.93758	14657.2
PDCD2	0.00542092	0.937758	14660
SNIP1	0.00539112	0.938099	14665.3
SYBU	0.00537298	0.938307	14668.6
SFT2D1	0.00535354	0.93853	14672
G6PC3	0.0053354	0.938738	14675.3
EEF1B2	0.00533021	0.938797	14676.2
MINCR	0.00531337	0.93899	14679.2
WBP2	0.00528745	0.939287	14683.9
ZNF100	0.00518379	0.940475	14702.5
ZBTB20	0.00517861	0.940535	14703.4
RBM6	0.00517213	0.940609	14704.5
MRPS18B	0.00514492	0.940921	14709.4
PHF20	0.00510475	0.941381	14716.6
HECW2	0.00507365	0.941738	14722.2
APOD	0.00505421	0.941961	14725.7
ZNF236	0.005027	0.942273	14730.5
SULT1A1	0.0049972	0.942614	14735.9
CDH20	0.00497906	0.942822	14739.1
SFR1	0.00496999	0.942926	14740.8
ZFPL1	0.00496351	0.943	14741.9
GABARAPL2	0.004935	0.943327	14747
BSG	0.00489613	0.943773	14754
BARX1	0.0048728	0.94404	14758.2
LRP10	0.00481579	0.944694	14768.4
OR5V1	0.00478469	0.945051	14774
POLR1E	0.0047821	0.94508	14774.4
ZNF32	0.004751	0.945437	14780
NARF	0.00470305	0.945987	14788.6
PGAM1	0.00470046	0.946017	14789.1
PARM1	0.00469269	0.946106	14790.5
FAM177A1	0.00462531	0.946878	14802.5
TAF9	0.00455922	0.947636	14814.4
RAB33B	0.00455015	0.94774	14816
MPZ	0.00452942	0.947978	14819.7
WASL	0.00447759	0.948573	14829
LETM2	0.00444131	0.948989	14835.5
GYG2P1	0.00438688	0.949613	14845.3
IGFBP7	0.00436097	0.94991	14849.9
CLU	0.00434412	0.950103	14853
LINC01405	0.00431173	0.950475	14858.8
RUSC2	0.00428452	0.950787	14863.7
ZFP37	0.00426767	0.95098	14866.7
AKR7A3	0.00426249	0.95104	14867.6
C9orf62	0.0042599	0.95107	14868.1
IQCH	0.00424564	0.951233	14870.6
SBDSP1	0.00424305	0.951263	14871.1
CDK10	0.00419899	0.951768	14879
LYSMD1	0.00417308	0.952066	14883.6
TCP11L1	0.00416012	0.952214	14886
CEBPB	0.00413809	0.952467	14889.9
OR2AG2	0.00411088	0.952779	14894.8
TUBB2B	0.00410829	0.952809	14895.3
DBX1	0.00407978	0.953136	14900.4
PNMA1	0.00402406	0.953775	14910.4
TTC5	0.00393206	0.954831	14926.9
HLA-L	0.00392947	0.954861	14927.3
GSR	0.00392688	0.954891	14927.8
PSMD11	0.00385172	0.955753	14941.3
LOC101928370	0.00383747	0.955917	14943.8
CANT1	0.00381544	0.956169	14947.8
TMEM74	0.00381285	0.956199	14948.3
FAT1	0.00372992	0.957151	14963.1
CCL22	0.00369364	0.957567	14969.6
DCAF6	0.00369364	0.957567	14969.6
SNORA70	0.00359516	0.958698	14987.3
EHD3	0.00358609	0.958802	14988.9
SCARF2	0.0035524	0.959188	14995
EFHB	0.00349409	0.959858	15005.5
TGFB3	0.00348631	0.959947	15006.9
ZSWIM6	0.00347206	0.960111	15009.4
RABL3	0.00339042	0.961048	15024.1
ATP13A2	0.00336192	0.961375	15029.2
PROP1	0.00327251	0.962401	15045.2
VAPB	0.00323882	0.962788	15051.3
LILRA4	0.00320513	0.963175	15057.3
STUB1	0.00317921	0.963473	15062
DXO	0.00316625	0.963621	15064.3
NR1D1	0.00316625	0.963621	15064.3
CCNT2	0.00314293	0.963889	15068.5
RPL34	0.00313775	0.963949	15069.4
GUSBP11	0.00310017	0.96438	15076.2
IKZF5	0.00306129	0.964827	15083.1
HOXD8	0.00304963	0.96496	15085.2
TIPIN	0.00301983	0.965303	15090.6
GABRG3	0.00300558	0.965466	15093.1
HLA-H	0.00300558	0.965466	15093.1
MRPL11	0.00298873	0.96566	15096.2
LCOR	0.00298355	0.965719	15097.1
RCN3	0.00296929	0.965883	15099.6
ARFGAP1	0.00295634	0.966032	15102
DCAF16	0.00289932	0.966686	15112.2
SPRED2	0.00287211	0.966999	15117.1
ETFRF1	0.00285526	0.967192	15120.1
AGBL3	0.00285397	0.967207	15120.4
VCPKMT	0.00283971	0.967371	15122.9
CLIC2	0.00282676	0.96752	15125.2
ZCCHC2	0.0026894	0.969097	15149.9
EEF1AKMT2	0.00263757	0.969692	15159.2
FSBP	0.00258574	0.970288	15168.5
PPID	0.00255982	0.970585	15173.2
SLC25A6	0.00252743	0.970958	15179
TMTC1	0.00249244	0.971359	15185.3
IRF7	0.00248078	0.971493	15187.4
TMEM38A	0.00247819	0.971523	15187.8
GAST	0.00247042	0.971612	15189.2
UXT	0.00246653	0.971657	15189.9
IQCN	0.00243284	0.972044	15196
GDF5OS	0.00240303	0.972386	15201.3
TMEM185B	0.00239137	0.97252	15203.4
TUBB3	0.00239137	0.97252	15203.4
PAM	0.00238878	0.97255	15203.9
KRTAP2-1	0.00237971	0.972654	15205.5
PRPF19	0.00237841	0.972669	15205.7
TBC1D17	0.00237453	0.972714	15206.4
ART3	0.00234732	0.973026	15211.3
HYKK	0.00229548	0.973622	15220.6
PMEL	0.00228641	0.973726	15222.3
CCNL2	0.00227216	0.97389	15224.8
RAB11A	0.00227216	0.97389	15224.8
TEX29	0.00226568	0.973964	15226
KIFC3	0.0022592	0.974039	15227.1
PNRC1	0.00225013	0.974143	15228.8
CCDC65	0.00224624	0.974187	15229.5
MAGEE1	0.00222162	0.97447	15233.9
TMEM106B	0.0021996	0.974723	15237.8
EMD	0.00218275	0.974917	15240.9
KCNJ6	0.00216591	0.97511	15243.9
GADD45G	0.00215554	0.975229	15245.8
XAF1	0.00213869	0.975423	15248.8
HDHD5-AS1	0.00210241	0.97584	15255.3
NDST2	0.00206743	0.976242	15261.6
DKK4	0.00203633	0.976599	15267.2
NCOA5	0.00200264	0.976986	15273.2
IFI44	0.00199875	0.977031	15273.9
CLDN14	0.00190934	0.978058	15290
RARA	0.0018601	0.978624	15298.8
PARK7	0.0018588	0.978638	15299.1
ADHFE1	0.00184326	0.978817	15301.8
TMEM9B	0.00180049	0.979308	15309.5
FFAR4	0.00177328	0.979621	15314.4
SPARC	0.00176032	0.97977	15316.7
CLSTN1	0.00169554	0.980514	15328.4
THUMPD3	0.00165666	0.980961	15335.4
CPEB4	0.00161908	0.981393	15342.1
LETMD1	0.00161779	0.981408	15342.3
PAQR7	0.00160483	0.981557	15344.7
ABCF3	0.0014597	0.983224	15370.7
MEX3B	0.00145193	0.983314	15372.1
STAT2	0.00144286	0.983418	15373.8
PPP1R18	0.00144156	0.983433	15374
DPP3	0.00143379	0.983522	15375.4
ANAPC2	0.00141953	0.983686	15378
ZNF697	0.00137936	0.984147	15385.2
XPO6	0.00137289	0.984222	15386.3
KRTCAP3	0.00135863	0.984386	15388.9
NKIRAS1	0.00131717	0.984862	15396.3
AIP	0.0013081	0.984966	15398
NRDE2	0.00122387	0.985934	15413.1
ZNF181	0.00121869	0.985994	15414
LACTB	0.00120962	0.986098	15415.7
COMMD3	0.00117333	0.986515	15422.2
PRMT3	0.00112928	0.987021	15430.1
LAMTOR5	0.00111243	0.987215	15433.1
CPZ	0.00110077	0.987349	15435.2
UNC13D	0.00106967	0.987706	15440.8
OR6W1P	0.00100359	0.988466	15452.7
MTMR9LP	0.000985445	0.988674	15455.9
POLR2H	0.000981558	0.988719	15456.6
CSRNP2	0.000976375	0.988778	15457.6
SYNGR1	0.000920656	0.989419	15467.6
ORAI1	0.000872712	0.98997	15476.2
TPCN2	0.000846796	0.990268	15480.9
EIF3G	0.000837726	0.990372	15482.5
RAB5C	0.000824768	0.990521	15484.8
CAMK1D	0.00078719	0.990953	15491.6
ALG12	0.000748316	0.991399	15498.5
EED	0.000723696	0.991682	15503
GDPD3	0.000714626	0.991787	15504.6
ANKRD16	0.000696485	0.991995	15507.9
INF2	0.000678344	0.992204	15511.1
ARL3	0.000643358	0.992606	15517.4
ZNF280C	0.000613555	0.992948	15522.8
PTCD2	0.000585047	0.993276	15527.9
MSX1	0.000557836	0.993589	15532.8
UTP23	0.000551357	0.993663	15533.9
ILF3	0.000550061	0.993678	15534.2
PURB	0.000547469	0.993708	15534.6
C9orf163	0.000452877	0.994795	15551.6
PDIA4	0.000434736	0.995003	15554.9
ZBTB37	0.000432145	0.995033	15555.4
FASTKD3	0.000402341	0.995376	15560.7
GABRB2	0.000344031	0.996046	15571.2
MALSU1	0.000298679	0.996567	15579.3
CDK15	0.000249439	0.997133	15588.2
OPRL1	0.000174283	0.997997	15601.7
DNASE1	0.000171692	0.998027	15602.2
PIEZO1	0.000165213	0.998101	15603.3
THAP5	0.000104311	0.998801	15614.3
ZNF320	9.78318e-05	0.998876	15615.4
NEGR1	8.22824e-05	0.999054	15618.2
AGPAT4	7.58035e-05	0.999129	15619.4
BANF1	2.65636e-05	0.999695	15628.2
MYO5C	-3.23946e-06	0.999963	15632.4
LINC00482	-5.83104e-06	0.999933	15632
NDUFV3	-2.52678e-05	0.99971	15628.5
FBXO16	-5.76625e-05	0.999337	15622.6
PFKFB3	-7.58035e-05	0.999129	15619.4
HTATSF1	-0.000163917	0.998116	15603.5
TPTEP1	-0.000163917	0.998116	15603.5
TGFBR2	-0.000175579	0.997982	15601.5
CCDC30	-0.000231298	0.997342	15591.4
RABL6	-0.000239072	0.997252	15590
NLRP3	-0.000275354	0.996835	15583.5
CSRNP1	-0.000294791	0.996612	15580
ZNF112	-0.000307749	0.996463	15577.7
CNOT3	-0.000379017	0.995644	15564.9
SERPINA6	-0.000404933	0.995346	15560.2
KIAA1671	-0.000476201	0.994527	15547.4
PCM1	-0.000528033	0.993931	15538.1
OXSM	-0.00055654	0.993604	15533
MNX1-AS1	-0.000569498	0.993455	15530.7
COX6B2	-0.000585047	0.993276	15527.9
DHRS1	-0.000599301	0.993112	15525.3
TMEM138	-0.000610963	0.992978	15523.2
HHIP	-0.0006304	0.992755	15519.7
GRSF1	-0.000648541	0.992546	15516.5
FAM167A-AS1	-0.00065502	0.992472	15515.3
FLJ32255	-0.000699076	0.991965	15507.4
JAK1	-0.000712034	0.991816	15505.1
MYOM1	-0.00072888	0.991623	15502
CEP135	-0.000749612	0.991385	15498.3
EFNA2	-0.000770345	0.991146	15494.6
SPEN	-0.000770345	0.991146	15494.6
PRDX5	-0.00078719	0.990953	15491.6
SNX11	-0.000788486	0.990938	15491.3
PRKX	-0.000814401	0.99064	15486.7
TSHB	-0.000840317	0.990342	15482
TYMSOS	-0.000886965	0.989806	15473.6
GATC	-0.000994516	0.98857	15454.3
SARAF	-0.00103598	0.988093	15446.9
ZC3H14	-0.00105153	0.987915	15444.1
RIF1	-0.00107356	0.987662	15440.1
GZMB	-0.00110595	0.987289	15434.3
PALM3	-0.00111762	0.987155	15432.2
TTLL13P	-0.00111762	0.987155	15432.2
PSMC3IP	-0.00112669	0.987051	15430.6
CHST7	-0.00118111	0.986426	15420.8
SLC35F5	-0.00121869	0.985994	15414
TMEM259	-0.0012459	0.985681	15409.2
SLC27A1	-0.00128736	0.985205	15401.7
SERINC5	-0.00132105	0.984817	15395.7
MYH15	-0.00132753	0.984743	15394.5
ZNF397	-0.00133531	0.984654	15393.1
ARL8A	-0.00134179	0.984579	15391.9
RDH10	-0.00137418	0.984207	15386.1
RYK	-0.00140269	0.983879	15381
KIF1BP	-0.00143638	0.983492	15374.9
BAP1	-0.00145452	0.983284	15371.7
ADAM10	-0.00149339	0.982837	15364.7
LINC00839	-0.00150506	0.982703	15362.6
ATRAID	-0.00151283	0.982614	15361.2
RNF146	-0.00159576	0.981661	15346.3
MCM8	-0.00165407	0.980991	15335.8
SCG5	-0.00168128	0.980678	15330.9
BTG2	-0.00169294	0.980544	15328.8
ZNF317	-0.00169294	0.980544	15328.8
MAGI2	-0.00169683	0.9805	15328.1
CGGBP1	-0.00171238	0.980321	15325.4
ZNF816	-0.00172275	0.980202	15323.5
WDR47	-0.00173959	0.980008	15320.5
VAX2	-0.00176032	0.97977	15316.7
EIF2AK4	-0.00177717	0.979576	15313.7
RALBP1	-0.00177717	0.979576	15313.7
MAP3K21	-0.00177976	0.979547	15313.3
ZNF154	-0.00181086	0.979189	15307.7
TFAP2E	-0.00185492	0.978683	15299.8
ASB4	-0.00186788	0.978534	15297.4
PIGB	-0.00188342	0.978356	15294.6
CD55	-0.00189768	0.978192	15292.1
LOC283788	-0.00191323	0.978013	15289.3
ROBO3	-0.00194562	0.977641	15283.5
FAM86DP	-0.00200393	0.976971	15273
HAAO	-0.00202985	0.976673	15268.3
STIP1	-0.00207131	0.976197	15260.9
MCL1	-0.00207391	0.976167	15260.4
UBE2M	-0.002105	0.97581	15254.8
LIME1	-0.00212703	0.975557	15250.9
PRMT2	-0.00218923	0.974842	15239.7
ARFGEF1	-0.0022307	0.974366	15232.3
FAM84A	-0.00227216	0.97389	15224.8
STK11	-0.00228123	0.973786	15223.2
FRMD1	-0.00235768	0.972907	15209.5
FLCN	-0.00236027	0.972878	15209
NUP37	-0.00236287	0.972848	15208.5
ZNF345	-0.00249892	0.971285	15184.1
PPP1R13B	-0.00253909	0.970824	15176.9
ZNF180	-0.00254428	0.970764	15176
PNMA3	-0.00256112	0.970571	15172.9
UBXN7	-0.00258833	0.970258	15168
ZNF101	-0.00263757	0.969692	15159.2
SIRT1	-0.00268811	0.969112	15150.1
SPEM2	-0.00273605	0.968561	15141.5
IWS1	-0.00275419	0.968353	15138.3
NOS2	-0.00276067	0.968279	15137.1
DHCR7	-0.00277881	0.96807	15133.8
IFNL2	-0.00278659	0.967981	15132.4
GCNT4	-0.0028125	0.967683	15127.8
SKP2	-0.00282028	0.967594	15126.4
MRPL43	-0.00283842	0.967386	15123.1
RIMS4	-0.0028436	0.967326	15122.2
NME7	-0.00285267	0.967222	15120.6
GRAMD1A	-0.0029058	0.966612	15111
RUFY1	-0.00292783	0.966359	15107.1
KCNIP1	-0.00298484	0.965704	15096.9
STEAP3	-0.00299003	0.965645	15095.9
NECAP1	-0.0029991	0.965541	15094.3
ZNF671	-0.00300558	0.965466	15093.1
PAAF1	-0.00302112	0.965288	15090.3
PAIP2	-0.00303408	0.965139	15088
AP5B1	-0.00304963	0.96496	15085.2
LGR6	-0.00308203	0.964588	15079.4
SIAH1	-0.0030911	0.964484	15077.8
USP27X-AS1	-0.00309239	0.964469	15077.6
ECM2	-0.00311701	0.964187	15073.1
CDK7	-0.00317532	0.963517	15062.7
SAA1	-0.00324918	0.962669	15049.4
MRFAP1	-0.00325825	0.962565	15047.8
KMT2B	-0.00326603	0.962476	15046.4
PTPMT1	-0.00328287	0.962282	15043.4
DKC1	-0.00329842	0.962104	15040.6
TSR1	-0.00334378	0.961583	15032.4
NARS2	-0.00337228	0.961256	15027.3
ATG10	-0.00340468	0.960884	15021.5
LINC01551	-0.00340597	0.960869	15021.3
SORCS3	-0.00340597	0.960869	15021.3
GLG1	-0.003428	0.960616	15017.3
PCNX4	-0.00345133	0.960349	15013.1
DCTN6	-0.0034591	0.960259	15011.7
XRCC3	-0.00348113	0.960007	15007.8
BCL2L1	-0.0034889	0.959917	15006.4
RAD51D	-0.00349797	0.959813	15004.8
TM2D1	-0.00352907	0.959456	14999.2
THAP1	-0.00353296	0.959412	14998.5
CCDC69	-0.00356406	0.959055	14992.9
TRIM15	-0.00360164	0.958623	14986.2
TANC2	-0.00361459	0.958475	14983.8
PPM1B	-0.00362107	0.9584	14982.7
BDP1	-0.0036742	0.95779	14973.1
TMEM59	-0.00371048	0.957374	14966.6
ZNF248	-0.00378823	0.956482	14952.7
SON	-0.00381933	0.956125	14947.1
ITM2B	-0.00382062	0.95611	14946.9
EPS15L1	-0.00382451	0.956065	14946.2
PTPN5	-0.00385302	0.955738	14941.1
LRTOMT	-0.00387893	0.955441	14936.4
TRIM10	-0.00387893	0.955441	14936.4
ELP5	-0.00389967	0.955203	14932.7
SLC25A1	-0.00390615	0.955128	14931.5
CCDC142	-0.00391263	0.955054	14930.4
USP34	-0.00394502	0.954682	14924.5
GOLGA7	-0.00402925	0.953716	14909.4
KIDINS220	-0.00404739	0.953508	14906.2
ZNF699	-0.00417308	0.952066	14883.6
NFU1	-0.00421843	0.951545	14875.5
CD82	-0.00422102	0.951516	14875
BAIAP2L2	-0.00423398	0.951367	14872.7
SRRM4	-0.00426767	0.95098	14866.7
FEM1B	-0.00431691	0.950416	14857.8
ZNF326	-0.00434412	0.950103	14853
RHOU	-0.00434801	0.950059	14852.3
USO1	-0.00435319	0.949999	14851.3
ZNF354C	-0.00436097	0.94991	14849.9
NAT16	-0.00437133	0.949791	14848.1
ARSD	-0.00439077	0.949568	14844.6
DNER	-0.00442057	0.949227	14839.3
SREK1	-0.00442964	0.949122	14837.6
CAD	-0.00451517	0.948142	14822.3
LOC100130950	-0.00456829	0.947532	14812.8
SLAMF9	-0.00459939	0.947176	14807.2
SPATA20	-0.00463179	0.946804	14801.4
ELP1	-0.00466289	0.946447	14795.8
MAP7	-0.00466289	0.946447	14795.8
TCERG1	-0.00466548	0.946418	14795.3
CXCL16	-0.00468232	0.946225	14792.3
USP15	-0.00468491	0.946195	14791.9
UBR7	-0.00469139	0.946121	14790.7
SPIRE1	-0.00483393	0.944486	14765.2
SGF29	-0.004843	0.944382	14763.5
DYRK1A	-0.00485984	0.944189	14760.5
ITGB1BP2	-0.00487021	0.94407	14758.6
SNX17	-0.0049052	0.943669	14752.4
ZNF66	-0.00494018	0.943268	14746.1
MFAP4	-0.00496221	0.943015	14742.2
POFUT2	-0.0049661	0.942971	14741.5
MYMK	-0.00497647	0.942852	14739.6
C11orf74	-0.00500756	0.942495	14734
ARHGAP12	-0.00505551	0.941946	14725.4
PTP4A3	-0.00506847	0.941797	14723.1
MPG	-0.00510993	0.941322	14715.7
NBR1	-0.00511252	0.941292	14715.2
STAM2	-0.00512418	0.941159	14713.1
HMGA1	-0.00514233	0.940951	14709.9
DCLRE1B	-0.0051825	0.94049	14702.7
EPSTI1	-0.00523433	0.939896	14693.4
ACAA2	-0.00524728	0.939748	14691.1
LINC01105	-0.00527838	0.939391	14685.5
POLR1A	-0.00532633	0.938842	14676.9
EIF5B	-0.00539241	0.938084	14665.1
NIPBL	-0.00543129	0.937639	14658.1
CD52	-0.00543647	0.93758	14657.2
ZNF221	-0.00549867	0.936867	14646
EIF2B4	-0.00552847	0.936526	14640.7
SRPRB	-0.00558289	0.935902	14631
SRSF3	-0.00559067	0.935813	14629.6
PSMA7	-0.00561788	0.935501	14624.7
PSMD10	-0.00563472	0.935308	14621.7
PAFAH2	-0.00568137	0.934774	14613.3
PPP2R5C	-0.00568267	0.934759	14613.1
SERINC1	-0.00573191	0.934195	14604.3
PHAX	-0.00573839	0.934121	14603.1
INTS12	-0.00577597	0.93369	14596.4
ENKD1	-0.00577856	0.933661	14595.9
SMOC1	-0.0058265	0.933111	14587.3
MIER2	-0.00583168	0.933052	14586.4
PCF11	-0.00587056	0.932607	14579.4
FRMPD4	-0.00588999	0.932384	14576
ZNF675	-0.00591332	0.932117	14571.8
SNX14	-0.00593016	0.931924	14568.8
CAV1	-0.00593405	0.93188	14568.1
CCDC97	-0.00598977	0.931242	14558.1
POLR2J4	-0.00599107	0.931227	14557.9
PHB2	-0.00599495	0.931182	14557.2
PKP4	-0.00602087	0.930886	14552.5
APLNR	-0.00604938	0.930559	14547.4
CEP112	-0.00607918	0.930218	14542.1
PPIA	-0.00609343	0.930055	14539.5
DNAJC30	-0.0061647	0.929239	14526.8
AKT2	-0.00616988	0.929179	14525.9
ASB18	-0.00620487	0.928779	14519.6
CCNK	-0.0062269	0.928527	14515.7
DOCK10	-0.00624893	0.928275	14511.7
CYP4F35P	-0.00630465	0.927637	14501.7
C1orf43	-0.00632797	0.92737	14497.6
RPL4	-0.00633315	0.92731	14496.6
PCSK4	-0.00635389	0.927073	14492.9
C12orf60	-0.00637073	0.92688	14489.9
SLC1A1	-0.00640183	0.926524	14484.4
PRMT9	-0.0064096	0.926435	14483
MRGPRX4	-0.00646014	0.925857	14473.9
SELENOK	-0.00648606	0.92556	14469.3
TTC31	-0.00650161	0.925383	14466.5
CRACR2B	-0.0065042	0.925353	14466
IPP	-0.00653141	0.925042	14461.2
WWTR1	-0.00663896	0.923811	14441.9
PROKR1	-0.00664673	0.923722	14440.5
NUP43	-0.00666617	0.9235	14437.1
TPK1	-0.00668561	0.923277	14433.6
PLXNB1	-0.00670375	0.92307	14430.3
ABCA5	-0.00672318	0.922847	14426.9
TPRN	-0.00677631	0.92224	14417.4
BECN1	-0.00681	0.921854	14411.3
PLAC4	-0.00681389	0.92181	14410.7
HEXDC	-0.00681519	0.921795	14410.4
ZNF385B	-0.00686961	0.921172	14400.7
TRIM46	-0.00689682	0.920861	14395.8
KIF13A	-0.006902	0.920802	14394.9
LPIN1	-0.00699141	0.919779	14378.9
NDUFB10	-0.00706916	0.91889	14365
STRADB	-0.00710803	0.918446	14358.1
HKR1	-0.00722465	0.917113	14337.2
RNF216	-0.00724409	0.91689	14333.7
RANBP1	-0.00725834	0.916727	14331.2
CDC42EP5	-0.00726612	0.916638	14329.8
ZIC5	-0.00727389	0.91655	14328.4
PRKD3	-0.00729203	0.916342	14325.2
TOMM22	-0.00731018	0.916135	14321.9
SRCIN1	-0.00732961	0.915913	14318.5
KRT85	-0.0073348	0.915853	14317.5
CWC15	-0.00734387	0.91575	14315.9
LIX1	-0.00737626	0.91538	14310.1
XPC	-0.00737626	0.91538	14310.1
TMEM41A	-0.00747085	0.914299	14293.2
KCNK6	-0.00750713	0.913884	14286.7
MISP3	-0.00761209	0.912685	14268
NTN1	-0.00764967	0.912255	14261.3
WNT5B	-0.00768854	0.911811	14254.3
CCDC43	-0.00777407	0.910834	14239.1
SPAST	-0.00786477	0.909798	14222.9
USP16	-0.00791272	0.909251	14214.3
PPP1R12B	-0.00796843	0.908615	14204.4
MDFI	-0.00800342	0.908215	14198.1
ACP6	-0.00802415	0.907978	14194.4
MTA2	-0.00802545	0.907964	14194.2
SOS2	-0.00802675	0.907949	14194
AURKC	-0.00809413	0.90718	14181.9
C19orf66	-0.00812652	0.90681	14176.2
ENOSF1	-0.00823277	0.905597	14157.2
ZDHHC8P1	-0.00824314	0.905479	14155.3
RHCG	-0.00831052	0.90471	14143.3
PLEKHN1	-0.00839475	0.903748	14128.3
RIN2	-0.00839993	0.903689	14127.4
WHAMM	-0.00840382	0.903645	14126.7
HOXB-AS3	-0.00841937	0.903468	14123.9
TIPRL	-0.00845047	0.903113	14118.4
SAXO2	-0.00845306	0.903083	14117.9
TAGLN2	-0.00845306	0.903083	14117.9
ZNF271P	-0.00848675	0.902699	14111.9
PPHLN1	-0.00850489	0.902492	14108.7
ZNF778	-0.00851526	0.902374	14106.8
LOC100506125	-0.00853728	0.902122	14102.9
AASDHPPT	-0.00856061	0.901856	14098.7
SOX2	-0.00857357	0.901708	14096.4
TPRXL	-0.00862281	0.901147	14087.6
TMEM170B	-0.00867464	0.900556	14078.4
CMTR1	-0.00867593	0.900541	14078.2
WDR45B	-0.00869019	0.900378	14075.6
ALS2	-0.00870574	0.900201	14072.8
WDR74	-0.00871481	0.900098	14071.2
FAM169A	-0.00875109	0.899684	14064.8
LINC00595	-0.00885346	0.898517	14046.5
TMED5	-0.00889492	0.898044	14039.1
GTPBP6	-0.0089001	0.897985	14038.2
SHOC2	-0.00891825	0.897778	14035
FAAP20	-0.00892861	0.89766	14033.1
PPP1R15A	-0.00894416	0.897483	14030.3
TTC4	-0.00897915	0.897084	14024.1
CDPF1	-0.00900118	0.896833	14020.2
ZNF446	-0.00902968	0.896508	14015.1
CD7	-0.00907115	0.896035	14007.7
NKAPD1	-0.00908929	0.895828	14004.5
LRP1	-0.00913723	0.895282	13995.9
ZNF79	-0.00915149	0.89512	13993.4
PMS1	-0.00915926	0.895031	13992
MCPH1	-0.00921368	0.894411	13982.3
ZNF783	-0.00926292	0.89385	13973.6
LLCFC1	-0.00927329	0.893732	13971.7
CTSB	-0.00927847	0.893673	13970.8
STX2	-0.00935104	0.892846	13957.9
LOC100507599	-0.00935493	0.892802	13957.2
CUEDC1	-0.00938862	0.892418	13951.2
RIT2	-0.00939509	0.892344	13950
SNX19	-0.00939639	0.89233	13949.8
ELP4	-0.00940417	0.892241	13948.4
RAB39A	-0.00940676	0.892212	13947.9
TWF2	-0.00949098	0.891252	13932.9
PSMD14	-0.00950135	0.891134	13931.1
FBXO40	-0.00950265	0.89112	13930.9
ADAMTS7	-0.0095332	0.890772	13925.4
UHMK1	-0.00954281	0.890662	13923.7
NUP155	-0.00956743	0.890382	13919.3
PLEKHG6	-0.00957521	0.890293	13918
MOGS	-0.00958428	0.89019	13916.3
XIST	-0.00960242	0.889984	13913.1
ZNF738	-0.00962186	0.889762	13909.7
GALNT9	-0.00964648	0.889482	13905.3
LSM2	-0.00964907	0.889453	13904.8
ANKIB1	-0.00965684	0.889364	13903.4
LOC100335030	-0.0097009	0.888863	13895.6
ADAM19	-0.00981752	0.887535	13874.8
CEP70	-0.0098227	0.887476	13873.9
TJP2	-0.00984214	0.887255	13870.5
ZFYVE21	-0.00989656	0.886636	13860.8
KIAA0930	-0.00990175	0.886577	13859.9
TMEM62	-0.00990952	0.886488	13858.5
LENG8	-0.00991211	0.886459	13858
MRGPRD	-0.009916	0.886415	13857.3
HIST2H2BE	-0.00993285	0.886223	13854.3
ZKSCAN4	-0.00993414	0.886208	13854.1
VWA1	-0.00993673	0.886179	13853.6
AP1S3	-0.00993803	0.886164	13853.4
PTDSS2	-0.00993932	0.886149	13853.2
PATZ1	-0.00994321	0.886105	13852.5
IRF3	-0.00995876	0.885928	13849.7
ZNF292	-0.00999764	0.885486	13842.8
TMTC3	-0.0100274	0.885147	13837.5
LINC00674	-0.0100702	0.884661	13829.9
MAP2K6	-0.0100793	0.884557	13828.3
DHX40	-0.0100832	0.884513	13827.6
SRP14	-0.0100935	0.884395	13825.8
TALDO1	-0.0102335	0.882804	13800.9
UBN1	-0.0102646	0.88245	13795.3
MRPS27	-0.0102931	0.882126	13790.3
OR10G2	-0.0103138	0.88189	13786.6
TRIM36	-0.0103669	0.881287	13777.2
TOMM70	-0.010389	0.881036	13773.2
SEC31B	-0.0103928	0.880992	13772.5
C15orf59	-0.0104071	0.88083	13770
KHDRBS2	-0.0104149	0.880742	13768.6
PRAMEF20	-0.0104175	0.880712	13768.2
CCM2L	-0.0104201	0.880683	13767.7
ATP1A2	-0.0104512	0.880329	13762.2
ADAMTSL1	-0.0104887	0.879902	13755.5
LINC01481	-0.010503	0.87974	13753
RALY	-0.0105535	0.879166	13744
LMBRD1	-0.0105561	0.879137	13743.5
SNAPC3	-0.0105717	0.87896	13740.8
FAM90A1	-0.010582	0.878842	13738.9
TMEM117	-0.0105833	0.878827	13738.7
EFCAB11	-0.0106015	0.878621	13735.5
HOXA5	-0.010652	0.878047	13726.5
VPS18	-0.0106559	0.878003	13725.8
HIGD2A	-0.0106883	0.877635	13720.1
GRB10	-0.0107155	0.877326	13715.2
ZNF770	-0.0107362	0.87709	13711.6
STMN3	-0.0107518	0.876914	13708.8
MIR205HG	-0.010757	0.876855	13707.9
SCN4A	-0.010779	0.876605	13704
GPC2	-0.0107971	0.876399	13700.7
CPNE1	-0.010814	0.876207	13697.8
SNAPIN	-0.0108179	0.876163	13697.1
COG7	-0.0108243	0.87609	13695.9
PNPLA3	-0.0108503	0.875795	13691.3
SART3	-0.0108606	0.875678	13689.5
INVS	-0.0108684	0.87559	13688.1
ASCC1	-0.0108697	0.875575	13687.9
HNRNPH2	-0.0108969	0.875266	13683
KLF11	-0.0108995	0.875236	13682.6
UBAC2	-0.0109474	0.874692	13674.1
C15orf61	-0.011042	0.873618	13657.3
FAM199X	-0.0110485	0.873545	13656.1
DNAJC9	-0.0110757	0.873236	13651.3
NME6	-0.0110913	0.87306	13648.5
SORCS2	-0.0110952	0.873015	13647.8
HNRNPD	-0.0111146	0.872795	13644.4
CCDC70	-0.0111327	0.872589	13641.2
CHRNA10	-0.0111535	0.872354	13637.5
PARP16	-0.0111625	0.872251	13635.9
ACSM2A	-0.0111651	0.872221	13635.4
CIAO1	-0.0112351	0.871427	13623
ZNF283	-0.0112714	0.871016	13616.6
ART5	-0.011296	0.870737	13612.2
SNRPG	-0.0113284	0.870369	13606.5
HIST3H3	-0.0113569	0.870046	13601.4
DHRS11	-0.0113647	0.869958	13600
LOC107984974	-0.011436	0.869149	13587.4
PCID2	-0.0114476	0.869017	13585.3
GNRH2	-0.0114554	0.868929	13584
DPM3	-0.0114593	0.868885	13583.3
DNAJA4	-0.0114813	0.868635	13579.4
SPTLC1	-0.0114943	0.868488	13577.1
MAL	-0.0115007	0.868415	13575.9
RPS6	-0.0115318	0.868062	13570.4
SPATA25	-0.0115318	0.868062	13570.4
SBK1	-0.0115733	0.867592	13563.1
FAM9B	-0.0115798	0.867519	13561.9
LINC00654	-0.0115915	0.867386	13559.9
TMEM203	-0.0115927	0.867372	13559.6
MED23	-0.0116096	0.867181	13556.6
CD109	-0.0116109	0.867166	13556.4
ZNF324B	-0.0116174	0.867093	13555.3
FBXO5	-0.0116511	0.866711	13549.3
DIMT1	-0.0117236	0.865889	13536.4
RPL23AP53	-0.0117236	0.865889	13536.4
LOC101927502	-0.0117392	0.865712	13533.7
ARTN	-0.011756	0.865521	13530.7
FOXD4L5	-0.0117703	0.86536	13528.2
FAM228A	-0.0117716	0.865345	13527.9
CYP2W1	-0.0117729	0.865331	13527.7
RPL5	-0.0117819	0.865228	13526.1
HIST1H4L	-0.0117858	0.865184	13525.4
CDKAL1	-0.0118078	0.864934	13521.5
INAFM2	-0.0118104	0.864905	13521.1
CADM2	-0.0118156	0.864846	13520.1
MEFV	-0.0118532	0.86442	13513.5
OR2M7	-0.0118986	0.863907	13505.5
RSPRY1	-0.0119102	0.863775	13503.4
OAS1	-0.0119141	0.863731	13502.7
PROSER1	-0.0119232	0.863628	13501.1
THBS1	-0.0119374	0.863466	13498.6
CTAGE1	-0.0119465	0.863364	13497
TMEM245	-0.0119685	0.863114	13493.1
TAF4	-0.0120061	0.862689	13486.4
C11orf65	-0.0120126	0.862615	13485.3
TPD52L1	-0.0120411	0.862292	13480.2
FAM198B	-0.0120709	0.861955	13474.9
HIGD1A	-0.0120955	0.861676	13470.6
MAPT	-0.0121279	0.861309	13464.9
PIK3C2B	-0.0121538	0.861016	13460.3
SERPINB1	-0.0122316	0.860136	13446.5
EVA1B	-0.0122471	0.85996	13443.8
CFAP161	-0.0122484	0.859945	13443.5
FBN3	-0.0122938	0.859432	13435.5
TAF7	-0.0123521	0.858772	13425.2
TSR2	-0.0123676	0.858597	13422.4
S100A10	-0.01247	0.857439	13404.3
LRWD1	-0.0124752	0.85738	13403.4
HOOK2	-0.0124817	0.857307	13402.3
CRIPAK	-0.0124907	0.857204	13400.7
SMG5	-0.0124972	0.857131	13399.5
TBXT	-0.0125257	0.856808	13394.5
ZNF568	-0.0125672	0.856339	13387.2
GDF15	-0.0125762	0.856237	13385.6
RAB22A	-0.012584	0.856149	13384.2
ATP6V0D1	-0.012597	0.856002	13381.9
ARSA	-0.0126268	0.855665	13376.6
WFDC2	-0.0126553	0.855343	13371.6
C3orf38	-0.0126916	0.854933	13365.2
YY1AP1	-0.0126916	0.854933	13365.2
EEFSEC	-0.012746	0.854318	13355.6
ATP6V0E2	-0.0129093	0.852473	13326.7
PANK4	-0.0129352	0.85218	13322.1
ETV3	-0.0129365	0.852165	13321.9
RNF217	-0.0129391	0.852136	13321.4
ZNF782	-0.0129404	0.852122	13321.2
SP140L	-0.0129689	0.851799	13316.2
TRIM5	-0.0129715	0.85177	13315.7
ZNF550	-0.0129883	0.85158	13312.7
ZC3H11B	-0.0130077	0.85136	13309.3
ZNRF2P1	-0.013009	0.851346	13309.1
PRR3	-0.0130168	0.851258	13307.7
ALDH3B1	-0.013044	0.850951	13302.9
DLGAP2	-0.0130622	0.850746	13299.7
ABLIM2	-0.0131425	0.849839	13285.5
STX3	-0.0131606	0.849634	13282.3
IRF5	-0.0131658	0.849575	13281.4
OR2Z1	-0.0131892	0.849312	13277.3
LRBA	-0.0131917	0.849283	13276.8
CYB561A3	-0.0132216	0.848946	13271.6
PELO	-0.0132552	0.848566	13265.6
MBD3	-0.0132578	0.848537	13265.2
ATP10B	-0.0133006	0.848054	13257.6
ISCA2	-0.0133058	0.847996	13256.7
PPP1R35	-0.0133084	0.847966	13256.3
NOP9	-0.0133161	0.847879	13254.9
VRK2	-0.0133252	0.847776	13253.3
C14orf119	-0.0133524	0.847469	13248.5
ACKR2	-0.0133563	0.847425	13247.8
F2R	-0.0133615	0.847367	13246.9
TMEM88B	-0.0133628	0.847352	13246.7
ABLIM3	-0.0133783	0.847177	13243.9
QKI	-0.0133783	0.847177	13243.9
FNIP1	-0.0134017	0.846914	13239.8
TMEM167A	-0.013403	0.846899	13239.6
R3HCC1	-0.0134043	0.846884	13239.3
OR8B12	-0.0134133	0.846782	13237.7
CENPK	-0.0134392	0.84649	13233.2
TM7SF3	-0.0134431	0.846446	13232.5
SPRR2C	-0.013447	0.846402	13231.8
PRPF38B	-0.0135066	0.845729	13221.3
PCDHGA3	-0.0135235	0.845539	13218.3
HRASLS5	-0.0136414	0.84421	13197.5
PSMD5	-0.013666	0.843932	13193.2
MGC70870	-0.013815	0.842252	13166.9
MAP3K19	-0.0138267	0.842121	13164.9
POLL	-0.0138332	0.842048	13163.7
ZNF85	-0.0138915	0.841391	13153.5
CDC14A	-0.0140016	0.84015	13134.1
UPK3A	-0.0140068	0.840092	13133.2
SMPD1	-0.0140133	0.840019	13132
TMBIM4	-0.0140211	0.839931	13130.6
NMI	-0.0140431	0.839683	13126.8
BRPF1	-0.0140742	0.839333	13121.3
HIPK1	-0.0140768	0.839304	13120.8
SLMAP	-0.0140794	0.839274	13120.4
KLHL8	-0.0140871	0.839187	13119
LRFN5	-0.0140962	0.839085	13117.4
FXYD4	-0.0141182	0.838837	13113.5
CNNM3	-0.0141273	0.838735	13111.9
GSTCD	-0.0141364	0.838633	13110.3
ANKRD13D	-0.0141778	0.838166	13103
LAMC3	-0.0141921	0.838005	13100.5
B4GALT7	-0.0142245	0.837641	13094.8
PRPS1	-0.0142271	0.837611	13094.4
MANSC1	-0.0142387	0.83748	13092.3
CLP1	-0.0142439	0.837422	13091.4
SIGLEC15	-0.0142685	0.837145	13087.1
FECH	-0.0142789	0.837028	13085.3
LGALS14	-0.0142854	0.836955	13084.1
TIAL1	-0.0143359	0.836386	13075.2
KIAA0100	-0.0143411	0.836328	13074.3
TCL6	-0.014345	0.836284	13073.6
IFT140	-0.0143593	0.836124	13071.1
MYH10	-0.0143852	0.835832	13066.6
LINC00302	-0.0143916	0.835759	13065.4
ZAN	-0.0143916	0.835759	13065.4
CXorf56	-0.014402	0.835643	13063.6
CDA	-0.0144927	0.834622	13047.7
SRRM2	-0.0145303	0.8342	13041
STK17A	-0.0145433	0.834054	13038.8
CYP3A5	-0.0145445	0.83404	13038.5
CCR7	-0.0145497	0.833981	13037.6
EME2	-0.0145497	0.833981	13037.6
SLC25A10	-0.0145808	0.833632	13032.2
FGF3	-0.0145925	0.8335	13030.1
SEPSECS	-0.0146301	0.833078	13023.5
OS9	-0.0146353	0.83302	13022.6
HAUS2	-0.0146625	0.832714	13017.8
DTD1	-0.0146793	0.832524	13014.9
CHRNB2	-0.0146923	0.832379	13012.6
RFPL1	-0.0147104	0.832175	13009.4
MYEOV	-0.0148024	0.831141	12993.2
THRAP3	-0.0148374	0.830748	12987.1
HDAC10	-0.0148568	0.830529	12983.7
MRPL53	-0.0148607	0.830486	12983
EMC3-AS1	-0.0148892	0.830165	12978
FFAR1	-0.0149475	0.82951	12967.7
MXRA8	-0.0149592	0.829379	12965.7
TMEM109	-0.014976	0.82919	12962.7
SUPV3L1	-0.0149903	0.82903	12960.2
BAZ2B	-0.0149929	0.829001	12959.8
NOL6	-0.0150084	0.828826	12957
RUVBL2	-0.0150292	0.828594	12953.4
TCEA2	-0.0150693	0.828143	12946.4
NDUFB6	-0.015094	0.827866	12942
ANKRD18B	-0.0151471	0.82727	12932.7
CD58	-0.015151	0.827226	12932
MYO18A	-0.0151562	0.827168	12931.1
VMA21	-0.0151587	0.827139	12930.7
ANKRD65	-0.0151613	0.82711	12930.2
KAT6A	-0.0151652	0.827066	12929.5
CXCL3	-0.0151834	0.826863	12926.3
LOC105372990	-0.0152119	0.826543	12921.3
LLPH	-0.015278	0.825801	12909.7
SEBOX	-0.015278	0.825801	12909.7
ZBTB39	-0.0153311	0.825205	12900.4
EIF3J	-0.0153518	0.824972	12896.8
MAML3	-0.01537	0.824769	12893.6
KTN1-AS1	-0.0153972	0.824464	12888.8
TMEM147	-0.0155164	0.823127	12867.9
OR6C65	-0.0155449	0.822807	12862.9
ZNF790	-0.0155462	0.822793	12862.7
NPM2	-0.0155488	0.822764	12862.3
CACFD1	-0.0155566	0.822676	12860.9
MTMR8	-0.0155643	0.822589	12859.5
MSANTD4	-0.0155656	0.822575	12859.3
SCNN1D	-0.0155928	0.82227	12854.5
ZNF510	-0.015598	0.822212	12853.6
TAOK2	-0.0156058	0.822124	12852.3
GORAB	-0.015668	0.821427	12841.4
GSK3B	-0.0156784	0.821311	12839.6
RPL14	-0.0157069	0.820992	12834.6
COPS9	-0.0157095	0.820963	12834.1
GAREM2	-0.0157652	0.820338	12824.4
SUGCT	-0.0158066	0.819874	12817.1
TXN2	-0.0158416	0.819482	12811
RABEPK	-0.0158922	0.818916	12802.1
HK1	-0.0159012	0.818815	12800.5
CYBA	-0.0159388	0.818394	12794
TNRC6C	-0.0159582	0.818176	12790.5
LOC100133050	-0.0159673	0.818075	12789
HNRNPCL1	-0.0159855	0.817872	12785.8
TTC7B	-0.0160075	0.817625	12781.9
TRIM25	-0.0160464	0.81719	12775.1
FES	-0.0160528	0.817117	12774
PRSS8	-0.0160697	0.816929	12771
ZNF558	-0.0160878	0.816726	12767.9
DNAJB2	-0.0161202	0.816363	12762.2
PRRC2A	-0.0161397	0.816146	12758.8
MASP1	-0.0161513	0.816015	12756.8
RTP5	-0.0161578	0.815943	12755.6
ACYP1	-0.01622	0.815247	12744.8
TAL2	-0.0162226	0.815218	12744.3
ZNF763	-0.0162317	0.815117	12742.7
ZNF77	-0.0162317	0.815117	12742.7
NFYC-AS1	-0.0162355	0.815073	12742
SYT11	-0.0162394	0.81503	12741.4
BBS10	-0.0162628	0.814769	12737.3
CDR2	-0.0162692	0.814696	12736.1
HIBCH	-0.0162926	0.814435	12732.1
FUT10	-0.016312	0.814218	12728.7
ENTPD7	-0.0163638	0.813638	12719.6
ASNA1	-0.0163962	0.813276	12713.9
FAM49B	-0.0164066	0.81316	12712.1
GPR132	-0.0164079	0.813146	12711.9
KRTAP10-11	-0.0164766	0.812378	12699.9
MRPL34	-0.0164792	0.812349	12699.5
HNRNPL	-0.0164817	0.81232	12699
MRPL17	-0.0165439	0.811625	12688.1
PSMC3	-0.0165465	0.811596	12687.7
ESF1	-0.0165621	0.811423	12685
LZTS2	-0.0165789	0.811234	12682
RHOBTB3	-0.0165971	0.811032	12678.9
COL6A6	-0.01661	0.810887	12676.6
PSPN	-0.0166139	0.810843	12675.9
KRTAP19-5	-0.0166657	0.810265	12666.9
BBS2	-0.0166683	0.810236	12666.4
SMR3A	-0.0166826	0.810076	12663.9
SSBP3	-0.0166904	0.80999	12662.6
NXF3	-0.0167396	0.80944	12654
AMACR	-0.0167603	0.809208	12650.4
ALKBH5	-0.0167681	0.809121	12649
IGF2R	-0.0167772	0.80902	12647.4
PRR25	-0.0167837	0.808948	12646.3
MAPK8IP3	-0.0167979	0.808789	12643.8
VN1R1	-0.0168057	0.808702	12642.4
ERAP1	-0.0168083	0.808673	12642
KRTAP8-1	-0.0168368	0.808355	12637
ALPK1	-0.0168614	0.80808	12632.7
RRP1	-0.0168951	0.807704	12626.8
DEPDC7	-0.0169586	0.806995	12615.8
IMPA2	-0.0169729	0.806836	12613.3
ZDHHC8	-0.0169858	0.806692	12611
FBXO41	-0.0169897	0.806648	12610.3
DNAJB13	-0.0170014	0.806518	12608.3
POP5	-0.0170765	0.80568	12595.2
ZNF518A	-0.0171867	0.804452	12576
UMAD1	-0.0172152	0.804134	12571
LOC105377621	-0.017219	0.80409	12570.3
RRP1B	-0.0172372	0.803888	12567.2
SNTB2	-0.0172696	0.803527	12561.5
KDM5C	-0.0173007	0.803181	12556.1
KCTD1	-0.0173046	0.803137	12555.4
PYGO2	-0.0173344	0.802805	12550.3
SRPK2	-0.0173409	0.802733	12549.1
IFI6	-0.017346	0.802675	12548.2
SERF2	-0.0173603	0.802516	12545.7
LDHA	-0.0173707	0.802401	12543.9
ERAP2	-0.0173901	0.802184	12540.5
IL17RA	-0.0174691	0.801304	12526.8
VCX2	-0.0174756	0.801232	12525.7
UPK2	-0.0175223	0.800712	12517.5
METTL25	-0.0175287	0.80064	12516.4
SURF4	-0.0175935	0.799919	12505.1
ENTPD5	-0.0176052	0.799789	12503.1
C1orf122	-0.017622	0.799601	12500.2
TMEM19	-0.0176765	0.798996	12490.7
GCLC	-0.0176868	0.79888	12488.9
MAFK	-0.0176907	0.798837	12488.2
CIZ1	-0.017705	0.798678	12485.7
SLC9A9	-0.0177179	0.798534	12483.5
CCDC85B	-0.0177231	0.798476	12482.6
ZSWIM9	-0.0177231	0.798476	12482.6
IMPG1	-0.017727	0.798433	12481.9
C5orf24	-0.0177387	0.798303	12479.9
SSR2	-0.0177529	0.798145	12477.4
RPF2	-0.0177542	0.79813	12477.2
NKX2-3	-0.0177594	0.798073	12476.3
ADAMTSL5	-0.0177646	0.798015	12475.4
SLC24A1	-0.0177736	0.797914	12473.8
ZNF280A	-0.0177736	0.797914	12473.8
PCYOX1L	-0.017806	0.797554	12468.2
ICAM4	-0.017832	0.797266	12463.7
SRSF7	-0.0178345	0.797237	12463.2
ZNF547	-0.0178384	0.797193	12462.5
NT5C3B	-0.0178967	0.796545	12452.4
LOC101928504	-0.0179045	0.796458	12451
MFSD8	-0.017911	0.796386	12449.9
SOCS1	-0.0179149	0.796343	12449.2
WDR35	-0.0179978	0.795421	12434.8
HLA-DRB3	-0.0180147	0.795234	12431.9
TRAPPC8	-0.0180341	0.795018	12428.5
SLCO2A1	-0.0180769	0.794543	12421.1
NGDN	-0.0180898	0.794399	12418.8
RIOK3	-0.0180963	0.794327	12417.7
TMEM64	-0.0182026	0.793146	12399.3
LOC645752	-0.0182155	0.793002	12397
NEK8	-0.0182168	0.792988	12396.8
FAM13A	-0.0182492	0.792628	12391.2
LIMA1	-0.0183205	0.791837	12378.8
KIRREL1	-0.0183464	0.791549	12374.3
KRTAP12-1	-0.0183529	0.791477	12373.2
WWC3	-0.0184177	0.790758	12361.9
KISS1	-0.0184513	0.790384	12356.1
CHRM4	-0.0184811	0.790053	12350.9
CCDC102A	-0.0184889	0.789967	12349.6
CYP7B1	-0.0185045	0.789794	12346.9
DUS3L	-0.0185861	0.788889	12332.7
WDTC1	-0.0186172	0.788544	12327.3
SCP2	-0.0186522	0.788156	12321.2
SYT7	-0.0186587	0.788084	12320.1
RPRD1A	-0.0186716	0.78794	12317.9
APBB3	-0.0187209	0.787395	12309.3
TTC25	-0.018726	0.787337	12308.4
POLG	-0.0187494	0.787079	12304.4
SMYD4	-0.0188271	0.786217	12290.9
TMEM192	-0.0188517	0.785944	12286.7
HMGN3	-0.0188634	0.785815	12284.6
ZNF653	-0.0188712	0.785729	12283.3
ALKBH2	-0.0188828	0.785599	12281.3
DUS2	-0.0189126	0.785269	12276.1
NVL	-0.0189204	0.785183	12274.8
FRA10AC1	-0.0189645	0.784695	12267.1
ZNF733P	-0.0189722	0.784609	12265.8
SLURP1	-0.019107	0.783117	12242.5
FBXL20	-0.0191394	0.782758	12236.9
RPL11	-0.0191511	0.782629	12234.8
SUOX	-0.0191537	0.782601	12234.4
KDM2A	-0.0191925	0.782171	12227.7
GDAP1	-0.0191938	0.782156	12227.4
USP42	-0.0192197	0.781869	12223
ZNF781	-0.0192262	0.781798	12221.8
RBM48	-0.0192275	0.781783	12221.6
PAPD5	-0.0192301	0.781755	12221.2
CENPB	-0.0192405	0.78164	12219.4
CCT2	-0.0192418	0.781626	12219.2
IPO9	-0.0192495	0.78154	12217.8
CCDC144NL	-0.0192845	0.781153	12211.8
LOC729930	-0.0193195	0.780766	12205.7
CEP170P1	-0.0193688	0.780221	12197.2
MTURN	-0.0193817	0.780078	12195
HSCB	-0.019383	0.780064	12194.7
NCBP2	-0.0194037	0.779834	12191.1
BICDL1	-0.0194271	0.779576	12187.1
LOC100289361	-0.0194297	0.779548	12186.7
TMEM99	-0.0194387	0.779448	12185.1
REV1	-0.0194426	0.779405	12184.4
C11orf24	-0.0195243	0.778502	12170.3
ACAD9	-0.0195489	0.77823	12166.1
H2AFZ	-0.0195722	0.777973	12162
RIDA	-0.0195748	0.777944	12161.6
METTL21A	-0.0195761	0.77793	12161.4
RFX7	-0.0195852	0.777829	12159.8
KLK8	-0.0195877	0.777801	12159.4
PMS2P9	-0.0196253	0.777386	12152.9
NRBP1	-0.019637	0.777257	12150.9
FAM118B	-0.019707	0.776484	12138.8
ZNF430	-0.019707	0.776484	12138.8
BGN	-0.019729	0.776241	12135
MOS	-0.0198016	0.77544	12122.4
CLPSL1	-0.0198132	0.775311	12120.4
PRSS36	-0.0198158	0.775282	12120
WWC2	-0.0198197	0.775239	12119.3
BRINP2	-0.019913	0.77421	12103.2
CLSTN3	-0.0199143	0.774196	12103
RORB	-0.0199363	0.773952	12099.2
PHC1	-0.0199389	0.773924	12098.8
GABPB1	-0.0199752	0.773524	12092.5
GDAP2	-0.0199752	0.773524	12092.5
ZNF474	-0.0199856	0.773409	12090.7
FAM13B	-0.020097	0.77218	12071.5
NUP153	-0.0201035	0.772109	12070.4
GMEB2	-0.0201203	0.771923	12067.5
OSTC	-0.0201579	0.771509	12061
MAF1	-0.0201618	0.771466	12060.3
DPRX	-0.0201644	0.771438	12059.9
SNHG5	-0.0201838	0.771223	12056.5
GIMAP8	-0.0201968	0.771081	12054.3
PPP1R8	-0.0202045	0.770995	12053
NDOR1	-0.0202318	0.770695	12048.3
PTGDS	-0.0202901	0.770053	12038.2
UQCRH	-0.0202952	0.769996	12037.3
ZFYVE16	-0.0202952	0.769996	12037.3
ACTR8	-0.0204158	0.768668	12016.6
NAA50	-0.0204183	0.76864	12016.1
PARP11	-0.02043	0.768511	12014.1
MRPL1	-0.0204481	0.768312	12011
ZNF729	-0.0204792	0.767969	12005.7
C7orf43	-0.020509	0.767641	12000.5
MKL1	-0.0205129	0.767599	11999.9
MPI	-0.0205674	0.767	11990.5
TAC4	-0.0205933	0.766715	11986
ATF5	-0.0206023	0.766615	11984.5
SPEF1	-0.0206516	0.766073	11976
HLA-DQB2	-0.0206568	0.766016	11975.1
CAT	-0.0206775	0.765788	11971.6
LMAN1L	-0.020684	0.765717	11970.5
PDE6G	-0.0206879	0.765674	11969.8
SRSF11	-0.0207073	0.76546	11966.4
GPR137	-0.0207125	0.765403	11965.5
F10	-0.020741	0.76509	11960.6
C10orf82	-0.0207423	0.765076	11960.4
PTPRS	-0.0208032	0.764406	11950
ZNF724	-0.0208149	0.764278	11948
OR52N2	-0.0209198	0.763124	11929.9
KRTAP5-10	-0.0209341	0.762968	11927.5
MOB1A	-0.0209781	0.762484	11919.9
ECE1	-0.0209794	0.76247	11919.7
IPO8	-0.0209833	0.762427	11919
GAB4	-0.0210857	0.761303	11901.4
ZNF189	-0.0210857	0.761303	11901.4
ZNF16	-0.0211064	0.761075	11897.9
SELENOF	-0.0211103	0.761033	11897.2
CARS2	-0.021122	0.760905	11895.2
PLXNA3	-0.0211336	0.760776	11893.2
DNAJC8	-0.021166	0.760421	11887.7
DEFB118	-0.0211803	0.760265	11885.2
LRRC15	-0.0211932	0.760122	11883
LYPD2	-0.0212995	0.758957	11864.8
XBP1	-0.021315	0.758786	11862.1
NOS1AP	-0.0213772	0.758104	11851.4
FBXO22	-0.0214485	0.757323	11839.2
PI4KB	-0.0214537	0.757266	11838.3
ALDH8A1	-0.0215146	0.756598	11827.9
FBXW5	-0.0215418	0.7563	11823.2
ZSCAN16	-0.021556	0.756144	11820.8
LOC541472	-0.0216429	0.755193	11805.9
GPX5	-0.021683	0.754753	11799.1
TNFRSF1A	-0.0216856	0.754725	11798.6
CKAP4	-0.021696	0.754611	11796.8
MCM3AP	-0.0217128	0.754427	11794
BTBD18	-0.0217413	0.754115	11789.1
CNOT1	-0.0218113	0.753349	11777.1
NYX	-0.0218165	0.753292	11776.2
SRSF9	-0.0218929	0.752456	11763.1
ARID4A	-0.0219629	0.75169	11751.2
NCLN	-0.0219901	0.751393	11746.5
AREL1	-0.0220096	0.75118	11743.2
POP1	-0.0220186	0.751081	11741.6
LOC100133331	-0.0220575	0.750656	11735
CREB3L2	-0.0221029	0.75016	11727.3
CAB39L	-0.0221832	0.749282	11713.5
SLC16A5	-0.0221962	0.749141	11711.3
DEFB123	-0.0222091	0.748999	11709.1
EXOC2	-0.0222558	0.74849	11701.1
TUBGCP2	-0.0222635	0.748405	11699.8
HEPN1	-0.0222674	0.748362	11699.1
C8orf59	-0.0222752	0.748277	11697.8
HIST1H4C	-0.0222804	0.748221	11696.9
MAPK4	-0.0223374	0.747598	11687.2
IRAK1BP1	-0.0223594	0.747358	11683.4
ISL1	-0.0224411	0.746467	11669.5
DAXX	-0.0224657	0.746198	11665.3
SRSF5	-0.022467	0.746184	11665.1
CARM1	-0.0224748	0.746099	11663.8
EEF1AKMT3	-0.0224799	0.746043	11662.9
SCD	-0.0225084	0.745732	11658
TMEM187	-0.0225084	0.745732	11658
LRRTM3	-0.0225357	0.745435	11653.4
AMT	-0.0225927	0.744813	11643.7
MPHOSPH9	-0.0225992	0.744742	11642.6
LINC01023	-0.0226212	0.744502	11638.8
PATE3	-0.0226613	0.744064	11632
NLGN2	-0.0226924	0.743725	11626.7
MAMLD1	-0.0227106	0.743528	11623.6
ZXDC	-0.0227352	0.743259	11619.4
INHBC	-0.0227534	0.743062	11616.3
CCDC122	-0.0228	0.742553	11608.3
LOC100129034	-0.0228285	0.742243	11603.5
SIGMAR1	-0.0228376	0.742144	11601.9
ZHX2	-0.0228518	0.741989	11599.5
DPY30	-0.0228739	0.741749	11595.8
KLK2	-0.0228946	0.741523	11592.2
POLR1B	-0.0229296	0.741142	11586.3
RRAS	-0.0229309	0.741128	11586.1
ZDHHC11	-0.0229555	0.74086	11581.9
RNF115	-0.0229736	0.740662	11578.8
SCRT2	-0.0229879	0.740507	11576.4
SMAD5	-0.0229905	0.740479	11575.9
STAU1	-0.0230553	0.739774	11564.9
TMEM174	-0.0230592	0.739732	11564.2
SYCE3	-0.0230916	0.739379	11558.7
ZBTB9	-0.0231214	0.739055	11553.6
TMEM72	-0.0231343	0.738914	11551.4
LOC100128164	-0.0231563	0.738675	11547.7
PDHX	-0.0231576	0.73866	11547.5
LOC643201	-0.0231628	0.738604	11546.6
TERF2	-0.0231628	0.738604	11546.6
PPME1	-0.0231745	0.738477	11544.6
MARVELD1	-0.0231758	0.738463	11544.4
POLH	-0.0232004	0.738195	11540.2
NAGPA	-0.0232043	0.738153	11539.5
LY9	-0.0232406	0.737759	11533.4
EDIL3	-0.023247	0.737688	11532.3
CMC1	-0.0232768	0.737364	11527.2
WAPL	-0.0232859	0.737266	11525.7
PIAS4	-0.0233844	0.736196	11508.9
SCNN1B	-0.0234064	0.735956	11505.2
GOLGA2P6	-0.0234272	0.735731	11501.7
AKR1A1	-0.0234453	0.735534	11498.6
DEFB115	-0.0234829	0.735126	11492.2
SCOC	-0.0234945	0.734999	11490.2
GPAT4	-0.0235243	0.734676	11485.2
B4GALT1	-0.0235451	0.734451	11481.7
ASRGL1	-0.0235827	0.734043	11475.3
TPST2	-0.023593	0.73393	11473.5
MAD2L1	-0.0236047	0.733804	11471.6
NAIF1	-0.0236112	0.733733	11470.5
TIMM9	-0.0236163	0.733677	11469.6
ECHS1	-0.0236461	0.733354	11464.5
TRIM23	-0.0237615	0.732103	11445
PSTPIP1	-0.023825	0.731415	11434.2
RTP4	-0.0238418	0.731232	11431.3
FAM210B	-0.0238457	0.73119	11430.7
CYP4F8	-0.0239545	0.73001	11412.3
OR2A2	-0.0239584	0.729968	11411.6
ANAPC13	-0.0240232	0.729266	11400.6
AP4M1	-0.0240245	0.729252	11400.4
SNX29P2	-0.0240427	0.729056	11397.3
GNG5	-0.0240452	0.729028	11396.9
FAM102A	-0.0240725	0.728733	11392.3
C16orf91	-0.0240971	0.728467	11388.1
LTB4R2	-0.0241761	0.727611	11374.7
EIF3B	-0.0242059	0.727289	11369.7
PLEKHB2	-0.0242085	0.727261	11369.3
NFATC1	-0.0242357	0.726966	11364.7
KLC1	-0.0242448	0.726868	11363.1
ZNF723	-0.0242448	0.726868	11363.1
IKZF4	-0.0242811	0.726476	11357
CCBE1	-0.0244055	0.72513	11336
BRICD5	-0.0244379	0.72478	11330.5
TP53TG3D	-0.0244754	0.724374	11324.1
MDM1	-0.0245027	0.72408	11319.5
PCBP3	-0.0245065	0.724038	11318.9
LZTR1	-0.0245091	0.72401	11318.5
FAM43B	-0.0245104	0.723996	11318.2
PTMS	-0.0245117	0.723982	11318
SLITRK5	-0.0245351	0.72373	11314.1
ZNF470	-0.0245921	0.723114	11304.4
MYH9	-0.0246309	0.722695	11297.9
RPS16	-0.0246776	0.722191	11290
LOC100128361	-0.0247761	0.721128	11273.4
FYTTD1	-0.0248733	0.72008	11257
SGO2	-0.0249108	0.719675	11250.7
RAB11FIP2	-0.025008	0.718627	11234.3
STK38L	-0.0250443	0.718236	11228.2
AURKAIP1	-0.0250663	0.717999	11224.5
HNRNPUL1	-0.0251013	0.717622	11218.6
ADAM11	-0.0251557	0.717036	11209.4
MRPL18	-0.025192	0.716645	11203.3
HSPA8	-0.0252348	0.716185	11196.1
IL32	-0.0252439	0.716088	11194.6
ALMS1P1	-0.0252762	0.715739	11189.1
YAE1D1	-0.0253086	0.71539	11183.7
FAM96A	-0.0253449	0.715	11177.6
POLR3B	-0.025367	0.714763	11173.9
RFXAP	-0.0253812	0.71461	11171.5
TTI1	-0.0254149	0.714247	11165.8
HNRNPKP3	-0.0254266	0.714122	11163.9
HMX1	-0.0254577	0.713788	11158.6
MSN	-0.0254784	0.713565	11155.2
CROCC	-0.0254991	0.713342	11151.7
MRPL33	-0.0255056	0.713272	11150.6
PNMA6A	-0.0255069	0.713258	11150.4
FASTK	-0.0255574	0.712715	11141.9
ZNF341	-0.0256222	0.712019	11131
OR7E14P	-0.0256326	0.711908	11129.3
OPRK1	-0.0256676	0.711532	11123.4
RHBDD3	-0.0257544	0.7106	11108.8
PTK2	-0.0257699	0.710433	11106.2
ABRAXAS2	-0.0257829	0.710294	11104
CCDC86	-0.0258062	0.710044	11100.1
TOMM40L	-0.0258192	0.709905	11097.9
ZGRF1	-0.0258762	0.709293	11088.4
ZNF200	-0.0258788	0.709265	11087.9
CAMK1G	-0.0258853	0.709196	11086.9
PRR18	-0.025893	0.709112	11085.6
CNTROB	-0.0259086	0.708945	11082.9
ODC1	-0.0259397	0.708612	11077.7
TCEAL9	-0.0259513	0.708487	11075.8
ATP6V0A1	-0.0260213	0.707737	11064
GPATCH2	-0.0261289	0.706584	11046
SLC9A3R1	-0.0261341	0.706529	11045.2
STX18	-0.02616	0.706251	11040.8
CCDC159	-0.0261729	0.706112	11038.7
CNTNAP4	-0.0261742	0.706098	11038.4
SARS2	-0.0261755	0.706085	11038.2
RAP2C-AS1	-0.026182	0.706015	11037.1
TRAM1L1	-0.0262079	0.705738	11032.8
LINC01233	-0.0262727	0.705044	11022
PAPOLA	-0.0262908	0.70485	11018.9
KMT2C	-0.0263038	0.704711	11016.7
KCTD11	-0.026366	0.704046	11006.3
CTDNEP1	-0.0263764	0.703935	11004.6
JMJD8	-0.0263867	0.703824	11002.9
DHH	-0.0264178	0.703491	10997.7
ZC3H18	-0.0264282	0.70338	10995.9
GPR171	-0.0265072	0.702535	10982.7
ZNF660	-0.0265396	0.702189	10977.3
SPOCK1	-0.0265422	0.702161	10976.9
YOD1	-0.0265513	0.702064	10975.4
EI24	-0.0265876	0.701676	10969.3
ARHGEF2	-0.0265928	0.701621	10968.4
DDX19B	-0.0266057	0.701482	10966.3
PRRC1	-0.0266174	0.701358	10964.3
SPATA1	-0.0266187	0.701344	10964.1
CNOT8	-0.026629	0.701233	10962.4
CTSD	-0.0266485	0.701026	10959.1
LARP1B	-0.0266744	0.700749	10954.8
ATP11C	-0.0267133	0.700334	10948.3
RNF111	-0.0267236	0.700223	10946.6
SMDT1	-0.0267301	0.700154	10945.5
MAPRE1	-0.0267612	0.699822	10940.3
MYT1	-0.0267625	0.699808	10940.1
GSDME	-0.0267651	0.69978	10939.7
EPC2	-0.0267781	0.699642	10937.5
CCT6B	-0.0267871	0.699545	10936
BAG3	-0.0267923	0.69949	10935.1
LHFPL4	-0.0268169	0.699227	10931
TSPAN1	-0.0268429	0.69895	10926.7
KCNN2	-0.0268675	0.698688	10922.6
LINC00537	-0.026896	0.698384	10917.8
RELB	-0.0269102	0.698231	10915.5
SPANXA2-OT1	-0.0269115	0.698218	10915.2
HSF4	-0.0269193	0.698135	10913.9
PCDHGB2	-0.0269724	0.697568	10905.1
SLC25A11	-0.0269815	0.697471	10903.6
ZFAND2B	-0.0270256	0.697002	10896.2
GJA8	-0.0270281	0.696974	10895.8
SPPL2A	-0.027032	0.696933	10895.1
FAM47C	-0.0271033	0.696173	10883.3
FGFR4	-0.0271551	0.695621	10874.6
CASP10	-0.0271823	0.695331	10870.1
TIGD4	-0.0271823	0.695331	10870.1
SLC48A1	-0.0272627	0.694476	10856.7
NDUFB8	-0.027286	0.694227	10852.9
CCNI2	-0.0273391	0.693662	10844
ABRACL	-0.0273754	0.693276	10838
PEX2	-0.0274104	0.692904	10832.2
SLC30A9	-0.027413	0.692876	10831.7
SLC39A1	-0.0274208	0.692793	10830.4
CEP250	-0.0274234	0.692766	10830
RCBTB1	-0.0274558	0.692421	10824.6
TNNI1	-0.0274609	0.692366	10823.8
PMS2CL	-0.0274713	0.692256	10822
SYCE1L	-0.027584	0.691057	10803.3
P2RY1	-0.0276151	0.690727	10798.1
LBX1	-0.0276696	0.690149	10789.1
COL6A3	-0.0276942	0.689887	10785
RFNG	-0.0276942	0.689887	10785
TMPRSS2	-0.0277266	0.689543	10779.6
PREX1	-0.0277318	0.689488	10778.8
DDX41	-0.0277408	0.689392	10777.3
MYO15B	-0.027746	0.689337	10776.4
MUC1	-0.027759	0.689199	10774.3
ARHGAP24	-0.0277823	0.688952	10770.4
HTR5A	-0.0278302	0.688443	10762.4
TIMP4	-0.0278458	0.688278	10759.8
AGFG1	-0.0279378	0.687302	10744.6
C7orf57	-0.0279715	0.686945	10739
GNL2	-0.0280155	0.686478	10731.7
PELI2	-0.0280311	0.686313	10729.1
RPIA	-0.0280531	0.686079	10725.5
FOXS1	-0.0280842	0.68575	10720.3
NUP62	-0.0280907	0.685681	10719.3
VPS72	-0.0281153	0.68542	10715.2
BMPR1B	-0.0281244	0.685324	10713.7
ADCYAP1	-0.028149	0.685063	10709.6
PPIAL4G	-0.0281671	0.684871	10706.6
ZNF76	-0.0282034	0.684487	10700.6
PILRA	-0.0282203	0.684309	10697.8
FADS1	-0.0282255	0.684254	10696.9
MAB21L3	-0.0282293	0.684213	10696.3
RRP8	-0.0282578	0.683911	10691.6
VMAC	-0.0282617	0.68387	10690.9
C20orf144	-0.0282695	0.683787	10689.6
CRCT1	-0.0282825	0.68365	10687.5
SAP18	-0.0282993	0.683472	10684.7
KMT2A	-0.0283006	0.683458	10684.5
BAZ2A	-0.0283045	0.683417	10683.9
TBC1D3P2	-0.0283343	0.683102	10678.9
EXT2	-0.0283848	0.682567	10670.6
IRS2	-0.0283913	0.682499	10669.5
CIDECP	-0.0284717	0.681649	10656.2
UBALD2	-0.028574	0.680567	10639.3
SCTR	-0.0286012	0.68028	10634.8
TSPAN13	-0.0286207	0.680074	10631.6
C11orf94	-0.0286634	0.679623	10624.5
CTGF	-0.028666	0.679595	10624.1
EIF2S3B	-0.0286686	0.679568	10623.7
ZNF516	-0.0286829	0.679417	10621.3
SLC22A12	-0.0287075	0.679157	10617.3
RBL1	-0.0287295	0.678925	10613.6
SSC5D	-0.0287412	0.678802	10611.7
ARID3B	-0.0287671	0.678528	10607.4
TBXAS1	-0.0287684	0.678515	10607.2
TLR6	-0.0288124	0.67805	10599.9
GABARAPL3	-0.028815	0.678022	10599.5
UBE2NL	-0.0288189	0.677981	10598.9
NMD3	-0.0288215	0.677954	10598.5
CDC42EP2	-0.0288254	0.677913	10597.8
LINC01003	-0.0288902	0.677229	10587.1
FAM221A	-0.0289083	0.677038	10584.1
CDCA3	-0.0289122	0.676997	10583.5
DEGS2	-0.028942	0.676683	10578.6
ZNF384	-0.0289433	0.676669	10578.4
SEPT9	-0.0289511	0.676587	10577.1
HS3ST3A1	-0.0289731	0.676355	10573.5
ZNF502	-0.0289964	0.676109	10569.6
GPR179	-0.0290353	0.6757	10563.2
TRIM72	-0.0290392	0.675659	10562.6
TARBP2	-0.0290431	0.675618	10561.9
ARHGEF10	-0.0290483	0.675563	10561.1
LPAR1	-0.0290729	0.675304	10557
AZIN2	-0.0290781	0.675249	10556.2
HSP90AA1	-0.0290807	0.675222	10555.7
SERPINB9P1	-0.0290962	0.675058	10553.2
MYBPHL	-0.0291027	0.67499	10552.1
CENPBD1	-0.0291092	0.674922	10551
REPS2	-0.0291183	0.674826	10549.6
KCNJ16	-0.0291273	0.67473	10548.1
TIMM23	-0.0291506	0.674485	10544.2
FLVCR1-AS1	-0.0291727	0.674253	10540.6
PROX1	-0.0291753	0.674226	10540.2
BMPR1A	-0.0291779	0.674198	10539.7
LOC100128288	-0.0291895	0.674076	10537.8
AFG1L	-0.0292712	0.673216	10524.4
GTF3C5	-0.0293722	0.672153	10507.8
HNRNPR	-0.0293839	0.672031	10505.9
BSPRY	-0.0293852	0.672017	10505.6
PXDC1	-0.029402	0.67184	10502.9
DENND3	-0.0294163	0.67169	10500.5
ZDHHC7	-0.0294254	0.671595	10499
KIN	-0.0294526	0.671309	10494.6
CEP295	-0.0294733	0.671091	10491.2
SPSB4	-0.0294759	0.671063	10490.7
ZFP62	-0.0294875	0.670941	10488.8
SSU72	-0.0294953	0.670859	10487.5
ELAC2	-0.0295303	0.670492	10481.8
SDR16C5	-0.0295575	0.670206	10477.3
OR4D10	-0.029586	0.669906	10472.6
DLGAP1	-0.0295899	0.669865	10472
C1orf131	-0.0296197	0.669553	10467.1
TSPAN6	-0.0296236	0.669512	10466.5
SMCR5	-0.0296314	0.66943	10465.2
RFTN2	-0.0296456	0.66928	10462.9
UBOX5	-0.0296573	0.669158	10460.9
TRPC4AP	-0.0296638	0.66909	10459.9
BIN3	-0.0296651	0.669076	10459.7
NAT9	-0.0296651	0.669076	10459.7
ZNF736	-0.0296677	0.669049	10459.2
AKAP6	-0.0296819	0.6689	10456.9
KRTAP4-12	-0.0298115	0.66754	10435.7
GP9	-0.0298465	0.667173	10429.9
COPS7B	-0.029919	0.666413	10418
MYL3	-0.0299281	0.666317	10416.5
ZNF768	-0.0299333	0.666263	10415.7
MTFMT	-0.0299372	0.666222	10415.1
ZCCHC6	-0.0300059	0.665503	10403.8
PSMD2	-0.0300473	0.665069	10397
EGFEM1P	-0.0300642	0.664892	10394.3
HUS1B	-0.0300914	0.664607	10389.8
TMEM63B	-0.0301108	0.664404	10386.6
FAM83E	-0.0301238	0.664268	10384.5
TBATA	-0.0301251	0.664255	10384.3
KDR	-0.0301432	0.664065	10381.3
ARAP3	-0.0301717	0.663766	10376.7
FAM103A1	-0.0301925	0.663549	10373.3
CLOCK	-0.0302002	0.663468	10372
SLC35G2	-0.0302249	0.66321	10368
ATG2B	-0.0302274	0.663183	10367.5
DICER1	-0.0302534	0.662912	10363.3
CCDC84	-0.0302547	0.662899	10363.1
TLR9	-0.0302637	0.662804	10361.6
GSTM2P1	-0.0302741	0.662695	10359.9
TMTC2	-0.030313	0.662289	10353.6
SLC23A3	-0.0303285	0.662126	10351
FUT7	-0.0303557	0.661842	10346.6
C18orf21	-0.0303661	0.661734	10344.9
TRIM13	-0.0304348	0.661016	10333.7
YTHDF1	-0.0304387	0.660975	10333
SPRY1	-0.0304542	0.660813	10330.5
RBBP6	-0.0304555	0.660799	10330.3
PNP	-0.0305034	0.660299	10322.4
SBNO1	-0.0305034	0.660299	10322.4
SP100	-0.0305618	0.65969	10312.9
WFDC1	-0.0305669	0.659636	10312.1
PHYKPL	-0.0306032	0.659257	10306.2
NDUFB2	-0.0306149	0.659135	10304.3
RADIL	-0.0306408	0.658865	10300
YME1L1	-0.0307017	0.65823	10290.1
C20orf204	-0.0307548	0.657676	10281.4
FAM106A	-0.0308105	0.657095	10272.4
CLEC12A	-0.0308261	0.656933	10269.8
EPC1	-0.0308378	0.656811	10267.9
ZNF662	-0.030865	0.656528	10263.5
SEMA4B	-0.030874	0.656433	10262
NAA40	-0.0308805	0.656366	10261
BROX	-0.0308896	0.656271	10259.5
SYNPO2L	-0.0308948	0.656217	10258.6
SCGB3A1	-0.0308961	0.656204	10258.4
TSPYL4	-0.0309557	0.655583	10248.7
TNFRSF14	-0.0309868	0.655259	10243.7
ARHGAP42	-0.031084	0.654248	10227.9
OGFRL1	-0.0311112	0.653965	10223.4
UBA6	-0.0311151	0.653924	10222.8
DGCR8	-0.0311254	0.653816	10221.1
SLC22A7	-0.0311552	0.653506	10216.3
LYPD3	-0.0311824	0.653223	10211.8
BCOR	-0.0311941	0.653102	10209.9
CARNMT1	-0.031198	0.653062	10209.3
CECR2	-0.0312459	0.652563	10201.5
CELA1	-0.0312744	0.652267	10196.9
STAT4	-0.0312822	0.652186	10195.6
EPHX3	-0.031325	0.651742	10188.7
FPGS	-0.0313755	0.651217	10180.5
HSD17B3	-0.0313807	0.651163	10179.6
ITCH	-0.0313937	0.651029	10177.5
ARID1B	-0.0313988	0.650975	10176.7
WDR24	-0.0314001	0.650962	10176.5
THUMPD1	-0.0314416	0.650531	10169.8
KRTAP5-8	-0.0314636	0.650302	10166.2
TESK2	-0.0315388	0.649523	10154
HHATL	-0.0315401	0.649509	10153.8
ANKRD33	-0.031544	0.649469	10153.1
SRPK3	-0.0315595	0.649308	10150.6
UBE2Q2P1	-0.0316165	0.648716	10141.4
RNASE1	-0.0316541	0.648327	10135.3
ACACB	-0.0316671	0.648192	10133.2
SULT1A2	-0.031693	0.647924	10129
IFT88	-0.0317228	0.647615	10124.2
HIGD2B	-0.031864	0.646152	10101.3
GLTPD2	-0.0318848	0.645938	10097.9
NKD1	-0.0319716	0.645039	10083.9
DARS2	-0.0319897	0.644852	10081
GBF1	-0.0321128	0.643579	10061.1
STOML2	-0.0321608	0.643084	10053.3
NAB2	-0.0321957	0.642722	10047.7
RIMS2	-0.0322009	0.642669	10046.8
LOC286359	-0.0322113	0.642562	10045.2
RAB9B	-0.0322333	0.642334	10041.6
TRPS1	-0.0322385	0.642281	10040.8
TOB2	-0.0322476	0.642187	10039.3
PIK3R4	-0.0322515	0.642147	10038.7
C16orf45	-0.0322541	0.64212	10038.3
MYPOP	-0.0322981	0.641665	10031.2
NDEL1	-0.0323072	0.641572	10029.7
ZC3H6	-0.0323448	0.641184	10023.6
C5orf51	-0.0323642	0.640983	10020.5
EME1	-0.0323681	0.640943	10019.9
ERO1A	-0.032381	0.640809	10017.8
ATXN7L3	-0.0323875	0.640743	10016.7
HPR	-0.0323979	0.640636	10015.1
NOP58	-0.0324083	0.640529	10013.4
CCP110	-0.0324316	0.640288	10009.6
DPAGT1	-0.0324316	0.640288	10009.6
LINC00467	-0.0324873	0.639714	10000.6
SLCO1A2	-0.0324925	0.63966	9999.81
CSH1	-0.0325456	0.639113	9991.25
DCAF1	-0.0325935	0.638619	9983.53
KRT81	-0.0326156	0.638392	9979.98
CTRC	-0.0326324	0.638218	9977.27
SCAF1	-0.0326363	0.638178	9976.64
RASA3	-0.032657	0.637965	9973.3
AHCTF1	-0.0327322	0.637191	9961.21
MFSD2B	-0.0327452	0.637058	9959.12
CNOT2	-0.0328216	0.636271	9946.83
IRGC	-0.0328346	0.636138	9944.74
ANKRD35	-0.0328657	0.635818	9939.74
SLC35D1	-0.0329266	0.635192	9929.96
GPR78	-0.0329641	0.634806	9923.92
ST3GAL3	-0.0329745	0.634699	9922.25
DDX31	-0.0329978	0.63446	9918.51
F8	-0.0330186	0.634247	9915.18
RPA3	-0.033025	0.63418	9914.14
KIAA1211	-0.0330743	0.633674	9906.23
DHX38	-0.0330756	0.633661	9906.02
GANC	-0.0330795	0.633621	9905.4
NMNAT1	-0.033117	0.633235	9899.37
TRAF3IP2-AS1	-0.0331313	0.633089	9897.08
DRAM2	-0.0332	0.632384	9886.06
ZNF287	-0.0332363	0.632012	9880.25
KRTAP20-2	-0.033244	0.631932	9879
TEX2	-0.0332609	0.63176	9876.3
PRPF6	-0.0332959	0.631401	9870.69
TROAP	-0.0333231	0.631122	9866.33
CCNL1	-0.033349	0.630856	9862.18
LOC441204	-0.0334008	0.630325	9853.87
PTGIR	-0.0334047	0.630285	9853.25
PRTFDC1	-0.0334203	0.630126	9850.76
MID1IP1	-0.0334216	0.630113	9850.55
PCDHB5	-0.0334565	0.629754	9844.95
MAPK14	-0.0334863	0.629449	9840.18
S100A5	-0.033533	0.628972	9832.71
NPM1	-0.0336094	0.628189	9820.48
TAS2R39	-0.0336263	0.628017	9817.79
ZACN	-0.0336794	0.627474	9809.3
COLEC12	-0.0337027	0.627235	9805.57
RECQL5	-0.0337027	0.627235	9805.57
ACOT13	-0.0337053	0.627209	9805.15
NPAT	-0.0337287	0.62697	9801.43
P4HA2	-0.0337909	0.626335	9791.49
ATG4A	-0.0338738	0.625488	9778.25
TRH	-0.0338751	0.625474	9778.04
UNC5A	-0.0338777	0.625448	9777.63
POLG2	-0.0338971	0.625249	9774.52
ZNF330	-0.0339373	0.624839	9768.11
IER3IP1	-0.0339541	0.624667	9765.43
LNP1	-0.0339826	0.624376	9760.88
ANAPC16	-0.0340098	0.624099	9756.54
RPSAP52	-0.034028	0.623914	9753.64
FGFR1OP	-0.0340448	0.623742	9750.96
NONO	-0.0340746	0.623438	9746.21
GPN1	-0.0340811	0.623372	9745.17
SPTBN4	-0.0341109	0.623068	9740.42
MEN1	-0.0341394	0.622778	9735.88
FBXL17	-0.0341407	0.622764	9735.67
TRRAP	-0.0341576	0.622593	9732.99
PRDM6	-0.0342094	0.622064	9724.73
ZNF709	-0.0342133	0.622025	9724.11
NRROS	-0.0342431	0.621721	9719.37
STYX	-0.0342638	0.62151	9716.07
GNAI3	-0.0342703	0.621444	9715.04
PGBD1	-0.0342923	0.62122	9711.53
INPP5K	-0.0343351	0.620785	9704.73
FBXO24	-0.0343623	0.620508	9700.4
APLN	-0.0344232	0.619888	9690.71
METTL22	-0.034431	0.619809	9689.47
EIF5AL1	-0.0344893	0.619216	9680.2
ZNF469	-0.0345411	0.618689	9671.97
TLR3	-0.034545	0.61865	9671.35
DUSP8	-0.0345528	0.61857	9670.11
DYNC2LI1	-0.0345618	0.618478	9668.67
UPRT	-0.034602	0.61807	9662.29
LCE1A	-0.0346098	0.617991	9661.06
MCC	-0.0346137	0.617952	9660.44
TAC1	-0.0346202	0.617886	9659.41
LOC101928068	-0.0346318	0.617767	9657.56
LINC01088	-0.0346642	0.617438	9652.42
SHB	-0.0346862	0.617215	9648.92
RND1	-0.0346966	0.61711	9647.27
NOLC1	-0.0347057	0.617017	9645.83
LEF1-AS1	-0.0347471	0.616597	9639.25
PLEKHJ1	-0.0347938	0.616123	9631.85
ZNRF3	-0.0348715	0.615335	9619.53
DHX37	-0.0348741	0.615308	9619.12
MRPS7	-0.0349104	0.614941	9613.37
FSD1L	-0.0349117	0.614927	9613.16
SERPINE2	-0.0349156	0.614888	9612.54
URGCP	-0.034926	0.614783	9610.9
NUP58	-0.034935	0.614691	9609.46
MROH1	-0.0349415	0.614625	9608.44
DEFB132	-0.0349946	0.614087	9600.02
SLC30A7	-0.0350244	0.613785	9595.3
UXS1	-0.0350776	0.613247	9586.89
AK9	-0.0351346	0.61267	9577.87
SF3B1	-0.0351566	0.612447	9574.39
TTLL8	-0.0351955	0.612054	9568.24
LOC100506476	-0.035202	0.611988	9567.21
LINC01976	-0.0352914	0.611084	9553.08
DNAJB11	-0.035303	0.610966	9551.24
BCDIN3D	-0.0353199	0.610796	9548.57
CUTC	-0.0353277	0.610717	9547.35
PEX5	-0.0353562	0.610429	9542.84
SPN	-0.0353588	0.610403	9542.43
PGBD2	-0.035373	0.610259	9540.18
ATG4C	-0.0354197	0.609788	9532.82
COL13A1	-0.0354274	0.609709	9531.59
TMEM123	-0.0354676	0.609304	9525.25
FCGRT	-0.0355039	0.608938	9519.52
JRK	-0.0355168	0.608807	9517.48
ZNF567	-0.0355207	0.608768	9516.86
PSAP	-0.035535	0.608624	9514.62
RFWD3	-0.0355933	0.608035	9505.42
USP28	-0.0356231	0.607735	9500.72
CDC14B	-0.0356309	0.607656	9499.49
NFIA	-0.0356399	0.607565	9498.06
DIXDC1	-0.035649	0.607474	9496.63
MAGEF1	-0.0356762	0.607199	9492.35
CPT2	-0.0356853	0.607108	9490.92
CHMP7	-0.0356892	0.607069	9490.3
AGGF1	-0.0357021	0.606938	9488.26
APPBP2	-0.0357164	0.606794	9486.02
ACKR4	-0.0357475	0.606481	9481.12
PCDH17	-0.0357527	0.606429	9480.3
ZMAT3	-0.0357851	0.606102	9475.2
C5orf22	-0.0357993	0.605959	9472.96
RALGDS	-0.0358006	0.605946	9472.75
VSIG8	-0.0358175	0.605776	9470.1
SPDYE1	-0.0358499	0.60545	9465
C2CD4A	-0.0358512	0.605437	9464.8
DNAJC5	-0.0358693	0.605254	9461.94
PPP1R12C	-0.0358732	0.605215	9461.33
MTFR1L	-0.0358771	0.605176	9460.72
CTXN2	-0.0358797	0.60515	9460.31
B3GALT1	-0.0359341	0.604602	9451.75
GNG13	-0.0359522	0.60442	9448.9
ANK2	-0.0359704	0.604237	9446.04
ZFP69B	-0.0360429	0.603508	9434.64
PRR35	-0.0360611	0.603325	9431.78
DHCR24	-0.0360766	0.603169	9429.34
MED12L	-0.0361051	0.602883	9424.86
MRPL2	-0.0361427	0.602505	9418.96
CHIC2	-0.0361531	0.602401	9417.33
ZBTB33	-0.0361997	0.601932	9410.01
VPS16	-0.0362166	0.601763	9407.36
C4orf19	-0.036236	0.601568	9404.31
LOC100419583	-0.0362386	0.601542	9403.91
BHLHE22	-0.036293	0.600996	9395.37
ITGA5	-0.0363565	0.600359	9385.41
SDF2	-0.036398	0.599943	9378.91
ISG20	-0.036442	0.599501	9372.01
MAP4K5	-0.0364822	0.599099	9365.71
SOCS5	-0.0365081	0.598839	9361.65
CRTC1	-0.0365198	0.598722	9359.83
RXFP1	-0.0365211	0.598709	9359.62
SH3D21	-0.0365392	0.598528	9356.78
DIRC1	-0.0365677	0.598242	9352.32
EVI2A	-0.0365898	0.598022	9348.87
BRD2	-0.036604	0.597879	9346.64
GTF3A	-0.0366079	0.59784	9346.03
ETS1	-0.0366105	0.597814	9345.63
SPATA18	-0.0367025	0.596893	9331.24
CLUHP3	-0.0367154	0.596764	9329.21
RPL13	-0.0367167	0.596751	9329.01
PDXDC1	-0.0367219	0.596699	9328.2
NCDN	-0.0367323	0.596595	9326.57
MAMDC4	-0.0367465	0.596453	9324.35
C1orf189	-0.0367595	0.596323	9322.32
CALML6	-0.036766	0.596258	9321.31
CASP8	-0.0367945	0.595973	9316.85
GAL3ST3	-0.0367971	0.595948	9316.45
VEGFB	-0.0368347	0.595572	9310.58
DLEU1	-0.0368645	0.595274	9305.92
FOXH1	-0.0368658	0.595261	9305.72
LAMTOR1	-0.03688	0.595119	9303.49
DPY19L2	-0.0368904	0.595015	9301.87
HSPB9	-0.0369202	0.594718	9297.22
ZNF224	-0.0369422	0.594498	9293.78
DNAJB7	-0.0369603	0.594316	9290.95
PKD2L2	-0.036972	0.5942	9289.13
GSDMB	-0.0369746	0.594174	9288.72
BIVM	-0.0370057	0.593864	9283.87
FLRT2	-0.0370575	0.593347	9275.79
ALAS2	-0.0370744	0.593178	9273.16
SELENOS	-0.0370834	0.593088	9271.74
CD9	-0.0371016	0.592907	9268.92
KCTD10	-0.0371249	0.592674	9265.28
MAGEA6	-0.0371482	0.592442	9261.64
PUS7	-0.0371651	0.592274	9259.02
NSMCE2	-0.0371664	0.592261	9258.82
CDK5RAP3	-0.037169	0.592235	9258.41
HSPA1L	-0.0372078	0.591848	9252.36
ZNF280D	-0.0372247	0.59168	9249.73
CMC2	-0.0372286	0.591641	9249.13
SETDB2	-0.0372493	0.591435	9245.9
LOC101929066	-0.0372765	0.591164	9241.66
CSNK1G3	-0.0373594	0.590338	9228.75
GGPS1	-0.0373594	0.590338	9228.75
CYP2J2	-0.0374087	0.589848	9221.09
PINK1	-0.0374113	0.589822	9220.69
GTPBP8	-0.0374255	0.58968	9218.47
NPY4R	-0.0374748	0.589191	9210.82
DGLUCY	-0.03748	0.589139	9210.01
MMGT1	-0.0374916	0.589023	9208.2
HSDL1	-0.0375188	0.588753	9203.97
NDUFAF3	-0.0375318	0.588624	9201.95
ZNF174	-0.037559	0.588353	9197.73
NUDT19	-0.0376082	0.587864	9190.08
PUDP	-0.0376095	0.587851	9189.88
ZNF141	-0.0376316	0.587632	9186.46
GAS8-AS1	-0.0376342	0.587607	9186.05
MFSD14B	-0.0377573	0.586384	9166.95
MAS1L	-0.0377832	0.586127	9162.93
NXT2	-0.0377922	0.586037	9161.52
PAIP1	-0.0378052	0.585909	9159.51
TUBG1	-0.0378065	0.585896	9159.31
KIAA2026	-0.037813	0.585832	9158.31
RAB9A	-0.0378324	0.585639	9155.29
FAR1	-0.0378363	0.5856	9154.69
DDC	-0.0378596	0.585369	9151.08
TGFBR3	-0.0379827	0.584149	9132
IRX4	-0.0379892	0.584085	9131
CABP4	-0.0380346	0.583636	9123.98
PSEN1	-0.0380527	0.583456	9121.17
POGZ	-0.0380916	0.583071	9115.16
HYOU1	-0.0381136	0.582853	9111.75
RNF170	-0.0381849	0.582148	9100.73
TTLL4	-0.0382043	0.581956	9097.72
ALKBH3	-0.0382497	0.581508	9090.71
TTC27	-0.0382963	0.581047	9083.51
ABCA2	-0.0383002	0.581008	9082.91
VPS52	-0.0383015	0.580996	9082.71
UBXN10	-0.0383093	0.580919	9081.5
ASH1L	-0.0383222	0.580791	9079.5
FAM91A1	-0.0383326	0.580688	9077.9
MRPL38	-0.0383326	0.580688	9077.9
RPP25L	-0.0383533	0.580484	9074.7
ZNF618	-0.0383715	0.580305	9071.9
SPEF2	-0.0383779	0.580241	9070.9
CCDC74B	-0.0384712	0.57932	9056.5
ZSCAN25	-0.0384738	0.579294	9056.1
ARL2	-0.0384777	0.579256	9055.5
EGLN3	-0.0384984	0.579051	9052.31
KLHL4	-0.0385218	0.578821	9048.71
ZNF222	-0.0385282	0.578757	9047.71
GALR3	-0.0385723	0.578323	9040.92
GATB	-0.0385956	0.578093	9037.32
ZNF646	-0.0385969	0.57808	9037.12
TIMM44	-0.0386164	0.577888	9034.13
CFAP74	-0.0386462	0.577595	9029.54
ATP8B5P	-0.0386501	0.577556	9028.94
TMEM183A	-0.0386591	0.577467	9027.54
DUSP10	-0.0387084	0.576982	9019.96
PTGER1	-0.0387084	0.576982	9019.96
FN1	-0.0387343	0.576727	9015.97
HIST1H3D	-0.0387369	0.576701	9015.57
TSC22D2	-0.0387459	0.576612	9014.18
SLC4A7	-0.03879	0.576178	9007.4
LOC401127	-0.0388794	0.575299	8993.64
WDR43	-0.0388846	0.575248	8992.85
LAMB2P1	-0.0389273	0.574827	8986.27
PBDC1	-0.0389779	0.57433	8978.51
GUSBP10	-0.0390142	0.573974	8972.93
MTG2	-0.0390647	0.573478	8965.17
CD4	-0.039079	0.573338	8962.99
PTPRN2	-0.0390815	0.573312	8962.59
RERE	-0.0390828	0.573299	8962.39
HDAC11	-0.0391152	0.572981	8957.42
CARD6	-0.0391373	0.572765	8954.04
DNPEP	-0.0391787	0.572358	8947.68
IFT46	-0.0391865	0.572282	8946.48
C18orf12	-0.0392085	0.572066	8943.11
PAK2	-0.0392435	0.571723	8937.74
RETN	-0.039263	0.571532	8934.76
METTL15	-0.0392694	0.571469	8933.77
DGAT1	-0.0392837	0.571329	8931.58
CGAS	-0.0393018	0.571151	8928.8
LENG1	-0.0393096	0.571075	8927.61
QARS	-0.0393135	0.571037	8927.02
RAPGEF1	-0.0393407	0.57077	8922.85
MICU1	-0.0393563	0.570618	8920.47
SLC2A14	-0.0393692	0.570491	8918.48
PROS1	-0.0393874	0.570313	8915.7
RNF14	-0.0394223	0.56997	8910.35
WDR61	-0.0394794	0.569412	8901.62
IFITM2	-0.0394897	0.569311	8900.04
HLA-F	-0.039504	0.569171	8897.86
CYB5R2	-0.0395208	0.569007	8895.28
CELSR2	-0.0395636	0.568588	8888.74
FAM155B	-0.0395662	0.568563	8888.34
ALG2	-0.0395869	0.56836	8885.17
KRTAP23-1	-0.0396128	0.568107	8881.21
ZNF775	-0.0396439	0.567803	8876.46
TROVE2	-0.0396763	0.567486	8871.51
KDF1	-0.0396854	0.567397	8870.12
GPT	-0.0396919	0.567334	8869.13
PFDN4	-0.0397113	0.567144	8866.17
AEBP2	-0.0397152	0.567106	8865.57
CYP3A43	-0.0397437	0.566828	8861.22
MEGF8	-0.0397567	0.566701	8859.24
GPR156	-0.0397748	0.566524	8856.47
EIF4H	-0.0398305	0.56598	8847.97
DCTN4	-0.039859	0.565702	8843.62
PSMC4	-0.0398914	0.565386	8838.68
EYA3	-0.0399005	0.565298	8837.3
SEMG2	-0.0399627	0.564691	8827.81
GGT7	-0.0399705	0.564615	8826.63
OR2B11	-0.0399938	0.564388	8823.08
TANK	-0.0400495	0.563845	8814.59
GOLGA8IP	-0.0401415	0.562949	8800.58
ZNF121	-0.0401791	0.562583	8794.86
FBRSL1	-0.0402218	0.562167	8788.36
MBTD1	-0.0402322	0.562066	8786.78
CLCN1	-0.0402491	0.561903	8784.22
ACTA1	-0.0403087	0.561323	8775.16
NDUFAF6	-0.040319	0.561222	8773.59
LARGE2	-0.0404084	0.560353	8760.01
NLRC5	-0.0404292	0.560152	8756.86
CISD1	-0.0404356	0.560089	8755.87
FSTL4	-0.0404551	0.5599	8752.92
POLR2E	-0.040503	0.559435	8745.65
NEUROG3	-0.0405302	0.559171	8741.52
ZNF280B	-0.0405471	0.559008	8738.97
DDX42	-0.0405613	0.558869	8736.8
IGBP1	-0.040608	0.558417	8729.73
JADE1	-0.0406119	0.558379	8729.14
GTF2B	-0.040665	0.557864	8721.09
PDLIM3	-0.0406767	0.557751	8719.32
CDH19	-0.0407233	0.557299	8712.26
PHF21A	-0.0407427	0.557111	8709.31
FOXN2	-0.040744	0.557098	8709.12
PHC2	-0.040757	0.556973	8707.16
ZNF789	-0.0407764	0.556785	8704.21
NUDT9	-0.0408127	0.556433	8698.72
HSD11B2	-0.0408218	0.556346	8697.35
FAM173B	-0.0408309	0.556258	8695.98
BNIP3	-0.0408412	0.556157	8694.41
TUBGCP4	-0.0408477	0.556095	8693.43
TRIM66	-0.0409203	0.555393	8682.45
NGEF	-0.0409229	0.555368	8682.06
TRABD	-0.0409449	0.555155	8678.73
FAM184B	-0.0409591	0.555017	8676.58
SH3RF3	-0.0409967	0.554654	8670.9
CKS2	-0.0410602	0.55404	8661.31
ROR1	-0.0411354	0.553314	8649.96
C1orf112	-0.0411522	0.553152	8647.42
MVK	-0.0411691	0.552989	8644.88
CDSN	-0.0411742	0.552939	8644.1
MEIS2	-0.0412079	0.552614	8639.01
KRTAP22-1	-0.0412157	0.552539	8637.84
MCM9	-0.041252	0.552189	8632.37
LATS1	-0.041309	0.551639	8623.78
ZBED4	-0.0413336	0.551402	8620.07
MCU	-0.0413414	0.551327	8618.9
KRTAP5-7	-0.0413932	0.550828	8611.09
WDR46	-0.0414425	0.550353	8603.68
GUCA2A	-0.0415254	0.549555	8591.2
ZMYND11	-0.0415358	0.549456	8589.64
ZNF25	-0.0415746	0.549082	8583.79
FAM182B	-0.0415928	0.548907	8581.07
PMS2P3	-0.0415993	0.548845	8580.09
ZNF639	-0.0416019	0.54882	8579.7
RFX4	-0.0416368	0.548484	8574.44
CDKN2AIP	-0.04169	0.547973	8566.46
PKMYT1	-0.0417729	0.547177	8554.01
LCE3A	-0.041782	0.547089	8552.65
GAS2L1	-0.041817	0.546754	8547.4
KRTAP10-2	-0.0418299	0.546629	8545.45
ING5	-0.0418377	0.546555	8544.29
ZNF480	-0.0418429	0.546505	8543.51
ZNF700	-0.0420217	0.54479	8516.71
LINC01783	-0.0420554	0.544468	8511.66
OSGEP	-0.0420606	0.544418	8510.89
SS18L1	-0.0421681	0.543388	8494.79
RBFOX3	-0.0421927	0.543153	8491.11
KCTD21	-0.0422381	0.542719	8484.33
EPS15	-0.0422653	0.542459	8480.26
ARAP1	-0.0423366	0.541778	8469.61
RAB13	-0.042356	0.541592	8466.71
SLC25A47	-0.0423949	0.541221	8460.91
PRKACB	-0.0424052	0.541122	8459.36
ARMCX3	-0.0424247	0.540936	8456.46
FSCN2	-0.0424687	0.540516	8449.88
CYB561D1	-0.0425024	0.540194	8444.86
KATNA1	-0.042505	0.54017	8444.47
HLA-F-AS1	-0.0425154	0.540071	8442.92
PSD2	-0.0425892	0.539366	8431.91
VPS9D1	-0.0426281	0.538996	8426.12
ALKAL1	-0.0426424	0.53886	8424
VARS	-0.0426553	0.538737	8422.07
FAM181B	-0.042667	0.538625	8420.33
PRDM16	-0.042667	0.538625	8420.33
MARCH9	-0.0427059	0.538255	8414.54
ZNF728	-0.0427072	0.538243	8414.35
OR13A1	-0.0427162	0.538156	8413
BCAT2	-0.0427214	0.538107	8412.23
GRAMD2B	-0.0427629	0.537712	8406.06
SLC52A3	-0.0428017	0.537342	8400.27
HNF1A-AS1	-0.0428575	0.536812	8391.99
ACTG2	-0.0429002	0.536406	8385.63
ZMYM4	-0.0429041	0.536369	8385.05
HIPK2	-0.0429326	0.536098	8380.82
ADGRA1	-0.0429469	0.535962	8378.7
MCOLN1	-0.0429715	0.535728	8375.04
ASF1A	-0.042987	0.535581	8372.73
PLA2G6	-0.0429961	0.535494	8371.38
UBQLN1	-0.0430246	0.535224	8367.15
ROM1	-0.0430661	0.53483	8361
ARX	-0.0430726	0.534768	8360.04
METTL2B	-0.0430816	0.534682	8358.69
AKAP10	-0.0431101	0.534412	8354.46
HMOX1	-0.0431594	0.533945	8347.16
GJD3	-0.0431983	0.533576	8341.39
TBRG4	-0.0432086	0.533478	8339.86
TRAFD1	-0.0432112	0.533453	8339.47
SHPRH	-0.0432475	0.533109	8334.1
IMPDH2	-0.0433032	0.532581	8325.84
HCCS	-0.0433058	0.532557	8325.46
ABHD11	-0.043311	0.532508	8324.69
NTAN1	-0.0433149	0.532471	8324.12
PPFIA1	-0.0433641	0.532004	8316.83
SLC7A6OS	-0.0433952	0.53171	8312.22
LOC155060	-0.0434626	0.531073	8302.26
MEGF11	-0.0434976	0.530742	8297.08
POLD3	-0.0435507	0.530239	8289.23
SP110	-0.0435818	0.529945	8284.64
MLLT6	-0.0436	0.529774	8281.96
ADA2	-0.0436103	0.529676	8280.43
ADPGK	-0.0436103	0.529676	8280.43
LINC02217	-0.0436259	0.529529	8278.13
CSAG3	-0.0436388	0.529407	8276.22
GJB3	-0.0437075	0.528758	8266.08
URB2	-0.0437256	0.528587	8263.4
INE1	-0.043749	0.528367	8259.96
PKDCC	-0.0437956	0.527927	8253.08
ZC3HAV1L	-0.0437995	0.52789	8252.51
NIPSNAP3B	-0.043806	0.527829	8251.55
SDR39U1	-0.0438306	0.527597	8247.93
SCCPDH	-0.0438345	0.52756	8247.35
TLN1	-0.0438604	0.527316	8243.53
AAR2	-0.0438747	0.527182	8241.43
RAB40A	-0.0438811	0.527121	8240.48
TMEM132E	-0.0439096	0.526852	8236.28
STXBP4	-0.0439343	0.52662	8232.65
GABPA	-0.0439887	0.526108	8224.64
CZ1P-ASNS	-0.0440418	0.525608	8216.82
DGKE	-0.044047	0.525559	8216.06
IGDCC4	-0.0441494	0.524596	8201.01
KAZALD1	-0.0441623	0.524474	8199.11
LAP3	-0.0441856	0.524255	8195.68
ITM2C	-0.0441986	0.524133	8193.78
CCT4	-0.0442077	0.524048	8192.44
KBTBD4	-0.0442155	0.523975	8191.3
PDCD6IP	-0.0442699	0.523464	8183.31
ZDHHC22	-0.0442699	0.523464	8183.31
TCF7	-0.0442854	0.523318	8181.03
CLPTM1	-0.0442919	0.523257	8180.08
VSTM4	-0.0442919	0.523257	8180.08
GSN-AS1	-0.0443295	0.522904	8174.56
TOGARAM2	-0.0443308	0.522892	8174.37
ZNF821	-0.0443567	0.522649	8170.57
ASIC2	-0.04438	0.52243	8167.15
JMJD1C	-0.0443813	0.522418	8166.96
EVPL	-0.0443943	0.522296	8165.06
CLDN19	-0.0443956	0.522284	8164.87
MAK16	-0.0444642	0.52164	8154.8
TTC33	-0.0445122	0.521191	8147.78
CASC10	-0.0445446	0.520887	8143.03
ARCN1	-0.0445524	0.520815	8141.89
RNLS	-0.0445524	0.520815	8141.89
ATXN7L3B	-0.0445796	0.52056	8137.91
GPBP1L1	-0.044634	0.52005	8129.94
DNAJB4	-0.044656	0.519844	8126.72
IRAK2	-0.0446716	0.519699	8124.45
GPR52	-0.0446793	0.519626	8123.31
C20orf96	-0.0446871	0.519553	8122.17
MIS18BP1	-0.0447169	0.519274	8117.82
NPC2	-0.0447752	0.518729	8109.29
AKT1	-0.0447882	0.518608	8107.4
IGSF23	-0.0448361	0.51816	8100.4
SLC1A5	-0.0448569	0.517966	8097.37
H3F3B	-0.0448711	0.517833	8095.29
TMEM151B	-0.0448828	0.517724	8093.59
PLD5	-0.0449126	0.517446	8089.23
ZKSCAN7	-0.0449683	0.516926	8081.11
CDCA8	-0.0450046	0.516588	8075.81
LOC145694	-0.0450357	0.516298	8071.28
KIF1A	-0.0450422	0.516237	8070.34
MYH14	-0.0450435	0.516225	8070.15
LRFN1	-0.0451121	0.515585	8060.14
EP400	-0.0451251	0.515464	8058.25
CARD8	-0.0451303	0.515416	8057.5
PRSS58	-0.0451458	0.515271	8055.23
KRTAP10-12	-0.0451614	0.515126	8052.97
ABAT	-0.0451834	0.514921	8049.76
CCL24	-0.0451873	0.514885	8049.2
FCER2	-0.0452262	0.514523	8043.54
OXER1	-0.045243	0.514366	8041.09
OR10H5	-0.0452508	0.514294	8039.96
PARP10	-0.0452534	0.51427	8039.58
PTPRM	-0.045278	0.514041	8036
NSMAF	-0.0452871	0.513956	8034.68
B3GNT8	-0.0453519	0.513354	8025.26
ITSN2	-0.0453519	0.513354	8025.26
AARS2	-0.0453726	0.513161	8022.25
INTS14	-0.0454128	0.512788	8016.41
CARMIL1	-0.0454205	0.512715	8015.28
LINC02004	-0.045427	0.512655	8014.34
NME9	-0.0454426	0.512511	8012.08
SLC7A2	-0.0454762	0.512198	8007.19
NUDT7	-0.0455177	0.511813	8001.17
NFATC4	-0.0455475	0.511536	7996.85
DRICH1	-0.0455657	0.511368	7994.22
ARFIP1	-0.0455708	0.51132	7993.46
TMEM239	-0.0456279	0.510791	7985.2
PBX1	-0.0456512	0.510575	7981.82
LOC441601	-0.0456732	0.510371	7978.62
LETM1	-0.0456745	0.510359	7978.44
COA4	-0.0457069	0.510058	7973.74
MKKS	-0.0457108	0.510022	7973.18
ZNF22	-0.0457341	0.509806	7969.8
C1GALT1	-0.0457393	0.509758	7969.05
VPS4B	-0.0457613	0.509554	7965.86
ASIC1	-0.0457743	0.509434	7963.98
ESR1	-0.0458015	0.509182	7960.05
AKR1B1	-0.0458222	0.50899	7957.05
WBP11P1	-0.0458235	0.508978	7956.86
SLC35E4	-0.0458248	0.508966	7956.67
BMF	-0.0458857	0.508403	7947.86
CMBL	-0.045909	0.508187	7944.49
FBXO48	-0.0459298	0.507995	7941.49
EHMT2	-0.0459427	0.507875	7939.62
SCAF4	-0.0460127	0.507229	7929.51
THOC2	-0.046014	0.507217	7929.32
LMNA	-0.0460153	0.507205	7929.13
NR1D2	-0.0460943	0.506475	7917.72
TMEM67	-0.0461112	0.506319	7915.29
SLC18B1	-0.0461203	0.506236	7913.98
TNFRSF8	-0.0461488	0.505973	7909.87
PRPS1L1	-0.0461695	0.505781	7906.88
SAE1	-0.0461993	0.505506	7902.58
NDUFA1	-0.0462148	0.505363	7900.34
ZSCAN5A	-0.0462447	0.505088	7896.04
NAV2	-0.0462602	0.504945	7893.8
STK11IP	-0.0462732	0.504825	7891.93
AACS	-0.04629	0.50467	7889.51
HIST1H1C	-0.0463133	0.504455	7886.15
KCNQ1DN	-0.0463133	0.504455	7886.15
MANBA	-0.0463457	0.504157	7881.48
TMTC4	-0.0463483	0.504133	7881.11
FOXO1	-0.046382	0.503823	7876.26
KRTAP1-3	-0.0464468	0.503226	7866.94
SLC25A33	-0.0464675	0.503036	7863.96
ST7L	-0.0464688	0.503024	7863.77
GPR19	-0.0464792	0.502928	7862.28
TOP1MT	-0.0465025	0.502714	7858.93
CNPY4	-0.0465116	0.50263	7857.62
PFN1	-0.0465595	0.50219	7850.73
RGS16	-0.0465608	0.502178	7850.54
CDC14C	-0.0465764	0.502035	7848.31
HLA-A	-0.0466269	0.501571	7841.05
CDC123	-0.046636	0.501487	7839.75
LOC105376360	-0.0466528	0.501333	7837.33
TWF1	-0.0466541	0.501321	7837.15
KCNJ4	-0.0466787	0.501095	7833.61
LOC101928087	-0.04668	0.501083	7833.43
KBTBD13	-0.0466865	0.501023	7832.5
DPM1	-0.0467021	0.50088	7830.26
BNIPL	-0.0467513	0.500429	7823.2
KCTD5	-0.0468044	0.499941	7815.58
ARMC5	-0.0468433	0.499585	7810.01
ZNF696	-0.0468537	0.49949	7808.53
HIST1H3J	-0.0468718	0.499324	7805.93
DCTN5	-0.0468809	0.499241	7804.63
TSPAN10	-0.0469262	0.498825	7798.13
NDUFB4	-0.0469288	0.498801	7797.76
ADCY5	-0.0469651	0.498469	7792.57
WWP2	-0.0469742	0.498386	7791.27
CPOX	-0.0470001	0.498149	7787.56
RAB5B	-0.0470377	0.497805	7782.19
ANKRD23	-0.047048	0.49771	7780.7
PPM1A	-0.0470493	0.497698	7780.52
TLX3	-0.047074	0.497473	7777
LURAP1	-0.0470986	0.497248	7773.48
POLRMT	-0.0471387	0.496881	7767.74
KRTAP2-3	-0.0471439	0.496833	7767
ANHX	-0.0471452	0.496822	7766.81
TAF6	-0.0472113	0.496218	7757.37
OTUD6B-AS1	-0.0472307	0.49604	7754.6
ANXA7	-0.0473085	0.495331	7743.5
ING1	-0.0473279	0.495153	7740.73
RORC	-0.0473305	0.49513	7740.36
PNPLA1	-0.0473331	0.495106	7739.99
KLHL3	-0.0473655	0.49481	7735.37
ATP2B1	-0.0474251	0.494267	7726.88
REEP4	-0.0474601	0.493948	7721.89
ANAPC1	-0.0475145	0.493452	7714.14
CCL21	-0.0475184	0.493417	7713.59
PGM3	-0.0475378	0.49324	7710.82
ZNF146	-0.0475469	0.493158	7709.53
OLMALINC	-0.0475495	0.493134	7709.16
SLC35G3	-0.0475612	0.493028	7707.5
DBET	-0.0475819	0.492839	7704.55
HS1BP3	-0.0476013	0.492662	7701.79
MBD1	-0.0476078	0.492603	7700.87
STK4	-0.0476311	0.492391	7697.55
NEUROG1	-0.0476493	0.492226	7694.97
SAC3D1	-0.0476895	0.491861	7689.26
PPP4R3A	-0.0477011	0.491755	7687.6
GZMM	-0.0477076	0.491696	7686.68
TCP1	-0.047727	0.491519	7683.92
ANKZF1	-0.0477309	0.491484	7683.37
ZNF793-AS1	-0.0477335	0.49146	7683
LINC02018	-0.0477478	0.491331	7680.98
CD300LB	-0.0477491	0.491319	7680.79
ATAD3B	-0.0477504	0.491307	7680.61
BBS5	-0.0477542	0.491272	7680.06
ZNF702P	-0.047784	0.491001	7675.82
LRRC70	-0.0477931	0.490919	7674.54
CSF3R	-0.0478294	0.49059	7669.39
DRP2	-0.0478514	0.49039	7666.26
SLC25A20	-0.0478916	0.490025	7660.56
COPB1	-0.0479279	0.489696	7655.42
LOC284009	-0.0479758	0.489261	7648.62
NCSTN	-0.0479836	0.489191	7647.52
KBTBD8	-0.0479888	0.489144	7646.78
OCIAD1	-0.0479901	0.489132	7646.6
RIPK1	-0.0480082	0.488968	7644.03
KLRA1P	-0.0480108	0.488944	7643.66
INO80D	-0.0480471	0.488615	7638.52
CTAGE7P	-0.0481508	0.487677	7623.85
SLC25A16	-0.0481702	0.487501	7621.1
ZSWIM8	-0.0482052	0.487184	7616.16
BTF3	-0.0482155	0.487091	7614.69
ZNF57	-0.0482259	0.486997	7613.22
ETFA	-0.0482272	0.486985	7613.04
VDAC3	-0.0483335	0.486025	7598.03
DSTN	-0.0483555	0.485826	7594.92
KCNN1	-0.0483581	0.485803	7594.55
PAXBP1	-0.0483736	0.485662	7592.36
BCL2L10	-0.0483775	0.485627	7591.81
PER1	-0.0484255	0.485194	7585.04
ALPPL2	-0.0484721	0.484773	7578.46
GEMIN7	-0.0485693	0.483897	7564.77
COX5A	-0.0486121	0.483512	7558.74
ZNF407	-0.0486263	0.483384	7556.74
NAT10	-0.0488207	0.481635	7529.4
PCDHGB7	-0.048844	0.481425	7526.12
CXCR4	-0.048866	0.481227	7523.02
PTGES3	-0.0488725	0.481169	7522.11
TRPV3	-0.0489425	0.480541	7512.29
TMEM50B	-0.048958	0.480401	7510.11
DYNC1LI1	-0.0489723	0.480273	7508.11
BUB3	-0.0490734	0.479366	7493.93
UCKL1	-0.0491174	0.478971	7487.76
C8orf82	-0.0491226	0.478925	7487.03
SLC30A1	-0.0491524	0.478658	7482.86
PDCD6	-0.049177	0.478437	7479.41
C1GALT1C1	-0.0491783	0.478426	7479.23
SGK3	-0.0492172	0.478078	7473.79
TOMM34	-0.0492172	0.478078	7473.79
WDR83	-0.0492172	0.478078	7473.79
UBE2J2	-0.0492496	0.477788	7469.26
RLN3	-0.0492949	0.477382	7462.91
PCDHB13	-0.0493597	0.476802	7453.85
SH2D2A	-0.049361	0.476791	7453.67
PAN2	-0.049383	0.476594	7450.59
GPR149	-0.0493999	0.476443	7448.24
FEM1C	-0.0494323	0.476154	7443.72
TRAF4	-0.0494491	0.476004	7441.36
LINC01949	-0.0494763	0.475761	7437.56
ATP5PB	-0.0495489	0.475113	7427.44
ZNF30	-0.0495489	0.475113	7427.44
LAMA3	-0.0495632	0.474986	7425.45
CASTOR2	-0.0495722	0.474905	7424.19
RNF151	-0.0495981	0.474674	7420.57
ALB	-0.0496267	0.474419	7416.6
TMA16	-0.0496409	0.474292	7414.61
MZF1	-0.0497212	0.473576	7403.42
ZNF566	-0.0497329	0.473473	7401.8
ABCA10	-0.0497368	0.473438	7401.26
FBXW7	-0.0497549	0.473276	7398.73
ADAMTS1	-0.0497938	0.47293	7393.32
TOM1	-0.0498003	0.472873	7392.42
LOC101928303	-0.0498094	0.472792	7391.16
LOC100289230	-0.0498677	0.472273	7383.05
CDH22	-0.0498897	0.472077	7379.99
SLC22A4	-0.0499143	0.471859	7376.56
SLC5A2	-0.0499156	0.471847	7376.38
TAF15	-0.0499312	0.471709	7374.22
BCAP29	-0.0499338	0.471686	7373.86
LINC01869	-0.0499467	0.471571	7372.06
LTN1	-0.0499493	0.471548	7371.7
YY2	-0.0499493	0.471548	7371.7
CDR1	-0.0499584	0.471467	7370.44
RIPPLY1	-0.0499597	0.471455	7370.26
BEST2	-0.0500141	0.470972	7362.71
KCNIP2	-0.0500789	0.470397	7353.71
ZNF648	-0.0500905	0.470293	7352.1
CRAMP1	-0.0501165	0.470063	7348.5
MTA1	-0.0502525	0.468857	7329.65
MYADML	-0.0502538	0.468846	7329.47
GPR61	-0.0502668	0.468731	7327.67
SH2B2	-0.050338	0.4681	7317.81
COPS7A	-0.0503834	0.467699	7311.54
MON1B	-0.0503938	0.467607	7310.1
SYNPO2	-0.0504054	0.467504	7308.49
MYRF	-0.0504313	0.467275	7304.91
MAP6	-0.0505117	0.466565	7293.81
FBXW4P1	-0.0505143	0.466542	7293.45
AMFR	-0.0505311	0.466393	7291.12
PCDHB3	-0.050557	0.466164	7287.55
URB1	-0.050614	0.465661	7279.68
AURKA	-0.0506983	0.464918	7268.06
EML4	-0.0507592	0.464381	7259.67
SUCLA2	-0.0507799	0.464199	7256.82
AP1B1	-0.0507825	0.464176	7256.46
AJM1	-0.0508162	0.463879	7251.82
LOC100128079	-0.0508304	0.463753	7249.86
KLKB1	-0.0508382	0.463685	7248.79
HIST1H3H	-0.0509186	0.462978	7237.74
UFSP1	-0.0509419	0.462773	7234.53
TGIF1	-0.0509458	0.462739	7233.99
CCDC82	-0.0509535	0.46267	7232.93
NPPB	-0.0509963	0.462294	7227.05
NSUN5P2	-0.0510054	0.462215	7225.8
KRTAP6-1	-0.0510404	0.461907	7221
TBL1Y	-0.0510494	0.461828	7219.75
DYNC1LI2	-0.0510753	0.4616	7216.19
CD3EAP	-0.0510766	0.461589	7216.01
BET1	-0.0510987	0.461395	7212.99
SF1	-0.0511272	0.461145	7209.08
CREB3L3	-0.0511544	0.460906	7205.34
PLLP	-0.0511557	0.460895	7205.17
COQ10A	-0.0511816	0.460667	7201.61
NDUFS4	-0.0512114	0.460406	7197.53
ZNF599	-0.0512192	0.460338	7196.46
NUAK1	-0.051236	0.46019	7194.15
NEK3	-0.0512555	0.46002	7191.49
PSME3	-0.0512658	0.459929	7190.07
ZNF99	-0.0513682	0.459032	7176.05
WDR19	-0.0514239	0.458544	7168.42
CCDC134	-0.0514252	0.458533	7168.25
PPP2R5E	-0.051468	0.458159	7162.4
COL6A2	-0.051512	0.457774	7156.38
NUP188	-0.0515302	0.457615	7153.9
ZDHHC13	-0.0515353	0.45757	7153.19
TECR	-0.0516027	0.456981	7143.99
NMT1	-0.0516157	0.456868	7142.22
MYO3A	-0.0516416	0.456642	7138.68
MAP4K4	-0.0516507	0.456563	7137.44
IVL	-0.0517997	0.455263	7117.13
MAP3K1	-0.0518152	0.455127	7115.01
APEX2	-0.0518411	0.454902	7111.48
LINC01993	-0.0518567	0.454766	7109.36
STRA6	-0.0519202	0.454213	7100.72
SIX5	-0.0519383	0.454056	7098.25
FLNB	-0.0519578	0.453886	7095.61
MRPS18C	-0.0519655	0.453819	7094.55
RBM18	-0.0519966	0.453548	7090.32
PPBP	-0.0520161	0.453379	7087.68
AP1G1	-0.0520342	0.453222	7085.21
FAM122A	-0.0520381	0.453188	7084.68
LAMC2	-0.0520705	0.452906	7080.28
SIRT7	-0.052077	0.45285	7079.4
ZC3H4	-0.0520861	0.452771	7078.17
RPL19	-0.0521107	0.452557	7074.83
RAB1A	-0.0521146	0.452523	7074.3
NPRL3	-0.0521172	0.452501	7073.95
ANGPT2	-0.0521262	0.452422	7072.72
COMMD8	-0.052147	0.452242	7069.9
MMRN2	-0.0521755	0.451995	7066.03
NT5C	-0.0522428	0.45141	7056.89
H3.Y	-0.052261	0.451253	7054.43
CCNG1	-0.0522739	0.45114	7052.68
ORAOV1	-0.0522791	0.451095	7051.97
ZNF596	-0.0522999	0.450916	7049.16
FHL5	-0.0523141	0.450792	7047.23
LUC7L	-0.0523271	0.45068	7045.48
KIAA0513	-0.0523374	0.45059	7044.07
MGLL	-0.0523582	0.45041	7041.27
CNTN5	-0.0523763	0.450253	7038.81
CEBPG	-0.0524411	0.449692	7030.04
ZNF227	-0.0525072	0.449121	7021.1
ALOX12P2	-0.0525163	0.449042	7019.87
FAM160A1	-0.0525344	0.448885	7017.42
GDF7	-0.052537	0.448863	7017.07
NRN1L	-0.0525979	0.448336	7008.84
LINC00667	-0.0526588	0.44781	7000.62
ZNF219	-0.0527158	0.447318	6992.93
METRN	-0.0527443	0.447072	6989.08
MLXIPL	-0.0527469	0.44705	6988.73
DCST2	-0.0527715	0.446838	6985.41
NRARP	-0.0527832	0.446737	6983.84
PES1	-0.0527884	0.446692	6983.14
ITFG2	-0.0528739	0.445955	6971.62
CDKN1C	-0.0528843	0.445866	6970.22
DAAM2	-0.0529283	0.445487	6964.29
PBLD	-0.0529309	0.445464	6963.94
TERF2IP	-0.0529737	0.445096	6958.19
TM9SF4	-0.0530449	0.444483	6948.61
RSL1D1	-0.0530605	0.44435	6946.52
FAM98C	-0.0530644	0.444316	6945.99
LPXN	-0.0530773	0.444205	6944.25
TSPAN2	-0.0531032	0.443982	6940.77
KRTAP5-3	-0.0531149	0.443882	6939.2
PWP2	-0.0531512	0.44357	6934.33
ITGAE	-0.0531732	0.443381	6931.38
OPA3	-0.0531901	0.443236	6929.11
PRIMA1	-0.0532069	0.443092	6926.85
SHROOM1	-0.0532354	0.442847	6923.03
SCAMP4	-0.0532484	0.442736	6921.29
ABHD13	-0.0532665	0.44258	6918.86
ZNF333	-0.0532834	0.442436	6916.6
FABP5P3	-0.0533378	0.441969	6909.31
CCDC50	-0.0533767	0.441636	6904.1
MCRS1	-0.0533818	0.441592	6903.41
DAAM1	-0.0533883	0.441536	6902.54
C10orf99	-0.0534259	0.441215	6897.51
LINC00475	-0.0534298	0.441181	6896.99
ZNF69	-0.0534959	0.440616	6888.14
HMHB1	-0.0534972	0.440605	6887.97
KRTAP5-11	-0.0535581	0.440084	6879.83
SLC39A11	-0.0535607	0.440062	6879.48
DZIP1	-0.0535762	0.439929	6877.4
LOC103091866	-0.0535918	0.439796	6875.33
INO80	-0.0536462	0.439331	6868.06
PSMD3	-0.053663	0.439187	6865.81
CACNG1	-0.0536915	0.438943	6862
KIAA2013	-0.0536954	0.43891	6861.48
DHX57	-0.0537123	0.438766	6859.24
CDHR2	-0.0537187	0.438711	6858.37
TIMM10B	-0.0537252	0.438656	6857.51
HERC1	-0.0537369	0.438556	6855.95
FBXL19	-0.0537511	0.438435	6854.05
VSNL1	-0.0537693	0.43828	6851.63
RASD2	-0.0537745	0.438236	6850.94
CSTF2	-0.0538263	0.437794	6844.03
ASPA	-0.0538639	0.437474	6839.02
BCAS3	-0.0539144	0.437043	6832.29
TCHP	-0.0539157	0.437032	6832.12
SRRM1	-0.0539377	0.436844	6829.19
LZTS3	-0.0540038	0.436282	6820.4
PPIAP30	-0.0540064	0.43626	6820.05
IFI35	-0.0540855	0.435588	6809.55
TOP3A	-0.0541062	0.435412	6806.79
CILP2	-0.0542021	0.434597	6794.06
BRD1	-0.0542215	0.434432	6791.48
ELK4	-0.0542487	0.434201	6787.87
FRMD4B	-0.0542487	0.434201	6787.87
NOS1	-0.05425	0.43419	6787.7
POLR2A	-0.0542941	0.433817	6781.86
CRYBB3	-0.0543148	0.433641	6779.11
ISM1	-0.0543394	0.433432	6775.85
DNASE1L1	-0.0543459	0.433377	6774.99
CNTFR	-0.0543498	0.433344	6774.47
MDGA2	-0.0544081	0.43285	6766.75
BAG2	-0.0544275	0.432686	6764.18
WASF2	-0.0544703	0.432324	6758.52
OXA1L	-0.0545519	0.431633	6747.72
DNM3	-0.0545623	0.431546	6746.35
NDUFAF4P1	-0.0545804	0.431392	6743.95
BEAN1	-0.0545908	0.431305	6742.58
IZUMO1R	-0.0546465	0.430834	6735.23
ACSL1	-0.0546711	0.430626	6731.98
HYDIN	-0.0547243	0.430177	6724.96
LCE1D	-0.054758	0.429893	6720.52
ZNF329	-0.0548292	0.429292	6711.13
SLC24A5	-0.0548551	0.429074	6707.71
DOCK3	-0.0548694	0.428954	6705.83
TRPV1	-0.0548824	0.428845	6704.13
CPTP	-0.0549135	0.428583	6700.03
RYR2	-0.054977	0.428048	6691.68
NAALAD2	-0.0549782	0.428037	6691.51
A4GALT	-0.0550042	0.427819	6688.1
KIF20A	-0.0550055	0.427808	6687.93
KAT5	-0.0550145	0.427732	6686.73
NOTCH1	-0.0551001	0.427013	6675.49
GAREM1	-0.0551078	0.426948	6674.47
C1orf162	-0.0551143	0.426893	6673.62
RRAGC	-0.0551467	0.426621	6669.37
KRTAP10-9	-0.0551571	0.426534	6668.01
LINC01146	-0.0551933	0.426229	6663.25
ZNF767P	-0.055218	0.426023	6660.02
ATP8B3	-0.0552193	0.426012	6659.85
P2RX3	-0.0552257	0.425958	6659
ZFAND4	-0.0553035	0.425306	6648.8
TMEM134	-0.0553061	0.425284	6648.46
NTN5	-0.0553087	0.425262	6648.12
SNF8	-0.0553203	0.425164	6646.59
CD209	-0.0553346	0.425045	6644.73
TAF11	-0.0553359	0.425034	6644.56
HEATR6	-0.055345	0.424958	6643.37
VIPR1	-0.0553475	0.424936	6643.03
RBM28	-0.0553761	0.424697	6639.29
NOL8	-0.0554227	0.424307	6633.19
PLA2G16	-0.0554357	0.424198	6631.49
MRPS2	-0.055503	0.423634	6622.68
FAM86EP	-0.0555354	0.423364	6618.44
MAP3K10	-0.0555445	0.423288	6617.26
RSC1A1	-0.0555665	0.423104	6614.38
ANP32C	-0.055573	0.423049	6613.53
GPATCH4	-0.0556106	0.422735	6608.62
LCE5A	-0.0556223	0.422638	6607.1
FAM110A	-0.0556469	0.422432	6603.89
LRRC4B	-0.0556741	0.422205	6600.33
CASKIN2	-0.055713	0.421881	6595.26
SEC13	-0.0558153	0.421027	6581.92
P4HTM	-0.0558179	0.421005	6581.58
CA5B	-0.0558581	0.420671	6576.35
TRIM39	-0.0559177	0.420174	6568.59
PCDHB12	-0.0559319	0.420056	6566.73
SLC17A4	-0.0559449	0.419948	6565.05
GLMN	-0.0560239	0.41929	6554.77
TDRP	-0.0561069	0.418601	6543.99
ZDHHC6	-0.0561328	0.418386	6540.63
CFAP206	-0.0561419	0.418311	6539.45
MFAP3	-0.0561587	0.418171	6537.27
HIF1A	-0.0561613	0.418149	6536.93
ITGB1BP1	-0.056173	0.418053	6535.42
RIMS3	-0.0561743	0.418042	6535.25
COMMD10	-0.0561756	0.418031	6535.08
ELL2	-0.0561768	0.41802	6534.91
ZNF425	-0.0561898	0.417913	6533.23
B3GALT4	-0.0561924	0.417891	6532.89
NUBP2	-0.0562572	0.417354	6524.49
PITRM1	-0.0562598	0.417332	6524.16
REXO4	-0.0562714	0.417236	6522.64
CWC27	-0.056287	0.417107	6520.63
PLAGL2	-0.0563233	0.416806	6515.93
SLC44A1	-0.0563505	0.416581	6512.4
PODXL	-0.0563751	0.416377	6509.22
ATP6AP2	-0.0564075	0.416109	6505.02
LTA	-0.0564075	0.416109	6505.02
ZFP41	-0.0564814	0.415497	6495.47
KDM8	-0.0565591	0.414855	6485.42
ARL1	-0.0565811	0.414673	6482.58
MYH11	-0.0565993	0.414523	6480.24
METTL18	-0.0566045	0.41448	6479.57
LINC01596	-0.0566602	0.41402	6472.38
HIF1AN	-0.0566731	0.413913	6470.7
TSPOAP1-AS1	-0.0567003	0.413689	6467.19
SCGB2A2	-0.056725	0.413486	6464.02
SLAIN1	-0.0567263	0.413475	6463.85
CSGALNACT2	-0.056769	0.413122	6458.34
SLC13A5	-0.0567923	0.41293	6455.34
ATF6B	-0.0568092	0.412791	6453.17
MTRF1L	-0.0568584	0.412386	6446.83
DLAT	-0.0569154	0.411917	6439.49
ALPP	-0.0569167	0.411906	6439.32
UNKL	-0.0569245	0.411842	6438.32
SOS1	-0.0569271	0.411821	6437.99
BTAF1	-0.0569388	0.411725	6436.49
TGOLN2	-0.0569504	0.411629	6434.99
ZNF528	-0.0570036	0.411192	6428.16
PRR29	-0.0571176	0.410255	6413.52
TAF5	-0.0571876	0.409681	6404.54
ACIN1	-0.0572342	0.409299	6398.56
H1FNT	-0.0573171	0.408619	6387.94
RNASEH1-AS1	-0.057334	0.408481	6385.79
FAM53B	-0.0573599	0.408269	6382.47
STRN3	-0.0573625	0.408248	6382.14
BTBD17	-0.0573638	0.408237	6381.97
NT5C2	-0.0574299	0.407696	6373.52
RDH11	-0.0574843	0.407252	6366.56
RFXANK	-0.0574895	0.407209	6365.9
NKAP	-0.0575037	0.407093	6364.08
SAYSD1	-0.0575232	0.406934	6361.6
HDX	-0.0575271	0.406902	6361.1
MASTL	-0.0575556	0.406669	6357.46
TEX261	-0.0575724	0.406532	6355.31
GCA	-0.0576009	0.406299	6351.67
FAM92A1P2	-0.0576527	0.405876	6345.06
ASAH1	-0.057667	0.40576	6343.24
HLA-E	-0.0576696	0.405739	6342.91
NAP1L3	-0.0577253	0.405284	6335.81
ZNF676	-0.0577836	0.404809	6328.39
MIR124-2HG	-0.0578432	0.404324	6320.8
BAAT	-0.0578549	0.404229	6319.32
PARG	-0.0578821	0.404008	6315.86
PRRX2	-0.0580117	0.402955	6299.39
EIF3K	-0.0580272	0.402828	6297.42
OR2W3	-0.058035	0.402765	6296.43
QPCTL	-0.0580402	0.402723	6295.77
PATJ	-0.0580648	0.402523	6292.65
MAGT1	-0.0580894	0.402323	6289.52
FAM187B	-0.0581076	0.402176	6287.22
GCDH	-0.0581089	0.402166	6287.06
INTS6L	-0.0581244	0.40204	6285.09
ETS2	-0.0581439	0.401882	6282.62
TEX44	-0.058149	0.40184	6281.96
CBR1	-0.0581555	0.401787	6281.14
PIGS	-0.0581762	0.401619	6278.52
TSPAN18	-0.0582112	0.401336	6274.08
TMEM251	-0.0582903	0.400696	6264.08
TSPO	-0.0582942	0.400664	6263.58
ARL5A	-0.0583162	0.400486	6260.8
SOX8	-0.0583175	0.400475	6260.63
HAUS8	-0.0583706	0.400046	6253.91
CTSF	-0.0583991	0.399815	6250.31
KCNMB2	-0.0584056	0.399763	6249.49
SLC25A41	-0.0584211	0.399637	6247.53
DDX1	-0.0584432	0.399459	6244.75
SUCLG1	-0.0584471	0.399428	6244.25
TLX2	-0.0584535	0.399375	6243.44
PRAG1	-0.0584976	0.39902	6237.87
PPT2	-0.0585287	0.398769	6233.95
C20orf141	-0.0586026	0.398173	6224.63
KDM1A	-0.0586052	0.398152	6224.31
BMPER	-0.0586388	0.39788	6220.06
ATAD1	-0.0586596	0.397713	6217.45
SUGT1P1	-0.0586686	0.39764	6216.3
CAMTA2	-0.058692	0.397452	6213.37
LRRC46	-0.0587386	0.397076	6207.49
RETREG2	-0.0587892	0.39667	6201.14
PCYOX1	-0.0587969	0.396607	6200.16
CDC42EP3	-0.058819	0.39643	6197.39
ARNT	-0.058828	0.396357	6196.25
ZNF786	-0.0589071	0.395722	6186.31
DHX15	-0.0589408	0.395451	6182.08
IFI44L	-0.0589498	0.395378	6180.95
SNAP23	-0.0589589	0.395305	6179.81
GCC2	-0.0589745	0.39518	6177.85
CD47	-0.0589952	0.395014	6175.25
MSRB1	-0.0590055	0.394931	6173.95
VPS33A	-0.0590315	0.394723	6170.7
MPHOSPH8	-0.0590548	0.394536	6167.78
FAM174A	-0.0590703	0.394411	6165.83
ARHGAP22	-0.0590911	0.394245	6163.23
ZNF843	-0.0591377	0.393871	6157.39
LPAR5	-0.0591455	0.393809	6156.41
SCAMP2	-0.0591507	0.393767	6155.76
CXCR3	-0.0591636	0.393663	6154.14
RASL10B	-0.0591727	0.393591	6153
KLC4	-0.059187	0.393477	6151.22
APLP2	-0.0591908	0.393445	6150.73
TNFSF13	-0.0592077	0.393311	6148.62
CASD1	-0.0592181	0.393228	6147.33
PRR15	-0.0592194	0.393217	6147.17
CTBP1-AS2	-0.0592712	0.392803	6140.68
INCA1	-0.0592764	0.392761	6140.03
COPB2	-0.0592841	0.392699	6139.06
CCND1	-0.0592854	0.392689	6138.9
HIVEP2	-0.0592945	0.392616	6137.77
RNF207	-0.0593282	0.392347	6133.56
SPHKAP	-0.0593645	0.392057	6129.02
PKNOX2	-0.0594059	0.391726	6123.84
MRPS26	-0.0594513	0.391363	6118.18
CYP2B6	-0.0594915	0.391043	6113.17
PSORS1C2	-0.0594979	0.390991	6112.37
C7orf25	-0.0595148	0.390857	6110.27
ISX	-0.05952	0.390816	6109.62
ZNF554	-0.059555	0.390537	6105.26
RAMP2	-0.0595614	0.390485	6104.45
MED25	-0.0595692	0.390423	6103.48
SLC18A2	-0.0595796	0.39034	6102.19
SETD2	-0.0596068	0.390124	6098.8
TMUB1	-0.0596068	0.390124	6098.8
KLF15	-0.0596742	0.389587	6090.41
IFITM5	-0.0596768	0.389566	6090.09
PRKCSH	-0.0596897	0.389463	6088.48
TSPAN15	-0.0597079	0.389319	6086.22
NSUN3	-0.0597299	0.389144	6083.48
CROCCP3	-0.059805	0.388546	6074.14
OGFR	-0.0598543	0.388155	6068.03
RCOR1	-0.0598919	0.387857	6063.36
NKG7	-0.0599178	0.387651	6060.15
HBM	-0.059923	0.38761	6059.51
PHOX2A	-0.059945	0.387435	6056.77
NAPB	-0.0599709	0.38723	6053.56
PPIE	-0.0600279	0.386778	6046.49
MNS1	-0.0600383	0.386695	6045.21
TMEM104	-0.06005	0.386603	6043.77
POLR2K	-0.0600707	0.386439	6041.2
TRAPPC12	-0.0600798	0.386367	6040.08
ROGDI	-0.0601782	0.385588	6027.89
FITM1	-0.0601886	0.385506	6026.61
PDE7A	-0.0602003	0.385413	6025.17
PALD1	-0.0602067	0.385362	6024.37
GNL3L	-0.0602145	0.385301	6023.41
SPG11	-0.060221	0.385249	6022.6
TTLL5	-0.0602495	0.385024	6019.08
FAM131C	-0.0602702	0.38486	6016.52
HS3ST4	-0.0603091	0.384553	6011.72
ARHGAP35	-0.0603324	0.384369	6008.84
ARNTL	-0.0603363	0.384338	6008.36
RNF222	-0.0603609	0.384144	6005.32
STBD1	-0.0603791	0.384001	6003.09
FOSL1	-0.0604128	0.383735	5998.93
TRIM49	-0.0604335	0.383572	5996.38
D2HGDH	-0.0604426	0.3835	5995.26
ZNF665	-0.0604789	0.383214	5990.79
ESRP2	-0.0605074	0.38299	5987.28
C6orf203	-0.0605359	0.382765	5983.77
AVL9	-0.0605553	0.382612	5981.37
NIPBL-AS1	-0.0606007	0.382255	5975.79
TMEM52	-0.0606279	0.382041	5972.45
GNPDA2	-0.0606305	0.382021	5972.13
PITPNM1	-0.0607069	0.38142	5962.73
NOXO1	-0.0607121	0.381379	5962.1
DANCR	-0.0607315	0.381226	5959.71
ZFYVE27	-0.0607393	0.381165	5958.75
CASP3	-0.0607432	0.381135	5958.28
SUN1	-0.0607432	0.381135	5958.28
ALAD	-0.0607613	0.380992	5956.05
AMN	-0.0607795	0.38085	5953.82
COX7A2	-0.0608611	0.380209	5943.81
OR4D2	-0.0608611	0.380209	5943.81
NAB1	-0.0608754	0.380097	5942.06
APH1A	-0.0608806	0.380057	5941.43
KRTAP10-1	-0.0609466	0.379539	5933.33
C11orf16	-0.0610257	0.37892	5923.66
TMEM105	-0.0610296	0.37889	5923.18
KREMEN2	-0.0610386	0.378819	5922.07
METTL3	-0.0610503	0.378727	5920.64
PDCL3P4	-0.0610503	0.378727	5920.64
IFITM4P	-0.0610542	0.378697	5920.17
POLDIP3	-0.0610594	0.378656	5919.53
EXOC8	-0.0610892	0.378423	5915.89
ZNRD1	-0.0611255	0.37814	5911.46
HGF	-0.0611514	0.377937	5908.29
FOXE3	-0.0611825	0.377694	5904.49
TRAPPC13	-0.0611877	0.377654	5903.86
GATAD1	-0.0612058	0.377512	5901.64
EPB41L5	-0.0612213	0.377391	5899.75
VAPA	-0.0612291	0.37733	5898.8
FAM21EP	-0.0612421	0.377229	5897.22
TNFAIP1	-0.061246	0.377198	5896.74
MED20	-0.0612758	0.376966	5893.11
MAIP1	-0.0612978	0.376794	5890.42
SLC35A5	-0.0613367	0.376491	5885.68
ZNF619	-0.0613444	0.37643	5884.73
TMEM175	-0.0613535	0.37636	5883.63
AMDHD2	-0.0613768	0.376178	5880.79
CHML	-0.061465	0.375492	5870.06
HOXB7	-0.0614766	0.375401	5868.64
HIVEP1	-0.0615323	0.374967	5861.87
KIZ	-0.061544	0.374877	5860.45
RAB6A	-0.0615764	0.374625	5856.51
FGF14	-0.0616036	0.374414	5853.21
MFSD6L	-0.0616852	0.37378	5843.3
FAM86C2P	-0.0616865	0.37377	5843.14
SEMA4G	-0.0616865	0.37377	5843.14
BORCS6	-0.0617371	0.373378	5837.01
PCAT6	-0.0617371	0.373378	5837.01
GOLIM4	-0.0617565	0.373227	5834.65
ANP32AP1	-0.0617967	0.372915	5829.79
AQR	-0.0617993	0.372895	5829.47
GSTZ1	-0.0618057	0.372845	5828.69
ZNF732	-0.0618083	0.372825	5828.37
ABHD10	-0.0618239	0.372705	5826.49
DDX58	-0.0618524	0.372484	5823.04
AGFG2	-0.0618653	0.372383	5821.47
CCDC127	-0.0618718	0.372333	5820.69
TAPBPL	-0.0618757	0.372303	5820.21
DERA	-0.0619314	0.371872	5813.47
CSRNP3	-0.0619638	0.371621	5809.56
LOC101927596	-0.0619651	0.371611	5809.4
MYOG	-0.0619936	0.371391	5805.95
AGBL2	-0.0620532	0.37093	5798.75
LINC00265	-0.062083	0.3707	5795.16
ARSF	-0.0620882	0.37066	5794.53
ADRA1D	-0.0620986	0.37058	5793.28
GHRHR	-0.0621154	0.37045	5791.25
GPR75	-0.0621206	0.37041	5790.62
TFIP11	-0.0621426	0.37024	5787.96
LHX6	-0.0621556	0.37014	5786.4
ANAPC7	-0.0622074	0.36974	5780.15
C2orf50	-0.0622554	0.369371	5774.37
LRRC10B	-0.0622709	0.369251	5772.5
RNF112	-0.0622826	0.369161	5771.1
SP140	-0.0622891	0.369111	5770.32
UQCRHL	-0.0623331	0.368772	5765.02
ZSCAN22	-0.0623409	0.368712	5764.08
CD37	-0.0623577	0.368583	5762.05
ATP7A	-0.0623901	0.368334	5758.16
ATP13A1	-0.0624303	0.368025	5753.33
C9orf64	-0.0624407	0.367945	5752.08
RAD50	-0.0624497	0.367875	5750.99
GSX1	-0.0624653	0.367756	5749.13
ATP13A4	-0.0624834	0.367616	5746.95
LCE1C	-0.062499	0.367497	5745.08
FANCB	-0.062569	0.36696	5736.68
MED7	-0.0625962	0.366751	5733.42
LHFPL5	-0.062661	0.366254	5725.65
AIMP2	-0.0626726	0.366165	5724.26
MIR4697HG	-0.062718	0.365817	5718.82
DCAF8	-0.0627659	0.36545	5713.09
C14orf144	-0.0628242	0.365004	5706.11
AOC3	-0.0628385	0.364895	5704.41
CCDC57	-0.0628501	0.364806	5703.01
MMP9	-0.0628592	0.364737	5701.93
FAM135A	-0.0628903	0.364499	5698.21
CERNA1	-0.0629473	0.364064	5691.41
KRTAP19-1	-0.0629512	0.364034	5690.94
TXLNA	-0.0629707	0.363885	5688.62
TONSL	-0.0629732	0.363866	5688.31
TMEM143	-0.0629875	0.363757	5686.61
C12orf76	-0.0630756	0.363085	5676.1
CTDSP1	-0.0631119	0.362808	5671.78
MYOD1	-0.06313	0.36267	5669.62
METTL4	-0.0631417	0.362581	5668.23
LIFR	-0.0631508	0.362512	5667.15
ANAPC10	-0.0631611	0.362433	5665.92
PI4K2B	-0.0631845	0.362256	5663.14
EPB41L2	-0.063235	0.361871	5657.13
SPAG7	-0.0632531	0.361733	5654.97
LOC101927550	-0.0632855	0.361487	5651.12
BMP10	-0.0633179	0.361241	5647.27
ZNF771	-0.0633438	0.361044	5644.2
SETD6	-0.0633464	0.361024	5643.89
TMEM230	-0.0633646	0.360886	5641.73
ENO2	-0.0634786	0.360021	5628.21
NRM	-0.0635175	0.359726	5623.6
FAM138E	-0.0635356	0.359589	5621.45
G3BP1	-0.0635538	0.359451	5619.3
GOPC	-0.0636302	0.358872	5610.25
NQO2	-0.0636393	0.358804	5609.18
ADK	-0.063682	0.35848	5604.12
ASB8	-0.0637896	0.357668	5591.42
PP12613	-0.0637987	0.357599	5590.35
SLC25A53	-0.0638246	0.357403	5587.29
TRIOBP	-0.0638518	0.357198	5584.08
FAM118A	-0.0638557	0.357169	5583.62
TOP1P1	-0.0638816	0.356973	5580.56
SMAP1	-0.0639062	0.356787	5577.66
LOC100506844	-0.0639205	0.35668	5575.98
ZDHHC19	-0.0639425	0.356514	5573.38
CYP4A11	-0.0639516	0.356446	5572.31
ANKRD11	-0.0639645	0.356348	5570.79
LCE2C	-0.063971	0.356299	5570.02
TMEM214	-0.0639982	0.356094	5566.82
PAPD4	-0.0640021	0.356065	5566.36
NKX2-6	-0.064006	0.356036	5565.91
TLK2	-0.0640462	0.355733	5561.18
ADAM20P1	-0.0640591	0.355636	5559.65
C2orf76	-0.0640591	0.355636	5559.65
DPYSL5	-0.0640643	0.355597	5559.04
STAT3	-0.0640747	0.355519	5557.82
OR2L8	-0.0640811	0.35547	5557.06
BHLHE23	-0.0640915	0.355392	5555.84
MED21	-0.0641731	0.354778	5546.25
SHISA6	-0.0641783	0.354739	5545.64
TCTE3	-0.0641835	0.3547	5545.03
CDC42EP1	-0.0641913	0.354642	5544.12
DUSP6	-0.0641978	0.354593	5543.36
GPHA2	-0.0642276	0.35437	5539.86
MRPS18A	-0.0642315	0.35434	5539.4
ZDHHC17	-0.0642548	0.354165	5536.67
ZP3	-0.0643079	0.353767	5530.43
FGD2	-0.0643235	0.35365	5528.61
PCNP	-0.0643416	0.353514	5526.48
C8orf74	-0.0643455	0.353485	5526.03
MYRFL	-0.0643714	0.353291	5522.99
ADAM29	-0.0644168	0.352951	5517.68
LALBA	-0.0644219	0.352912	5517.07
RASGRP4	-0.0644375	0.352796	5515.25
RETSAT	-0.0644375	0.352796	5515.25
POPDC2	-0.0644466	0.352728	5514.19
S100A4	-0.0644478	0.352718	5514.04
ZSCAN21	-0.0644504	0.352699	5513.74
KLHL32	-0.0644712	0.352543	5511.31
THADA	-0.0644971	0.35235	5508.28
NPW	-0.0645075	0.352272	5507.07
GFRAL	-0.0645411	0.35202	5503.13
ZBTB25	-0.0645891	0.351662	5497.53
ZMYM2	-0.0646202	0.351429	5493.89
DOPEY2	-0.0646228	0.35141	5493.59
ULBP1	-0.0646746	0.351023	5487.54
C9orf72	-0.0646759	0.351013	5487.39
RAI2	-0.0646772	0.351004	5487.24
FAM98B	-0.0647018	0.35082	5484.37
NHEJ1	-0.0647109	0.350752	5483.31
C1orf198	-0.0647329	0.350588	5480.74
MRPL50	-0.0647588	0.350395	5477.72
LRRC26	-0.0647783	0.35025	5475.46
DPEP3	-0.064786	0.350192	5474.55
FAF1	-0.0648042	0.350057	5472.44
GPR3	-0.0648482	0.349729	5467.31
SNX33	-0.064904	0.349314	5460.82
MED9	-0.0649377	0.349063	5456.9
CKM	-0.0649454	0.349005	5456
TNFRSF10A	-0.0649804	0.348745	5451.93
ZNF300P1	-0.0649856	0.348707	5451.33
SCAMP1	-0.0650335	0.34835	5445.76
STAT5A	-0.0650556	0.348187	5443.21
CRTAP	-0.0650569	0.348177	5443.05
ERBB3	-0.0651022	0.347841	5437.79
RDH16	-0.0651255	0.347668	5435.09
GKN1	-0.0651618	0.347398	5430.88
GALNT2	-0.0651644	0.347379	5430.58
COX10	-0.0651761	0.347293	5429.23
RND2	-0.0651839	0.347235	5428.33
SOCS4	-0.0651942	0.347158	5427.13
FGF8	-0.0652007	0.34711	5426.37
SLC25A39	-0.0652331	0.34687	5422.62
RPAP1	-0.0653095	0.346304	5413.77
MS4A15	-0.0653316	0.346141	5411.23
FAM186B	-0.0653601	0.34593	5407.93
SLC6A15	-0.065373	0.345835	5406.43
ZNF581	-0.065399	0.345643	5403.44
BOLA2-SMG1P6	-0.0654352	0.345375	5399.24
AXL	-0.0654495	0.34527	5397.6
BDNF-AS	-0.0654547	0.345231	5397
RASSF1	-0.0654715	0.345107	5395.06
ZNF654	-0.0654741	0.345088	5394.76
PTAR1	-0.0655065	0.344849	5391.02
FMNL2	-0.0655622	0.344437	5384.59
CAPZA1	-0.0655843	0.344275	5382.05
LCE2D	-0.0656244	0.343979	5377.42
LINC01144	-0.0656866	0.343521	5370.26
PMPCA	-0.065697	0.343445	5369.07
NDUFA5	-0.0657048	0.343387	5368.17
NTHL1	-0.0657397	0.34313	5364.15
GART	-0.0657786	0.342844	5359.68
KIAA0087	-0.0658006	0.342682	5357.15
SNPH	-0.0658175	0.342558	5355.21
RBMS2	-0.0658188	0.342549	5355.06
XRCC5	-0.0658952	0.341987	5346.28
COLCA1	-0.0659017	0.34194	5345.54
IDH1	-0.0659302	0.34173	5342.27
SMU1	-0.0659911	0.341284	5335.29
ZNF37BP	-0.0660235	0.341046	5331.57
ESPN	-0.0660805	0.340628	5325.04
ZFYVE26	-0.0661039	0.340458	5322.37
RPS6KB2	-0.0661194	0.340344	5320.59
TRIM3	-0.0661207	0.340334	5320.45
OR2L3	-0.0661285	0.340277	5319.56
LRP6	-0.0661376	0.340211	5318.52
UBL7	-0.0661427	0.340173	5317.93
PREP	-0.0661674	0.339993	5315.11
ANXA2	-0.0661751	0.339936	5314.22
RXRB	-0.0661907	0.339822	5312.44
DENND5A	-0.0662788	0.339179	5302.38
TRIM4	-0.0662801	0.339169	5302.23
HIST1H4A	-0.0662827	0.33915	5301.93
FGFRL1	-0.0663073	0.33897	5299.12
GOLGA3	-0.0663125	0.338933	5298.53
HLA-J	-0.0663241	0.338847	5297.2
C2CD4B	-0.0663371	0.338753	5295.72
DNTTIP2	-0.0663475	0.338677	5294.54
ADH1C	-0.0663488	0.338668	5294.39
RPS25	-0.0663643	0.338554	5292.62
HPS4	-0.0664239	0.33812	5285.83
JKAMP	-0.0664369	0.338025	5284.35
CNIH1	-0.0664395	0.338006	5284.05
POLR1C	-0.0664758	0.337742	5279.92
AFAP1L2	-0.0664783	0.337723	5279.63
IMP4	-0.0664874	0.337657	5278.59
RMDN3	-0.0665159	0.33745	5275.35
OGFOD1	-0.0665976	0.336856	5266.06
ZNF81	-0.0666338	0.336592	5261.94
LOC728613	-0.0666468	0.336498	5260.47
MCM5	-0.0666481	0.336488	5260.32
SMARCA2	-0.0666688	0.336338	5257.97
ARHGAP31	-0.0667647	0.335642	5247.09
SMIM20	-0.0668515	0.335012	5237.25
SATB2	-0.0668593	0.334956	5236.36
EPS8	-0.0668697	0.334881	5235.19
RNF180	-0.0668774	0.334824	5234.31
ABCC5	-0.0668982	0.334674	5231.96
GNA15	-0.0669098	0.33459	5230.64
TIPARP	-0.0669098	0.33459	5230.64
BCAP31	-0.0669319	0.33443	5228.15
HLA-C	-0.0669513	0.33429	5225.95
NFYC	-0.0669565	0.334252	5225.36
RSRP1	-0.0670602	0.333503	5213.65
DBF4B	-0.0670718	0.333418	5212.33
METTL17	-0.0670887	0.333297	5210.43
LOC149373	-0.067134	0.332969	5205.31
RPH3A	-0.067147	0.332876	5203.85
VENTX	-0.0671729	0.332689	5200.92
ALKBH8	-0.0671988	0.332502	5198
EIF3E	-0.0672234	0.332324	5195.23
OAS3	-0.0672416	0.332194	5193.18
ARSK	-0.0672467	0.332156	5192.6
KDELR2	-0.0672467	0.332156	5192.6
ATP6V1F	-0.0672921	0.33183	5187.49
TSEN2	-0.0673115	0.33169	5185.3
HSPD1	-0.0673141	0.331671	5185.01
ACSF3	-0.0673193	0.331634	5184.43
RECQL	-0.067353	0.331391	5180.64
SLC35E1	-0.0673984	0.331065	5175.54
EMC4	-0.0674372	0.330786	5171.17
TRAF2	-0.0674683	0.330562	5167.68
NECTIN3	-0.0675033	0.330311	5163.75
LRRC34	-0.0675888	0.329697	5154.15
PRPF8	-0.0676044	0.329586	5152.41
FKBP8	-0.0676303	0.3294	5149.51
LMTK2	-0.0676458	0.329288	5147.76
AQP2	-0.0676718	0.329103	5144.86
PCBP1	-0.067721	0.32875	5139.35
HOMER1	-0.0677417	0.328602	5137.03
LINC01578	-0.0677599	0.328472	5135
GRAP	-0.0677715	0.328388	5133.7
RTCB	-0.0677988	0.328194	5130.65
PCGF2	-0.0678039	0.328157	5130.07
GPX7	-0.0678441	0.32787	5125.58
DNMT3B	-0.0678454	0.32786	5125.44
KIAA1217	-0.0678519	0.327814	5124.72
MMS19	-0.0678532	0.327805	5124.57
RNPS1	-0.0678959	0.327499	5119.8
TCTN2	-0.067918	0.327342	5117.34
C10orf90	-0.0680009	0.32675	5108.09
KPNA5	-0.0680307	0.326538	5104.77
TMEM229A	-0.0680475	0.326418	5102.89
TXNDC17	-0.0681408	0.325753	5092.5
YES1	-0.0681499	0.325689	5091.49
PIP	-0.0681616	0.325606	5090.2
ACAP2	-0.0682134	0.325237	5084.43
HCN3	-0.0682549	0.324943	5079.83
UTS2R	-0.0682756	0.324795	5077.53
CDKL4	-0.0682834	0.32474	5076.66
TWSG1	-0.0682937	0.324666	5075.51
ZNF561	-0.0683067	0.324574	5074.07
PGGT1B	-0.0683261	0.324436	5071.92
NDUFAF7	-0.0683832	0.324032	5065.59
ADAM9	-0.068422	0.323756	5061.28
EBF4	-0.0684233	0.323747	5061.14
SCGB1C1	-0.0684259	0.323729	5060.85
NANOS3	-0.068435	0.323665	5059.85
AP4S1	-0.0684933	0.323251	5053.39
CAND1	-0.0685127	0.323114	5051.24
ID2	-0.0685529	0.32283	5046.79
ZNF175	-0.0686773	0.32195	5033.05
PDE8B	-0.0686954	0.321822	5031.04
GGNBP1	-0.0687162	0.321676	5028.76
EPG5	-0.0687395	0.321511	5026.18
SP1	-0.0687537	0.321411	5024.61
MAP2K4	-0.0687784	0.321237	5021.9
SSH1	-0.0688134	0.32099	5018.04
CHST15	-0.0688483	0.320744	5014.19
HNF1A	-0.0688717	0.320579	5011.62
NCAPD3	-0.0689131	0.320287	5007.05
PTGER4P2-CDK2AP2P2	-0.0689183	0.320251	5006.48
GPR137B	-0.0689209	0.320233	5006.2
DESI2	-0.0689339	0.320141	5004.77
OR1E1	-0.0689468	0.32005	5003.35
PCDHGC4	-0.0689598	0.319959	5001.92
SKI	-0.0689909	0.31974	4998.5
RESP18	-0.0690051	0.31964	4996.94
SNX18	-0.0690297	0.319467	4994.23
PHLDB3	-0.0690544	0.319294	4991.53
PEX6	-0.069057	0.319276	4991.24
CHAC1	-0.0690647	0.319221	4990.39
LPP	-0.0690958	0.319003	4986.97
COX7B	-0.0691205	0.31883	4984.27
SPINK7	-0.0691619	0.318539	4979.72
DNASE2	-0.0691684	0.318494	4979.01
GFAP	-0.0691697	0.318485	4978.87
ZSCAN32	-0.0691749	0.318448	4978.3
ZBTB11	-0.0692513	0.317913	4969.93
IFITM3	-0.0692539	0.317894	4969.64
ZFAND1	-0.0692539	0.317894	4969.64
TMEM132B	-0.0692591	0.317858	4969.08
DTX3	-0.0692643	0.317822	4968.51
WNT7A	-0.069285	0.317677	4966.24
CHD1	-0.0692993	0.317577	4964.68
DKFZP434K028	-0.0693148	0.317468	4962.98
SH3BP5L	-0.0693161	0.317459	4962.84
EP300	-0.069333	0.317341	4960.99
LSM11	-0.0693407	0.317287	4960.14
SIGLEC6	-0.0693848	0.316979	4955.32
CAPNS2	-0.0694003	0.31687	4953.63
SNX6	-0.0694561	0.31648	4947.54
GPR153	-0.0694755	0.316345	4945.42
MSI1	-0.069482	0.3163	4944.71
OR4K2	-0.0694885	0.316254	4944
DCUN1D4	-0.069491	0.316236	4943.72
SCYL3	-0.0695027	0.316155	4942.45
RAF1	-0.0695144	0.316073	4941.18
REM2	-0.069517	0.316055	4940.89
NEURL2	-0.0696141	0.315378	4930.3
CD3E	-0.0696219	0.315323	4929.45
MGC27345	-0.0696219	0.315323	4929.45
DYRK4	-0.069666	0.315017	4924.65
DBT	-0.0697489	0.314439	4915.63
DHX8	-0.0697787	0.314232	4912.39
GRK2	-0.0698098	0.314016	4909.01
MAN1C1	-0.069828	0.31389	4907.04
CDKL2	-0.0698461	0.313764	4905.07
PYY	-0.0698694	0.313602	4902.54
SARS	-0.0698953	0.313422	4899.73
AMOTL2	-0.0699601	0.312973	4892.7
ENO4	-0.0699744	0.312874	4891.16
INO80C	-0.069977	0.312856	4890.88
EMP1	-0.0699951	0.31273	4888.91
SPRR1A	-0.0699964	0.312721	4888.77
RC3H1	-0.0700107	0.312622	4887.23
GTF3C2	-0.0700729	0.312192	4880.49
FCF1	-0.0700806	0.312138	4879.65
CEMIP	-0.0701739	0.311492	4869.56
IFRD2	-0.0701817	0.311439	4868.72
PMP22	-0.0701998	0.311313	4866.76
GDPGP1	-0.0702245	0.311143	4864.1
ABCB10	-0.0702348	0.311072	4862.98
GSPT1	-0.0702633	0.310875	4859.91
ISM2	-0.0702698	0.31083	4859.21
ACPP	-0.0702905	0.310687	4856.97
ATP5F1D	-0.0702996	0.310624	4855.99
LOC100128398	-0.0703061	0.31058	4855.29
ZFHX4	-0.0703489	0.310285	4850.68
PLSCR1	-0.0703592	0.310213	4849.57
PCOLCE	-0.0703774	0.310088	4847.61
PLEKHA1	-0.0703774	0.310088	4847.61
STK35	-0.0703825	0.310053	4847.05
MVP	-0.0703955	0.309963	4845.66
YTHDF3	-0.0704149	0.309829	4843.56
ZDHHC9	-0.0704538	0.309562	4839.38
HLA-G	-0.0705575	0.308849	4828.23
TPTE2P5	-0.0705627	0.308813	4827.67
ZNF208	-0.0705665	0.308786	4827.26
DFFA	-0.0706054	0.308519	4823.08
ASB16	-0.070608	0.308501	4822.8
PIGU	-0.0706443	0.308252	4818.91
ATXN2	-0.0706689	0.308083	4816.26
CFAP65	-0.0706715	0.308065	4815.99
TMED7	-0.0706845	0.307977	4814.6
FAM214B	-0.070713	0.307781	4811.54
GGTA1P	-0.0707402	0.307594	4808.62
TMEM30B	-0.0707674	0.307408	4805.71
SIX3	-0.0708231	0.307026	4799.74
PRB3	-0.070827	0.307	4799.32
ZNF787	-0.0708516	0.306831	4796.69
MARS	-0.0708698	0.306707	4794.75
UGCG	-0.0709048	0.306468	4791.01
MSTO1	-0.0709112	0.306423	4790.31
SRPK1	-0.070919	0.30637	4789.48
CCAR1	-0.0709242	0.306335	4788.93
WDR81	-0.070941	0.306219	4787.13
PGAM4	-0.0709475	0.306175	4786.44
HMGN5	-0.0709605	0.306087	4785.05
ZNF213	-0.0709631	0.306069	4784.78
TNPO3	-0.0709851	0.305918	4782.42
MTG1	-0.0710278	0.305626	4777.86
LRIG3	-0.0710356	0.305573	4777.03
TOR4A	-0.0710525	0.305458	4775.23
SLC9B2	-0.0710628	0.305388	4774.13
LHFPL6	-0.0710771	0.30529	4772.61
HPSE2	-0.0710926	0.305184	4770.95
UNC79	-0.0710991	0.30514	4770.26
TRIM59	-0.0711276	0.304946	4767.22
C12orf29	-0.0711535	0.304769	4764.46
ATF7	-0.0711561	0.304752	4764.18
NTN4	-0.0711976	0.304469	4759.77
LOC100132249	-0.0712002	0.304451	4759.49
SNRPA1	-0.0712041	0.304425	4759.08
LACTB2	-0.0712157	0.304346	4757.83
SPIN3	-0.071217	0.304337	4757.7
LEMD2	-0.0712196	0.304319	4757.42
POLR1D	-0.0712287	0.304257	4756.46
DCXR	-0.0713907	0.303156	4739.24
AHSA2P	-0.0714451	0.302787	4733.47
LRRC8D	-0.0714529	0.302734	4732.64
DAPK3	-0.0714542	0.302725	4732.5
GPR157	-0.0715021	0.3024	4727.42
NPR2	-0.0715552	0.30204	4721.79
SLC25A43	-0.0715669	0.301961	4720.56
CASC2	-0.0715863	0.30183	4718.5
GALE	-0.0715902	0.301803	4718.09
ELP6	-0.0716278	0.301549	4714.11
LINC02249	-0.071712	0.300979	4705.21
CCDC47	-0.0717276	0.300874	4703.57
DACT3	-0.0717794	0.300524	4698.09
ZADH2	-0.0718597	0.299982	4689.62
SND1-IT1	-0.0718649	0.299947	4689.07
RCAN3	-0.0719181	0.299589	4683.48
ERN2	-0.0719297	0.299511	4682.25
HDHD3	-0.0719556	0.299336	4679.52
MIDN	-0.0720062	0.298996	4674.2
PIGN	-0.0720062	0.298996	4674.2
EFL1P1	-0.0720282	0.298848	4671.89
BMP1	-0.0720399	0.298769	4670.66
PCSK2	-0.072058	0.298647	4668.75
PDS5B	-0.0720684	0.298578	4667.66
HARBI1	-0.0721085	0.298308	4663.44
FOXC2	-0.072128	0.298177	4661.4
ZNF496	-0.0721357	0.298125	4660.59
SAMHD1	-0.0722161	0.297586	4652.16
RPSAP9	-0.0722277	0.297507	4650.93
EAF2	-0.0722653	0.297256	4647
YBX3P1	-0.0722938	0.297064	4644.01
PRDX2	-0.0722964	0.297047	4643.74
FOPNL	-0.0723068	0.296978	4642.65
SPDEF	-0.0723197	0.296891	4641.3
FAM19A4	-0.0723716	0.296544	4635.87
IL23A	-0.0723923	0.296405	4633.7
MRPS17	-0.072404	0.296327	4632.48
CD248	-0.0724053	0.296319	4632.35
ITGB5	-0.0724428	0.296067	4628.42
LSM14A	-0.0725232	0.295531	4620.03
TAZ	-0.0725595	0.295288	4616.24
PPA2	-0.0725685	0.295228	4615.3
RRH	-0.0725854	0.295115	4613.54
FXR2	-0.0725996	0.29502	4612.05
PSMG2	-0.0726268	0.294839	4609.22
EIF4EBP2	-0.0726346	0.294787	4608.41
YPEL4	-0.0726618	0.294606	4605.57
ACAD8	-0.0727189	0.294226	4599.64
KHDC4	-0.0727266	0.294174	4598.83
USP49	-0.0727318	0.29414	4598.29
ADRB1	-0.0727668	0.293907	4594.65
NPL	-0.0727668	0.293907	4594.65
ZNF343	-0.0727914	0.293743	4592.09
RNF167	-0.0728096	0.293623	4590.2
MRPL4	-0.0728212	0.293545	4588.99
NDUFS3	-0.072886	0.293115	4582.26
EPDR1	-0.072899	0.293029	4580.92
ZNF70	-0.0729728	0.292539	4573.26
SP7	-0.0730078	0.292307	4569.63
OR5H1	-0.0730415	0.292083	4566.14
METTL13	-0.0730726	0.291877	4562.92
MDFIC	-0.0730765	0.291852	4562.52
NCK1	-0.0730817	0.291817	4561.98
BAZ1B	-0.0731115	0.29162	4558.9
R3HDM2	-0.0731257	0.291526	4557.42
DHRSX	-0.0731348	0.291466	4556.49
LOC100506725	-0.0731568	0.29132	4554.21
CARMN	-0.0731607	0.291294	4553.81
FZD7	-0.0731763	0.291192	4552.2
MPZL1	-0.0732436	0.290746	4545.24
RDX	-0.0732475	0.290721	4544.84
CEP120	-0.0732709	0.290567	4542.43
HPS5	-0.0732942	0.290413	4540.02
TNIP2	-0.0733331	0.290156	4536.01
RPS12	-0.0733421	0.290096	4535.08
GPR176	-0.0733551	0.290011	4533.74
PIBF1	-0.0734121	0.289635	4527.87
TAP2	-0.0734834	0.289166	4520.53
C1orf21	-0.0734989	0.289064	4518.93
FTHL17	-0.0735132	0.28897	4517.47
PABPC1L2B	-0.0735183	0.288936	4516.93
ZNF195	-0.0735326	0.288842	4515.47
UQCRQ	-0.0735456	0.288757	4514.14
STAM	-0.0735507	0.288723	4513.6
MFSD1	-0.0735559	0.288689	4513.07
PARL	-0.0736052	0.288365	4508.01
OGFOD3	-0.0736259	0.288229	4505.89
ARHGEF19	-0.0736337	0.288178	4505.09
ENPP7P13	-0.0736427	0.288119	4504.16
POC5	-0.0736453	0.288102	4503.89
CDC73	-0.0736505	0.288068	4503.36
RNF126	-0.0736648	0.287974	4501.9
DCAKD	-0.0737231	0.287591	4495.92
ZNF805	-0.0737464	0.287439	4493.53
MKRN2	-0.0738099	0.287023	4487.03
PPP2CB	-0.0738151	0.286989	4486.49
MIS12	-0.073819	0.286963	4486.1
EFHC1	-0.0738578	0.286709	4482.12
SLC27A6	-0.0738786	0.286573	4480
PEBP1	-0.0738876	0.286514	4479.07
DTX2	-0.0739149	0.286336	4476.29
ATP5S	-0.07392	0.286302	4475.76
HERC2	-0.0739537	0.286082	4472.32
NUCB1	-0.0739667	0.285997	4471
NBPF22P	-0.0739861	0.28587	4469.01
ARRDC3	-0.0740678	0.285338	4460.68
GYPC	-0.0741079	0.285076	4456.59
PAX4	-0.0741157	0.285025	4455.8
SNRNP25	-0.0741157	0.285025	4455.8
BIRC2	-0.074117	0.285017	4455.66
HSPB1	-0.0741222	0.284983	4455.14
ZNF717	-0.0741494	0.284806	4452.36
RIBC1	-0.0741857	0.284569	4448.67
FAM208A	-0.0742466	0.284173	4442.48
ZBTB14	-0.0742634	0.284063	4440.76
MIGA1	-0.0742712	0.284013	4439.97
FIBP	-0.0742738	0.283996	4439.71
MCRIP2	-0.0742751	0.283988	4439.58
FRS3	-0.074301	0.283819	4436.94
CASP8AP2	-0.0743127	0.283743	4435.76
GPRC5B	-0.0743619	0.283424	4430.76
KRTAP5-5	-0.0743982	0.283188	4427.08
JAKMIP2	-0.0744358	0.282944	4423.27
ZNF443	-0.0744759	0.282684	4419.2
RAB30	-0.074485	0.282625	4418.28
GRIN2D	-0.0745057	0.282491	4416.18
THOP1	-0.074533	0.282315	4413.42
BCORL1	-0.0745524	0.282189	4411.46
FTCDNL1	-0.0745524	0.282189	4411.46
CRYL1	-0.074555	0.282172	4411.19
ATP5MPL	-0.0745783	0.282021	4408.83
ZNF132	-0.0745939	0.28192	4407.26
NCOA2	-0.0746405	0.281619	4402.54
NTM-AS1	-0.074682	0.281351	4398.36
ZNF214	-0.0747843	0.28069	4388.03
SEC24B-AS1	-0.0747895	0.280656	4387.5
PDE8A	-0.074796	0.280615	4386.85
ADCY6	-0.0748025	0.280573	4386.2
GHDC	-0.0748115	0.280514	4385.28
ZNF182	-0.0748115	0.280514	4385.28
FAM214A	-0.0748206	0.280456	4384.37
C5orf15	-0.0749074	0.279897	4375.62
TAS2R20	-0.0749217	0.279805	4374.19
TMX3	-0.0749346	0.279722	4372.89
WNT5A	-0.0749502	0.279621	4371.32
SGCA	-0.0750033	0.27928	4365.98
IKZF2	-0.0750046	0.279271	4365.85
CREBBP	-0.0750357	0.279072	4362.73
PRSS50	-0.0750746	0.278822	4358.82
TNS2	-0.0751148	0.278564	4354.79
SSB	-0.0751536	0.278315	4350.89
CKAP5	-0.0751705	0.278207	4349.2
SAMM50	-0.075177	0.278165	4348.56
RPE	-0.0751808	0.27814	4348.17
PTP4A2	-0.0752884	0.277451	4337.4
NCOR2	-0.0752923	0.277426	4337.01
APOA1	-0.0753558	0.27702	4330.66
NAP1L2	-0.0753946	0.276772	4326.77
NDUFS7	-0.0754206	0.276606	4324.19
ORMDL3	-0.0754452	0.276449	4321.73
DSCAM	-0.0755152	0.276003	4314.75
ADGRG5	-0.0755216	0.275961	4314.1
DHX34	-0.0755527	0.275763	4311
MICAL3	-0.0755631	0.275697	4309.97
CLMN	-0.0755722	0.275639	4309.07
CEP104	-0.0755851	0.275557	4307.78
N4BP1	-0.075589	0.275532	4307.39
COMMD4	-0.0756046	0.275433	4305.84
CLCN3	-0.075659	0.275086	4300.43
PAPOLG	-0.0756784	0.274963	4298.49
ATP6V0E1	-0.075786	0.274279	4287.81
TIMM8A	-0.0758184	0.274074	4284.59
LINC00687	-0.0758391	0.273942	4282.53
CEACAM1	-0.075843	0.273917	4282.15
CCDC88A	-0.0759855	0.273014	4268.03
CD79A	-0.0760192	0.272801	4264.69
ZBED6	-0.0760309	0.272727	4263.54
SCGB2B2	-0.0760322	0.272719	4263.41
GLT1D1	-0.0760659	0.272506	4260.08
POLR3G	-0.0760685	0.272489	4259.83
CYFIP1	-0.0760698	0.272481	4259.7
FAM180A	-0.0760775	0.272432	4258.93
TPM2	-0.0761125	0.272211	4255.47
FAM201A	-0.0761294	0.272105	4253.81
MRPL46	-0.0761371	0.272055	4253.04
OTUB1	-0.0761514	0.271965	4251.64
BLID	-0.0761579	0.271925	4251
RGS6	-0.0761903	0.27172	4247.8
TPBG	-0.0762175	0.271548	4245.12
BFAR	-0.0762214	0.271524	4244.73
MYOT	-0.0762317	0.271459	4243.71
PEG3-AS1	-0.0762473	0.27136	4242.18
XCR1	-0.0764041	0.270373	4226.74
UTP15	-0.07643	0.27021	4224.2
PAPD7	-0.0764572	0.270039	4221.52
AVPR2	-0.0764611	0.270015	4221.14
LCE2A	-0.0764611	0.270015	4221.14
CFAP69	-0.076465	0.26999	4220.76
KMT5B	-0.076465	0.26999	4220.76
SC5D	-0.0764922	0.26982	4218.09
N6AMT1	-0.0765181	0.269657	4215.54
SCARF1	-0.0765272	0.2696	4214.65
FAM208B	-0.0765414	0.26951	4213.26
OR5B17	-0.0765414	0.26951	4213.26
VEZF1	-0.0766321	0.268942	4204.36
C11orf72	-0.0767138	0.26843	4196.37
NRIP1	-0.0767721	0.268066	4190.67
MED28	-0.0767902	0.267952	4188.9
DSE	-0.076798	0.267904	4188.14
PCDH7	-0.0768122	0.267815	4186.75
SH2D6	-0.0768641	0.267491	4181.69
FMO5	-0.0768693	0.267459	4181.18
PDXDC2P-NPIPB14P	-0.0768939	0.267305	4178.78
UMOD	-0.0769651	0.266861	4171.83
SLC9A8	-0.0769794	0.266772	4170.44
UBE2G2	-0.0770196	0.266521	4166.53
SAT2	-0.0770209	0.266513	4166.4
HCRTR1	-0.0770235	0.266497	4166.15
ATE1	-0.0770299	0.266457	4165.52
SMIM22	-0.0770325	0.266441	4165.27
WSCD1	-0.0770364	0.266417	4164.89
LDB2	-0.0771206	0.265893	4156.7
SLC25A28	-0.0771206	0.265893	4156.7
VSTM2A	-0.0771466	0.265731	4154.18
HNRNPA3	-0.0771491	0.265715	4153.93
ARIH2	-0.0772178	0.265289	4147.26
ZNF595	-0.0772684	0.264975	4142.36
PLEKHA7	-0.0773111	0.26471	4138.21
LOC100133091	-0.0773202	0.264654	4137.33
PDCD11	-0.0773357	0.264557	4135.83
SUZ12	-0.0773487	0.264477	4134.57
PRPF3	-0.0773759	0.264309	4131.94
G6PD	-0.0773798	0.264285	4131.56
KRTAP13-4	-0.0773811	0.264277	4131.44
LOC100132831	-0.0773889	0.264228	4130.68
NUDT1	-0.0774303	0.263972	4126.67
PRKAB2	-0.0774355	0.26394	4126.17
ISG20L2	-0.0774394	0.263916	4125.79
IPCEF1	-0.0774433	0.263892	4125.42
ZNF155	-0.0774653	0.263755	4123.29
FBXO28	-0.077499	0.263547	4120.03
SEC24C	-0.0775171	0.263435	4118.28
PEX12	-0.0775431	0.263275	4115.78
CD2AP	-0.0775482	0.263243	4115.28
SCGB1C2	-0.0775547	0.263203	4114.65
PRELID3A	-0.0775729	0.263091	4112.9
PHB	-0.0776027	0.262907	4110.03
CCDC87	-0.077613	0.262843	4109.03
ZNF746	-0.0777452	0.262029	4096.3
ATF3	-0.0777556	0.261965	4095.3
ICA1	-0.0777608	0.261933	4094.8
CASZ1	-0.077762	0.261925	4094.67
RHEB	-0.0778333	0.261487	4087.82
MFHAS1	-0.0778579	0.261335	4085.46
ZNF205	-0.0778657	0.261288	4084.71
SEC24B	-0.0779072	0.261033	4080.73
PAQR3	-0.0779499	0.260771	4076.63
SPOUT1	-0.0779564	0.260731	4076.01
TRPM6	-0.0779668	0.260667	4075.01
NEMP2	-0.0779901	0.260524	4072.78
DUSP22	-0.078073	0.260016	4064.83
MUC5AC	-0.0780938	0.259889	4062.85
MRPL52	-0.0780951	0.259881	4062.72
NUP210	-0.0782208	0.259113	4050.71
SLC49A3	-0.0782337	0.259034	4049.47
CBFA2T2	-0.0782622	0.25886	4046.75
PEAR1	-0.0782817	0.258741	4044.9
MOGAT3	-0.0783788	0.258148	4035.63
NRIP3	-0.0783814	0.258133	4035.39
PRLHR	-0.0783814	0.258133	4035.39
TAS2R19	-0.0783853	0.258109	4035.02
PGM1	-0.0783905	0.258077	4034.52
NFXL1	-0.0784009	0.258014	4033.54
EIF4E	-0.0784099	0.257959	4032.67
MRPL58	-0.0784359	0.257801	4030.21
TBC1D3P5	-0.0784501	0.257714	4028.85
DAG1	-0.0785175	0.257305	4022.44
LSR	-0.0785356	0.257194	4020.72
SLC33A1	-0.0786004	0.256801	4014.57
LOC90246	-0.0787015	0.256188	4004.98
TPPP	-0.07873	0.256015	4002.28
C9orf147	-0.0787313	0.256007	4002.16
FZD3	-0.0787507	0.255889	4000.32
MED31	-0.0787637	0.255811	3999.09
HNRNPM	-0.0787909	0.255646	3996.52
RTL4	-0.0788052	0.25556	3995.17
SLC5A3	-0.0788388	0.255356	3991.98
ZNF674-AS1	-0.0788609	0.255223	3989.9
LBX2-AS1	-0.0788712	0.25516	3988.92
RPL34-AS1	-0.0788764	0.255129	3988.43
ALKBH1	-0.0789555	0.254652	3980.97
CTHRC1	-0.0789814	0.254495	3978.53
CITED2	-0.0790034	0.254362	3976.45
TMEM267	-0.0790358	0.254167	3973.39
RWDD4	-0.0790462	0.254105	3972.42
ADGRA2	-0.0790552	0.25405	3971.56
EN2	-0.0790876	0.253855	3968.51
THOC5	-0.0790876	0.253855	3968.51
ANXA2P1	-0.0791161	0.253683	3965.83
TM6SF1	-0.0791874	0.253254	3959.13
OXT	-0.0792405	0.252935	3954.13
DZANK1	-0.07926	0.252818	3952.31
RPL22L1	-0.0793157	0.252484	3947.08
MEG8	-0.0793494	0.252282	3943.92
APOOL	-0.0793507	0.252274	3943.8
PEX16	-0.0793649	0.252189	3942.46
TM9SF2	-0.0793909	0.252033	3940.04
KIAA0391	-0.0793921	0.252026	3939.91
JRKL	-0.0793999	0.251979	3939.19
PCNA	-0.0793999	0.251979	3939.19
NXPH4	-0.0794012	0.251971	3939.07
FGF14-AS2	-0.0794038	0.251956	3938.82
HSPA12B	-0.0794453	0.251707	3934.94
COMT	-0.0795204	0.251258	3927.91
FAF2	-0.0795528	0.251064	3924.88
RAD54L	-0.0795541	0.251056	3924.76
LOC102723753	-0.0795593	0.251025	3924.28
C6orf120	-0.0795891	0.250847	3921.49
FLYWCH1	-0.0796163	0.250685	3918.95
NFIL3	-0.0796319	0.250592	3917.5
DKKL1	-0.0796681	0.250375	3914.12
MARK3	-0.0797381	0.249958	3907.6
CRTC2	-0.0798223	0.249457	3899.76
SAMD10	-0.0798457	0.249318	3897.59
EFCAB2	-0.0799247	0.248848	3890.24
SHANK2-AS3	-0.0799727	0.248563	3885.79
JAK3	-0.0800051	0.248371	3882.79
KCNJ10	-0.0800076	0.248356	3882.55
LOC100129138	-0.0800258	0.248248	3880.86
ETV6	-0.0800336	0.248202	3880.14
NELFA	-0.0800374	0.248179	3879.78
UTP14C	-0.0800582	0.248056	3877.86
ZNF431	-0.0800582	0.248056	3877.86
NME1	-0.0800763	0.247949	3876.18
VSTM2B	-0.0800776	0.247941	3876.06
RNF208	-0.0801204	0.247688	3872.1
CDH12	-0.080145	0.247542	3869.82
SALL1	-0.0801567	0.247473	3868.75
PRLH	-0.080158	0.247465	3868.63
C12orf57	-0.0801878	0.247289	3865.87
ELOVL2	-0.0801968	0.247235	3865.03
POC1B	-0.0802642	0.246837	3858.81
CRIP1	-0.080294	0.246661	3856.05
FABP5	-0.0803238	0.246485	3853.3
INSIG1	-0.0803277	0.246462	3852.95
ZNF460	-0.0803614	0.246264	3849.84
NCOA7	-0.0803718	0.246202	3848.88
PCDHGB4	-0.0803718	0.246202	3848.88
SCN8A	-0.0804171	0.245935	3844.7
CACYBP	-0.080421	0.245912	3844.35
TSNARE1	-0.0804236	0.245897	3844.11
TARM1	-0.080513	0.245371	3835.88
EIF4G3	-0.0805208	0.245325	3835.17
INSM2	-0.0805376	0.245226	3833.62
GANAB	-0.0805752	0.245005	3830.16
MBL1P	-0.0806037	0.244838	3827.55
EMC2	-0.0806244	0.244716	3825.64
DDX21	-0.0806802	0.244389	3820.53
GOLGA8A	-0.080824	0.243546	3807.36
COMP	-0.0808305	0.243508	3806.76
TAF8	-0.0808344	0.243486	3806.41
ST7-AS1	-0.0808434	0.243432	3805.58
PTGS2	-0.080846	0.243417	3805.34
RTEL1	-0.0808603	0.243334	3804.04
IREB2	-0.0808668	0.243296	3803.45
RASL12	-0.0808914	0.243152	3801.2
UCK2	-0.0809108	0.243039	3799.42
SYNGR2	-0.0809354	0.242895	3797.17
MIER3	-0.0809445	0.242842	3796.34
TRAPPC10	-0.0809471	0.242827	3796.11
RELA	-0.0809626	0.242736	3794.69
UBE2Q2L	-0.080973	0.242675	3793.74
PRDX3	-0.0810145	0.242433	3789.96
CENPF	-0.0810326	0.242328	3788.31
NEU3	-0.0810339	0.24232	3788.19
SSR1	-0.0811194	0.241822	3780.4
MLLT10	-0.0811311	0.241754	3779.34
BCL2L11	-0.0811609	0.24158	3776.62
UGGT1	-0.0811648	0.241558	3776.27
ENTPD2	-0.0812101	0.241294	3772.15
WFDC10B	-0.0812451	0.241091	3768.97
GRM2	-0.0812671	0.240963	3766.97
TUG1	-0.0812775	0.240902	3766.03
GPR182	-0.081319	0.240662	3762.26
PVRIG	-0.0813579	0.240436	3758.74
ZNF850	-0.0813747	0.240338	3757.21
TUBA3D	-0.0813799	0.240308	3756.74
LCE6A	-0.0813941	0.240226	3755.45
LITAF	-0.0814512	0.239896	3750.29
CKB	-0.0814615	0.239836	3749.35
PYGO1	-0.0814822	0.239716	3747.47
NKX2-5	-0.0815095	0.239558	3745.01
YWHAG	-0.0815185	0.239506	3744.19
LOC439933	-0.0815665	0.239228	3739.86
GOLGA2	-0.0815743	0.239184	3739.16
NMB	-0.0815755	0.239176	3739.04
TFRC	-0.0815963	0.239056	3737.17
PCNX2	-0.0816313	0.238854	3734.01
SPNS1	-0.0816364	0.238824	3733.54
TPP1	-0.081639	0.238809	3733.31
OR10H2	-0.0816611	0.238682	3731.32
HERC2P9	-0.0816844	0.238548	3729.22
DHRS13	-0.0817181	0.238353	3726.18
HAUS1	-0.0817842	0.237973	3720.23
CHMP5	-0.0819034	0.237287	3709.51
NDFIP2	-0.0819345	0.237108	3706.72
EVX1	-0.0819371	0.237093	3706.48
EIF4E3	-0.0819695	0.236908	3703.58
YBX3	-0.0819772	0.236863	3702.88
ACTA2	-0.0819941	0.236766	3701.37
SPRY3	-0.0820006	0.236729	3700.79
ATXN7L2	-0.0820498	0.236447	3696.37
FCN3	-0.0820705	0.236328	3694.51
CERS2	-0.0820977	0.236172	3692.08
AAMDC	-0.0821185	0.236053	3690.22
KIF2C	-0.0821314	0.235979	3689.06
GPR12	-0.0821392	0.235935	3688.37
MRPS28	-0.0821677	0.235772	3685.82
RNF6	-0.0821846	0.235675	3684.31
MAP2K2	-0.0822377	0.235372	3679.56
GCNA	-0.0822481	0.235312	3678.64
TAS2R43	-0.0823038	0.234994	3673.66
COA1	-0.0823245	0.234876	3671.81
ANKRD52	-0.0823258	0.234868	3671.7
SCOC-AS1	-0.0823297	0.234846	3671.35
MXD1	-0.0823375	0.234802	3670.66
PPRC1	-0.0823556	0.234698	3669.04
SPG21	-0.0824256	0.2343	3662.81
PIDD1	-0.0824347	0.234248	3662
KIAA1755	-0.0824385	0.234226	3661.65
NMBR	-0.0824787	0.233997	3658.08
MSLN	-0.0824878	0.233946	3657.27
FAM133DP	-0.0825007	0.233872	3656.12
ARHGAP5	-0.0825215	0.233754	3654.28
SECISBP2	-0.082559	0.233541	3650.94
CHMP4C	-0.0825837	0.233401	3648.75
LINC00304	-0.0826225	0.23318	3645.3
CNP	-0.0826238	0.233173	3645.19
HCP5	-0.0826472	0.23304	3643.12
KRT9	-0.0826472	0.23304	3643.12
SMIM12	-0.0826757	0.232879	3640.59
MLKL	-0.0827094	0.232688	3637.6
MEGF10	-0.0827288	0.232577	3635.88
HEXB	-0.0828299	0.232005	3626.94
FER	-0.0828312	0.231998	3626.82
SRD5A3-AS1	-0.0828428	0.231932	3625.79
DDX60L	-0.0828441	0.231925	3625.68
SMIM1	-0.0828934	0.231646	3621.33
LTBP2	-0.0828985	0.231617	3620.87
EPHA1	-0.0829504	0.231324	3616.29
SAMD4B	-0.0829633	0.231251	3615.15
TCAF1	-0.0829672	0.231229	3614.81
RAB9BP1	-0.0829711	0.231207	3614.47
DEFB135	-0.0829815	0.231149	3613.55
AHI1	-0.0830009	0.231039	3611.84
MIXL1	-0.0830398	0.23082	3608.41
APC2	-0.0830424	0.230806	3608.18
C6orf201	-0.0830476	0.230776	3607.73
CA2	-0.0830566	0.230725	3606.93
PCDHGA7	-0.0830851	0.230565	3604.42
SPI1	-0.083089	0.230543	3604.08
GREB1	-0.0831681	0.230098	3597.12
ZFP3	-0.0831836	0.230011	3595.76
EWSR1	-0.0831992	0.229923	3594.39
MRPL21	-0.0832005	0.229916	3594.28
CCDC151	-0.0832082	0.229872	3593.59
MUTYH	-0.0832251	0.229778	3592.11
KIF23	-0.0832847	0.229443	3586.88
APBA2	-0.0833028	0.229341	3585.29
INSL3	-0.0833054	0.229327	3585.06
CMPK2	-0.083321	0.229239	3583.7
MSRB2	-0.08333	0.229189	3582.9
EFCAB7	-0.0833495	0.22908	3581.2
DUSP7	-0.0833974	0.228811	3577
MYORG	-0.0834324	0.228615	3573.94
IRX1	-0.0834596	0.228463	3571.56
TRMT1	-0.0835309	0.228064	3565.33
SLC12A9	-0.0835413	0.228006	3564.42
SRP54	-0.0835413	0.228006	3564.42
SMCHD1	-0.0835451	0.227985	3564.08
LOC100132057	-0.0835762	0.227811	3561.37
SETD3	-0.0835801	0.227789	3561.03
EOGT	-0.0836035	0.227659	3558.99
RAB5A	-0.0836877	0.227189	3551.65
RPL3	-0.0836967	0.227139	3550.86
TAAR2	-0.0837628	0.226771	3545.11
AKR1C1	-0.083768	0.226742	3544.66
SETX	-0.0837771	0.226691	3543.87
C21orf91	-0.0837887	0.226627	3542.85
SLC7A10	-0.0838406	0.226338	3538.35
LYAR	-0.0838458	0.22631	3537.9
POMT1	-0.0838561	0.226252	3537
ANKRD53	-0.0838833	0.226101	3534.63
RAB30-AS1	-0.0839067	0.225971	3532.61
EEF1A2	-0.0839157	0.225921	3531.82
NPIPB11	-0.0839274	0.225856	3530.81
XPO4	-0.0839455	0.225756	3529.24
DESI1	-0.0839676	0.225633	3527.33
TKTL1	-0.0839883	0.225518	3525.53
KRTAP10-3	-0.0840725	0.225052	3518.24
RSAD1	-0.0840971	0.224916	3516.11
PRKCQ	-0.0841308	0.224729	3513.19
DPF3	-0.0841373	0.224693	3512.63
LRRC17	-0.084149	0.224629	3511.63
SLC25A52	-0.0841801	0.224457	3508.94
PRM2	-0.0842151	0.224264	3505.92
NELFCD	-0.0842423	0.224114	3503.57
FEN1	-0.0843071	0.223756	3497.98
HCN4	-0.0843097	0.223742	3497.76
LOXHD1	-0.0843097	0.223742	3497.76
RACGAP1	-0.0843304	0.223628	3495.97
DNAJC15	-0.0843667	0.223428	3492.85
ITPKB	-0.0844146	0.223164	3488.72
CKMT1A	-0.0844211	0.223128	3488.16
B3GNT6	-0.084447	0.222986	3485.94
RAC3	-0.0844587	0.222922	3484.93
SLC3A2	-0.0844639	0.222893	3484.49
F13A1	-0.0844651	0.222886	3484.38
LINC00893	-0.0845248	0.222558	3479.26
RBPMS2	-0.0845507	0.222416	3477.03
H6PD	-0.0845571	0.222381	3476.48
FBXO7	-0.0845597	0.222366	3476.25
MRPS15	-0.0845792	0.22226	3474.59
CASKIN1	-0.0845831	0.222238	3474.25
BASP1-AS1	-0.0846038	0.222125	3472.48
FYCO1	-0.0846388	0.221933	3469.48
EIF1AX	-0.0846543	0.221848	3468.14
ZNF212	-0.0847204	0.221486	3462.49
HIP1	-0.0847399	0.221379	3460.82
ACADSB	-0.0847528	0.221309	3459.72
SCAF8	-0.0847943	0.221082	3456.17
DDX24	-0.0848072	0.221011	3455.06
MEX3A	-0.0849044	0.22048	3446.77
KCNIP3	-0.0849057	0.220473	3446.66
STAG2	-0.0849264	0.22036	3444.89
CD38	-0.0850405	0.219739	3435.18
OR4D6	-0.0850612	0.219626	3433.42
NHS	-0.085069	0.219584	3432.76
LRRC45	-0.085091	0.219464	3430.88
C3orf62	-0.0851312	0.219246	3427.47
NME5	-0.0851765	0.218999	3423.62
CDK8	-0.0851817	0.218971	3423.18
MEGF6	-0.0851882	0.218936	3422.63
RNF138	-0.0852271	0.218725	3419.33
KRT10	-0.0852595	0.21855	3416.59
AIMP1	-0.0852789	0.218444	3414.94
DAP3	-0.085288	0.218395	3414.17
MAP10	-0.0853048	0.218304	3412.74
CDH13	-0.0853152	0.218248	3411.87
FN3K	-0.0853398	0.218114	3409.78
WNK3	-0.0853489	0.218065	3409.01
DNAJC9-AS1	-0.0853877	0.217855	3405.73
PARD6G	-0.085415	0.217708	3403.43
TBC1D28	-0.0854227	0.217666	3402.77
HGS	-0.0854266	0.217645	3402.44
ZNF503	-0.0854357	0.217596	3401.67
SBK2	-0.0854409	0.217568	3401.24
ARHGEF15	-0.0854668	0.217428	3399.05
CFHR3	-0.0854733	0.217393	3398.5
TP53TG5	-0.0854862	0.217323	3397.41
SLCO2B1	-0.0854966	0.217267	3396.53
HIST1H3G	-0.0855316	0.217078	3393.58
SGSM1	-0.0856793	0.216282	3381.14
DUX4	-0.0857143	0.216094	3378.19
EIF4A2	-0.0857337	0.215989	3376.56
LRRC4C	-0.085757	0.215864	3374.6
CDV3	-0.0857907	0.215683	3371.77
RBP2	-0.0857985	0.215641	3371.12
DECR1	-0.0858374	0.215433	3367.86
SLC22A17	-0.0858931	0.215134	3363.19
MAPRE3	-0.085932	0.214925	3359.93
MALAT1	-0.0859534	0.214811	3358.14
SPTB	-0.0859942	0.214592	3354.72
MIPOL1	-0.0860097	0.214509	3353.42
ANKRD45	-0.0860253	0.214426	3352.12
OSBP	-0.0860279	0.214412	3351.91
RANBP9	-0.0860279	0.214412	3351.91
UBE2L3	-0.0860551	0.214267	3349.63
RETREG3	-0.0860616	0.214232	3349.09
MAD2L1BP	-0.0860706	0.214184	3348.33
CBR4	-0.0861613	0.213699	3340.76
HAUS4	-0.086195	0.21352	3337.95
ZNHIT2	-0.0862041	0.213471	3337.2
FANCM	-0.0862754	0.213092	3331.26
KRTAP10-6	-0.086278	0.213078	3331.05
FBXL15	-0.0863155	0.212878	3327.92
ARMCX4	-0.0863259	0.212823	3327.06
CCT8L2	-0.0863337	0.212781	3326.41
MAP7D2	-0.086335	0.212774	3326.3
NBEAL1	-0.0863505	0.212692	3325.01
CHST6	-0.0863544	0.212671	3324.69
LINC01106	-0.0863959	0.212451	3321.24
TCOF1	-0.086427	0.212286	3318.66
PEX5L	-0.0864607	0.212107	3315.86
ZNF546	-0.0864775	0.212017	3314.47
HLA-DOB	-0.0865177	0.211804	3311.14
DYNC2H1	-0.0865565	0.211598	3307.92
POPDC3	-0.0865734	0.211509	3306.52
WAS	-0.086576	0.211495	3306.31
ATP11B	-0.086611	0.21131	3303.41
ZNF142	-0.0866395	0.211159	3301.05
GPX1	-0.0866537	0.211084	3299.88
NRBP2	-0.0866693	0.211002	3298.59
RPL17	-0.0867341	0.210659	3293.24
HS6ST1	-0.0867431	0.210612	3292.49
GOLGA4	-0.0868183	0.210215	3286.29
DMRTA2	-0.0868235	0.210188	3285.86
LGI1	-0.0868442	0.210078	3284.16
ITGA9-AS1	-0.0868624	0.209983	3282.66
ZNF192P1	-0.086922	0.209669	3277.76
C3orf22	-0.0869284	0.209635	3277.22
MPIG6B	-0.0869816	0.209355	3272.85
RNH1	-0.0869855	0.209335	3272.53
CENPQ	-0.0869932	0.209294	3271.9
OLFML2A	-0.087071	0.208886	3265.51
NHLRC2	-0.0870775	0.208852	3264.98
ISLR	-0.0870839	0.208818	3264.45
BOK	-0.087106	0.208702	3262.64
USP47	-0.0871902	0.208261	3255.74
RABGEF1	-0.0872006	0.208207	3254.89
TMEM179	-0.0872122	0.208145	3253.94
LDHC	-0.087242	0.20799	3251.5
GPR180	-0.0872744	0.20782	3248.85
FOXR1	-0.0873988	0.20717	3238.69
ZKSCAN8	-0.087426	0.207028	3236.47
HIST1H3B	-0.0874273	0.207022	3236.37
BSCL2	-0.0874299	0.207008	3236.16
LSM1	-0.0874519	0.206893	3234.36
UIMC1	-0.0874623	0.206839	3233.52
MYBBP1A	-0.0874766	0.206765	3232.36
NDUFS2	-0.0875232	0.206522	3228.56
LOC102723566	-0.0875375	0.206448	3227.4
SNX9	-0.087566	0.2063	3225.08
FAM107B	-0.0875763	0.206246	3224.24
ZNF414	-0.0875815	0.206219	3223.82
ITSN1	-0.0875867	0.206192	3223.4
PAX9	-0.0875958	0.206145	3222.66
SPEM1	-0.08761	0.20607	3221.5
PHTF2	-0.087632	0.205956	3219.71
WNT6	-0.0876865	0.205673	3215.29
AFG3L2	-0.0876891	0.20566	3215.08
KARS	-0.0876917	0.205646	3214.87
STEAP1B	-0.0877046	0.205579	3213.82
LINC00367	-0.0877292	0.205452	3211.82
LOC389199	-0.0877461	0.205364	3210.46
TRIM32	-0.0877539	0.205324	3209.83
BIRC6	-0.0877875	0.205149	3207.1
DHX16	-0.0877888	0.205143	3206.99
TMEM135	-0.0878212	0.204975	3204.37
CES1	-0.0878264	0.204948	3203.95
ZNF318	-0.0878368	0.204894	3203.11
CD19	-0.0878951	0.204593	3198.4
MCEE	-0.0879042	0.204546	3197.66
NPLOC4	-0.0879469	0.204325	3194.21
KLHL15	-0.087956	0.204278	3193.48
PARGP1	-0.0879767	0.204171	3191.8
WDR37	-0.0879819	0.204144	3191.39
ANKRD26	-0.0879897	0.204104	3190.76
GOLGA2P11	-0.0880299	0.203897	3187.52
MCF2L2	-0.0880674	0.203703	3184.49
FBXO21	-0.0881257	0.203403	3179.79
ACAA1	-0.088162	0.203216	3176.87
FNBP4	-0.0881815	0.203116	3175.31
SMTN	-0.0882709	0.202656	3168.13
SPACA3	-0.0882799	0.20261	3167.4
SRRT	-0.0883331	0.202337	3163.14
SDC2	-0.0883927	0.202032	3158.36
RPUSD1	-0.0884406	0.201786	3154.52
CEACAM20	-0.0884912	0.201528	3150.48
CNOT11	-0.088508	0.201441	3149.13
ZNF319	-0.08853	0.201329	3147.37
BACH1	-0.0885404	0.201276	3146.54
GPBAR1	-0.088543	0.201263	3146.34
NCKAP5L	-0.0885534	0.20121	3145.51
CFAP53	-0.088578	0.201084	3143.54
C6orf62	-0.0885793	0.201077	3143.44
DHX33	-0.0886544	0.200694	3137.45
PYROXD2	-0.0886596	0.200667	3137.03
IRF2BP1	-0.0886648	0.200641	3136.62
HNRNPF	-0.0886933	0.200496	3134.35
OR3A1	-0.0887024	0.200449	3133.63
FOXD3	-0.0887633	0.200139	3128.78
OR10C1	-0.0887672	0.20012	3128.47
GHITM	-0.0887905	0.200001	3126.61
NEK4	-0.0888034	0.199935	3125.58
ZNF621	-0.0888112	0.199895	3124.97
GOLGA1	-0.0888332	0.199783	3123.22
TRPV6	-0.0888449	0.199724	3122.29
NLN	-0.0888682	0.199606	3120.44
KRTAP13-1	-0.0888708	0.199593	3120.23
SYNRG	-0.0888786	0.199553	3119.61
FBXL12	-0.088898	0.199454	3118.07
PICK1	-0.0890833	0.198515	3103.39
TSC22D1	-0.0891028	0.198417	3101.85
BOD1L1	-0.0892116	0.197867	3093.26
OLIG1	-0.0892803	0.197521	3087.84
PARVA	-0.0893218	0.197312	3084.58
GMEB1	-0.0893554	0.197142	3081.93
SOX6	-0.0893723	0.197058	3080.6
LRP5	-0.0894721	0.196556	3072.76
LSMEM1	-0.0894747	0.196543	3072.56
ZNF587	-0.0895045	0.196393	3070.22
CCNQ	-0.08952	0.196315	3069
TRAPPC11	-0.0895537	0.196146	3066.35
YBX2	-0.0895576	0.196127	3066.05
USP9Y	-0.0895615	0.196107	3065.75
ELL	-0.0895731	0.196049	3064.83
UPK3B	-0.0895744	0.196042	3064.73
LCE3E	-0.0896742	0.195543	3056.92
LYSMD2	-0.0897014	0.195406	3054.79
F11R	-0.0897053	0.195387	3054.49
IFNGR1	-0.0897468	0.19518	3051.25
DYSF	-0.089752	0.195154	3050.84
KCNH8	-0.0897714	0.195057	3049.32
GID8	-0.0897856	0.194986	3048.21
GORASP1	-0.0897869	0.194979	3048.11
LOC400682	-0.0898841	0.194494	3040.53
RPS13	-0.0898893	0.194468	3040.13
PYY2	-0.0899126	0.194352	3038.31
NKX2-8	-0.0899256	0.194288	3037.3
AKAP1	-0.090037	0.193733	3028.63
WFDC12	-0.0900953	0.193444	3024.11
PPP1CB	-0.0901031	0.193405	3023.5
ALS2CL	-0.0901187	0.193328	3022.3
LINC02014	-0.0902858	0.1925	3009.35
KIAA1107	-0.0903053	0.192404	3007.85
CNTNAP3B	-0.0903364	0.19225	3005.44
PCDH9	-0.0903428	0.192218	3004.94
CIDEC	-0.0903908	0.191981	3001.24
FAM76B	-0.0903998	0.191936	3000.54
GIMAP1	-0.0904271	0.191802	2998.44
CSKMT	-0.0904297	0.191789	2998.24
SOX10	-0.0904854	0.191514	2993.95
KRT78	-0.0904867	0.191508	2993.85
PDLIM4	-0.0905774	0.191061	2986.86
FBLN1	-0.0906111	0.190896	2984.27
PGAM1P5	-0.0906707	0.190603	2979.69
UBR2	-0.0907614	0.190158	2972.74
CSNK1A1P1	-0.0907653	0.190139	2972.44
CHURC1	-0.0907782	0.190075	2971.45
SPOCD1	-0.0907782	0.190075	2971.45
NFS1	-0.090821	0.189866	2968.17
TTC1	-0.0908508	0.18972	2965.89
SMOX	-0.0908521	0.189713	2965.79
NDUFA7	-0.0908715	0.189618	2964.3
STK40	-0.0908728	0.189612	2964.2
REPS1	-0.0908961	0.189498	2962.42
DAGLA	-0.0909013	0.189473	2962.03
VAMP7	-0.0909169	0.189397	2960.84
TBKBP1	-0.0909298	0.189333	2959.85
IGFALS	-0.0910244	0.188871	2952.63
GORASP2	-0.0910257	0.188865	2952.53
KNDC1	-0.0910516	0.188739	2950.55
RAD51AP2	-0.0910944	0.18853	2947.29
KIAA1109	-0.0911009	0.188499	2946.8
SLC17A5	-0.0911138	0.188436	2945.81
STN1	-0.0911229	0.188391	2945.12
C2orf42	-0.0911838	0.188095	2940.49
SMAD9	-0.0912006	0.188013	2939.21
UBL7-AS1	-0.0912045	0.187994	2938.91
SDC1	-0.0912266	0.187887	2937.24
MRPL9	-0.0912693	0.187679	2933.99
LPIN2	-0.0912758	0.187648	2933.5
RBM43	-0.0912771	0.187642	2933.4
RNF20	-0.0913082	0.187491	2931.04
ZSCAN29	-0.0913328	0.187371	2929.18
MLST8	-0.0913393	0.18734	2928.68
PCDHB4	-0.0913535	0.187271	2927.6
ASNSD1	-0.091373	0.187177	2926.13
TMEM265	-0.0914974	0.186574	2916.72
ADARB2	-0.0915	0.186562	2916.52
MYL9	-0.0915039	0.186543	2916.23
DBR1	-0.0915129	0.186499	2915.54
OR1J4	-0.0915194	0.186468	2915.05
SCAND2P	-0.0915246	0.186443	2914.66
SUSD5	-0.0915453	0.186343	2913.1
OR2W5	-0.0915518	0.186311	2912.61
AQP11	-0.0915712	0.186218	2911.14
LSM12	-0.0915855	0.186149	2910.06
KCNH1	-0.0915881	0.186136	2909.87
XPOT	-0.0915907	0.186124	2909.67
ORMDL1	-0.0916036	0.186061	2908.69
EDEM1	-0.0916166	0.185999	2907.72
HMGB2	-0.0916386	0.185892	2906.06
PRKCE	-0.0916684	0.185749	2903.81
TTC16	-0.0916684	0.185749	2903.81
TNRC18	-0.0916775	0.185705	2903.13
COL1A2	-0.091684	0.185674	2902.64
EHD4	-0.0916982	0.185605	2901.57
CCDC7	-0.0917293	0.185455	2899.22
CD3D	-0.0917293	0.185455	2899.22
KCNS2	-0.0917371	0.185418	2898.64
PRKAA1	-0.091741	0.185399	2898.35
SHMT1	-0.0917799	0.185212	2895.42
CCDC102B	-0.091798	0.185125	2894.06
MED1	-0.0918084	0.185075	2893.28
KIAA1324L	-0.0918615	0.18482	2889.29
NAPRT	-0.0919263	0.184509	2884.43
FAM98A	-0.0919341	0.184472	2883.85
NSG1	-0.0919639	0.184329	2881.61
ZNF260	-0.0919898	0.184205	2879.67
GALK2	-0.091995	0.18418	2879.29
LYG1	-0.0920118	0.184099	2878.02
CENPN	-0.0920144	0.184087	2877.83
GIMAP7	-0.0920157	0.184081	2877.73
H1F0	-0.0920351	0.183988	2876.28
NAA20	-0.0920442	0.183944	2875.6
FREM1	-0.0920973	0.18369	2871.63
RPS6KA6	-0.0921116	0.183622	2870.56
CTNNBL1	-0.0921984	0.183208	2864.08
FANCE	-0.0922412	0.183004	2860.9
P3H3	-0.0922619	0.182905	2859.35
TEKT4	-0.0922736	0.182849	2858.48
GABRA4	-0.0923293	0.182584	2854.34
KRT8	-0.0923383	0.182541	2853.66
SPSB2	-0.0923915	0.182288	2849.71
CD300C	-0.0924083	0.182208	2848.46
LRRC1	-0.09242	0.182153	2847.59
ERO1B	-0.0924252	0.182128	2847.21
LINC01686	-0.0924303	0.182104	2846.82
RIOK2	-0.0924472	0.182024	2845.57
HMX2	-0.0924679	0.181925	2844.04
UBE3B	-0.0924809	0.181864	2843.07
TBC1D2B	-0.0924964	0.18179	2841.92
SMARCC2	-0.0925444	0.181563	2838.37
CLHC1	-0.0926027	0.181286	2834.05
ZNF791	-0.0926156	0.181225	2833.09
MAMSTR	-0.0926364	0.181127	2831.56
RNF4	-0.0926454	0.181084	2830.89
ZNF133	-0.0927361	0.180655	2824.19
KRTAP9-4	-0.0927647	0.180521	2822.08
PARD6A	-0.0927776	0.18046	2821.13
IDH3B	-0.092858	0.180081	2815.21
TMC7	-0.0928994	0.179886	2812.15
AURKB	-0.092924	0.17977	2810.34
ZNF692	-0.0929383	0.179703	2809.29
COX11	-0.0929862	0.179477	2805.77
ZNF232	-0.0930031	0.179398	2804.53
NASP	-0.0930186	0.179325	2803.39
EYA1	-0.0930381	0.179234	2801.96
XPNPEP3	-0.0931016	0.178936	2797.31
PSMA1	-0.0931275	0.178815	2795.41
IGSF9	-0.0932117	0.17842	2789.24
AMER3	-0.093235	0.178311	2787.54
MEPCE	-0.0932415	0.178281	2787.06
RHO	-0.0932817	0.178093	2784.13
ZHX1	-0.0933542	0.177754	2778.83
CRHBP	-0.0933594	0.17773	2778.46
TBCC	-0.0933685	0.177688	2777.79
MTRR	-0.093375	0.177658	2777.32
SNX20	-0.0933776	0.177646	2777.13
COX6C	-0.0933789	0.17764	2777.04
ZSCAN23	-0.093384	0.177615	2776.66
PPP4R1	-0.0934125	0.177482	2774.58
NPIPB2	-0.0934411	0.17735	2772.51
PGK1	-0.0934683	0.177223	2770.53
DOCK5	-0.0934735	0.177199	2770.15
CTTNBP2	-0.0935123	0.177018	2767.32
ZNF264	-0.0935149	0.177006	2767.13
AGAP5	-0.093524	0.176964	2766.47
CLASP1	-0.093524	0.176964	2766.47
RHOG	-0.0935667	0.176765	2763.37
MARCKSL1	-0.0935758	0.176723	2762.71
ATP2B2-IT2	-0.0935771	0.176717	2762.61
CAPS	-0.0935784	0.176711	2762.52
KIAA1958	-0.0936432	0.17641	2757.82
SERPINA3	-0.0937054	0.176122	2753.31
AGBL5	-0.0937106	0.176098	2752.93
SRP68	-0.0937106	0.176098	2752.93
DEPDC5	-0.0937339	0.17599	2751.24
FAM120B	-0.0937352	0.175984	2751.15
FAM162A	-0.0937637	0.175852	2749.09
DRAM1	-0.0938129	0.175624	2745.53
PIEZO2	-0.0938415	0.175492	2743.47
IKBKB	-0.0938466	0.175468	2743.09
FAM35A	-0.0938492	0.175456	2742.9
TULP4	-0.0938544	0.175432	2742.53
GPR22	-0.0938674	0.175372	2741.59
PGAM2	-0.0938829	0.1753	2740.47
PDE5A	-0.0938946	0.175247	2739.63
SLC38A10	-0.0939049	0.175199	2738.88
KRTAP4-1	-0.0939153	0.175151	2738.13
TMEM35B	-0.0939322	0.175073	2736.92
KLHL11	-0.0940255	0.174643	2730.2
LAYN	-0.0940721	0.174428	2726.84
UNK	-0.094076	0.174411	2726.56
ZCCHC10	-0.0941175	0.17422	2723.58
NDUFA10	-0.0941537	0.174053	2720.97
FBXL4	-0.0941745	0.173958	2719.48
MIA3	-0.0942315	0.173696	2715.39
IGFBP6	-0.094238	0.173667	2714.93
LAMB2	-0.0942419	0.173649	2714.65
LOC339059	-0.0942846	0.173453	2711.59
HTR3C	-0.0942885	0.173435	2711.31
LIN28B	-0.0942989	0.173387	2710.57
HSD17B7	-0.0943053	0.173358	2710.1
C6orf136	-0.0943222	0.173281	2708.9
ZNF148	-0.0943675	0.173073	2705.65
CNPPD1	-0.0944077	0.172889	2702.78
PHLDB1	-0.0944168	0.172848	2702.13
DMRTA1	-0.0944544	0.172676	2699.45
ZNF526	-0.0944777	0.17257	2697.78
BRCA1	-0.0944971	0.172481	2696.4
COPG1	-0.0945749	0.172127	2690.86
GABRG2	-0.0945813	0.172097	2690.4
CTPS2	-0.0946137	0.17195	2688.09
IAPP	-0.094615	0.171944	2688
HSPBAP1	-0.0946384	0.171838	2686.34
PECAM1	-0.0946526	0.171773	2685.32
LHX1	-0.0946811	0.171643	2683.3
DACH1	-0.0947718	0.171231	2676.86
ATP2C2	-0.0948198	0.171014	2673.46
THBD	-0.0948574	0.170843	2670.79
MAP2K5	-0.0948768	0.170755	2669.42
EIF3A	-0.0948846	0.17072	2668.87
PDE4DIPP1	-0.0949053	0.170626	2667.4
VAT1L	-0.095053	0.169959	2656.96
PDE9A	-0.0951152	0.169678	2652.58
MROH7	-0.0951515	0.169515	2650.02
CHD4	-0.0951968	0.16931	2646.83
C1orf210	-0.0952409	0.169112	2643.73
ATAD3C	-0.0952603	0.169025	2642.37
SERPINB6	-0.0953186	0.168763	2638.27
PSEN2	-0.0953446	0.168647	2636.45
CLN5	-0.0953485	0.168629	2636.18
TFB2M	-0.095377	0.168501	2634.18
TMEM243	-0.0953808	0.168484	2633.91
COX7C	-0.0954171	0.168321	2631.37
EPB41L4A-AS2	-0.0954171	0.168321	2631.37
HCG4	-0.0954599	0.16813	2628.37
NAP1L4	-0.0954819	0.168031	2626.83
RSPH6A	-0.0954858	0.168014	2626.56
TFAP2C	-0.0955325	0.167805	2623.3
ERI1	-0.0955817	0.167585	2619.86
ZNF655	-0.0955895	0.167551	2619.32
NINL	-0.0956711	0.167186	2613.62
ZNF607	-0.0956828	0.167134	2612.81
PPARG	-0.0956905	0.1671	2612.27
CRYBB1	-0.0957268	0.166938	2609.74
SCRN1	-0.0957333	0.166909	2609.29
ORMDL2	-0.0957346	0.166903	2609.2
FLT3LG	-0.0957372	0.166892	2609.02
TFE3	-0.0957476	0.166846	2608.3
ACTBL2	-0.0957748	0.166725	2606.41
TPSG1	-0.0958344	0.16646	2602.26
SLC25A34	-0.0958396	0.166437	2601.9
GNPAT	-0.0958538	0.166373	2600.91
HCRT	-0.0958888	0.166218	2598.49
PIGM	-0.0958992	0.166172	2597.77
RPS4Y2	-0.0959069	0.166137	2597.23
PTPDC1	-0.0959199	0.16608	2596.33
CDON	-0.0959484	0.165954	2594.35
HYLS1	-0.0959704	0.165856	2592.83
C3AR1	-0.0960197	0.165638	2589.42
TNFSF9	-0.0960261	0.165609	2588.97
SYT14	-0.0960274	0.165603	2588.88
CRB3	-0.0960352	0.165569	2588.34
PDCD1	-0.0960508	0.1655	2587.26
AQP7P1	-0.0960547	0.165483	2587
ZC3HC1	-0.0960663	0.165431	2586.19
TPTE	-0.0960741	0.165397	2585.65
CHD9	-0.0960754	0.165391	2585.56
BMP6	-0.0960767	0.165386	2585.47
CCDC77	-0.0961803	0.164928	2578.31
BCORP1	-0.0962011	0.164836	2576.88
SNX1	-0.0962296	0.16471	2574.92
AHSA1	-0.0962309	0.164705	2574.83
TREML1	-0.0962866	0.164459	2570.99
ARG2	-0.0963333	0.164254	2567.78
FAN1	-0.0963708	0.164089	2565.2
KLHDC1	-0.0963942	0.163986	2563.6
LDHAL6A	-0.0964175	0.163884	2561.99
NDUFA9	-0.0964693	0.163656	2558.44
HMG20B	-0.0964913	0.16356	2556.93
P2RX7	-0.0965328	0.163378	2554.08
PCYT2	-0.0965471	0.163315	2553.11
CLDN12	-0.0965535	0.163287	2552.66
TCFL5	-0.0965743	0.163196	2551.25
LINC00608	-0.0966287	0.162958	2547.52
INTS6-AS1	-0.0966546	0.162845	2545.75
ELOF1	-0.0966766	0.162748	2544.25
C22orf15	-0.0967466	0.162443	2539.47
ANKHD1	-0.0967881	0.162262	2536.64
TYSND1	-0.0968477	0.162002	2532.58
ATP6V1E2	-0.096884	0.161844	2530.11
NKX6-1	-0.0969241	0.16167	2527.38
ZNF530	-0.0969656	0.16149	2524.57
TGDS	-0.0970252	0.161231	2520.52
CHFR	-0.0971211	0.160815	2514.02
BEND5	-0.0971263	0.160793	2513.67
MIAT	-0.0971302	0.160776	2513.41
ATG3	-0.0971431	0.16072	2512.53
FLI1	-0.097169	0.160608	2510.78
KIAA0754	-0.0972727	0.16016	2503.78
RPUSD2	-0.0972973	0.160053	2502.12
HARS	-0.0973258	0.15993	2500.19
GNE	-0.0973271	0.159925	2500.11
CPQ	-0.0973997	0.159612	2495.22
DDR1	-0.0974515	0.159389	2491.73
RTCA	-0.0974541	0.159378	2491.56
CGNL1	-0.0974878	0.159233	2489.29
LTBP3	-0.0974891	0.159228	2489.2
KCTD18	-0.0975046	0.159161	2488.16
A2M	-0.0976057	0.158727	2481.38
HAUS6	-0.0976562	0.15851	2477.99
ZKSCAN3	-0.0976588	0.158499	2477.82
RMND5A	-0.0976951	0.158344	2475.39
ZNF273	-0.0977975	0.157906	2468.55
WTAP	-0.0978273	0.157779	2466.56
HNRNPDL	-0.0978325	0.157757	2466.21
KDM2B	-0.0978947	0.157492	2462.07
NSUN5	-0.0979452	0.157276	2458.7
TUBG2	-0.0979465	0.157271	2458.61
PHF5A	-0.0979491	0.15726	2458.44
NLRC3	-0.0980696	0.156747	2450.43
SLITRK3	-0.0981085	0.156582	2447.85
ST6GALNAC3	-0.0981098	0.156577	2447.76
RMND1	-0.0981422	0.156439	2445.61
MAVS	-0.0981448	0.156428	2445.44
SPRY2	-0.0982329	0.156055	2439.6
RALGPS1	-0.0982381	0.156033	2439.26
SNX12	-0.0982406	0.156022	2439.09
LRPPRC	-0.098251	0.155978	2438.4
MAFB	-0.098251	0.155978	2438.4
PLEC	-0.0983663	0.155491	2430.78
ARL4D	-0.0983676	0.155485	2430.7
FAM133B	-0.0984104	0.155305	2427.88
SEC22C	-0.0984182	0.155272	2427.36
LOC643387	-0.0984285	0.155228	2426.68
IPPK	-0.0984596	0.155097	2424.63
WNT3	-0.098505	0.154906	2421.65
UCN2	-0.0985192	0.154846	2420.71
DYTN	-0.0985426	0.154748	2419.17
SLC10A7	-0.0985724	0.154623	2417.21
NEMF	-0.0986333	0.154367	2413.21
ANKRD40	-0.0986708	0.154209	2410.75
BCL6	-0.0986786	0.154176	2410.24
KLHL13	-0.0986851	0.154149	2409.81
UBIAD1	-0.0986968	0.1541	2409.05
LGALS3BP	-0.0987616	0.153829	2404.8
SOX18	-0.0988173	0.153595	2401.16
RAI14	-0.0988665	0.15339	2397.94
CCDC136	-0.0989326	0.153114	2393.63
AFTPH	-0.0989469	0.153054	2392.7
ARAF	-0.0989481	0.153049	2392.61
GARS	-0.0989611	0.152995	2391.77
CYP11B1	-0.0990233	0.152735	2387.71
CDK13	-0.0990401	0.152665	2386.62
RTKN	-0.0990972	0.152428	2382.91
TPM4	-0.099101	0.152412	2382.65
SPATA32	-0.0991296	0.152293	2380.8
PLXNB3	-0.0991334	0.152277	2380.55
NDUFA8	-0.0991347	0.152272	2380.47
SUSD6	-0.0991425	0.15224	2379.96
ARID4B	-0.0991581	0.152175	2378.95
ADORA1	-0.099162	0.152159	2378.7
TCEANC2	-0.099162	0.152159	2378.7
S1PR2	-0.099171	0.152121	2378.11
INTS8	-0.0993434	0.151407	2366.94
CEP164	-0.0993498	0.15138	2366.52
PRPF4	-0.0993498	0.15138	2366.52
TMEM79	-0.0994017	0.151166	2363.17
EML6	-0.0994509	0.150962	2359.99
SEMA3A	-0.0994846	0.150823	2357.82
TTC24	-0.0995118	0.150711	2356.06
ASB16-AS1	-0.0995312	0.150631	2354.81
P3H1	-0.0995494	0.150556	2353.64
PLAUR	-0.0995494	0.150556	2353.64
MRPL51	-0.0995559	0.150529	2353.22
TAS2R31	-0.0995559	0.150529	2353.22
WHAMMP3	-0.0995611	0.150508	2352.89
LY6G5B	-0.0995649	0.150492	2352.64
PPM1H	-0.0996466	0.150156	2347.39
ZNF519	-0.099701	0.149932	2343.89
SDCCAG8	-0.0997178	0.149863	2342.81
FAM193B	-0.0998124	0.149475	2336.74
STH	-0.0998267	0.149417	2335.83
LOC100129434	-0.0999083	0.149082	2330.61
SMIM7	-0.0999109	0.149072	2330.44
SKP1P2	-0.099964	0.148855	2327.05
NCF4	-0.100033	0.148574	2322.66
JADE3	-0.100105	0.148279	2318.04
KIAA1551	-0.100114	0.148242	2317.46
NUP160	-0.100151	0.148094	2315.15
DPY19L2P3	-0.100166	0.148031	2314.16
IRF2BP2	-0.100249	0.147694	2308.89
ACOX1	-0.100344	0.14731	2302.9
CHST11	-0.100349	0.147289	2302.57
KHDC1L	-0.10035	0.147284	2302.49
PRKAR1A	-0.100392	0.147116	2299.86
ZNF34	-0.100418	0.147011	2298.22
VGLL4	-0.100425	0.146979	2297.73
WIPF1	-0.100437	0.146932	2296.99
STARD10	-0.100438	0.146927	2296.91
BRF1	-0.100451	0.146875	2296.09
RRBP1	-0.100473	0.146785	2294.7
WDR55	-0.10051	0.146639	2292.41
BCAM	-0.100511	0.146634	2292.32
SLC37A3	-0.100683	0.145939	2281.46
AKR1C4	-0.100697	0.145881	2280.57
RGS3	-0.100752	0.145663	2277.14
TRABD2B	-0.100905	0.145049	2267.55
RGS9	-0.100919	0.144992	2266.66
FBN1	-0.100928	0.144956	2266.09
ZNF669	-0.100981	0.144743	2262.77
CPN2	-0.100985	0.144728	2262.53
TOGARAM1	-0.100993	0.144697	2262.04
EIF2S3	-0.101007	0.14464	2261.15
ADAMTSL3	-0.101036	0.144526	2259.37
GNLY	-0.101055	0.144448	2258.16
C16orf72	-0.101168	0.143999	2251.13
FKBPL	-0.101216	0.143808	2248.14
PROCR	-0.101235	0.14373	2246.94
EXOG	-0.101238	0.14372	2246.77
RCBTB2	-0.101239	0.143715	2246.69
UPK1A-AS1	-0.10124	0.14371	2246.61
ZC4H2	-0.101278	0.14356	2244.28
PLEKHH1	-0.101304	0.143457	2242.67
BAG6	-0.101374	0.14318	2238.33
PNISR	-0.101408	0.143046	2236.24
PYCR2	-0.101466	0.142815	2232.63
PCDHB11	-0.101483	0.142748	2231.59
MTSS1	-0.101518	0.14261	2229.42
PHF23	-0.101549	0.142487	2227.5
ZFPM1	-0.101562	0.142436	2226.7
THBS4	-0.101575	0.142385	2225.9
RNF214	-0.101581	0.142359	2225.5
C22orf46	-0.101735	0.141751	2216
S100A14	-0.101791	0.141532	2212.57
BTN2A3P	-0.101804	0.141481	2211.77
CNR2	-0.101829	0.141384	2210.26
USP4	-0.101897	0.141115	2206.05
FAM95A	-0.101906	0.141079	2205.49
C2orf68	-0.10191	0.141064	2205.25
ALDH18A1	-0.101923	0.141013	2204.46
ZNF800	-0.101953	0.140896	2202.63
AZGP1	-0.102005	0.140693	2199.46
USP43	-0.102054	0.140501	2196.45
KIAA0232	-0.102061	0.140475	2196.05
C12orf10	-0.102107	0.140293	2193.2
TMEM80	-0.10212	0.140243	2192.41
CENPBD1P1	-0.102123	0.140232	2192.25
ADAMTS14	-0.102134	0.140189	2191.58
HBS1L	-0.102134	0.140187	2191.54
RMDN1	-0.102163	0.140076	2189.8
ZMYND8	-0.102206	0.139909	2187.2
ADRA1B	-0.102208	0.139899	2187.04
SYDE1	-0.102233	0.139803	2185.54
BCL2L12	-0.102237	0.139788	2185.3
PMS2P7	-0.102294	0.139566	2181.83
SMIM13	-0.102299	0.139546	2181.52
SEMA3C	-0.102316	0.13948	2180.5
BLMH	-0.102375	0.139249	2176.88
SEMA3E	-0.10239	0.139193	2176.01
MCTS1	-0.102392	0.139183	2175.85
LINC02012	-0.102438	0.139007	2173.1
ACTL6A	-0.102449	0.138962	2172.4
SLC2A6	-0.102451	0.138957	2172.32
CLUH	-0.102482	0.138837	2170.43
RANBP17	-0.102482	0.138837	2170.43
FAM8A1	-0.102495	0.138786	2169.65
FUNDC2P2	-0.102505	0.138746	2169.02
CCL2	-0.10256	0.138536	2165.73
HOOK3	-0.102575	0.138476	2164.79
URI1	-0.102592	0.13841	2163.77
ATN1	-0.102596	0.138395	2163.54
LOC646626	-0.102642	0.138215	2160.72
TMCC3	-0.102646	0.1382	2160.48
NKX6-2	-0.102773	0.137711	2152.83
USP53	-0.102782	0.137676	2152.28
SPATA2L	-0.10293	0.137108	2143.41
NSUN2	-0.102947	0.137043	2142.4
TMEM11	-0.102965	0.136974	2141.31
CLPS	-0.103035	0.136706	2137.12
ZNF404	-0.103042	0.136681	2136.73
TMEM87A	-0.103049	0.136651	2136.27
ZSCAN20	-0.103053	0.136636	2136.04
BTBD16	-0.103054	0.136631	2135.96
CCDC125	-0.103099	0.136463	2133.32
ATXN7	-0.103119	0.136384	2132.08
GABPB1-IT1	-0.103122	0.136374	2131.93
GPR142	-0.10314	0.136304	2130.85
ZNF672	-0.103204	0.136062	2127.06
PRR15L	-0.103211	0.136032	2126.59
TRUB2	-0.103214	0.136022	2126.44
USP3	-0.10325	0.135884	2124.28
UBE2E1	-0.103281	0.135766	2122.42
SLC35B4	-0.10332	0.135618	2120.11
S100A2	-0.10333	0.135578	2119.49
LATS2	-0.103395	0.135332	2115.64
CBWD1	-0.103397	0.135327	2115.57
GAS2L1P2	-0.103447	0.135135	2112.57
FBXO36	-0.103495	0.134953	2109.72
COX20	-0.103511	0.134894	2108.8
EIF2AK1	-0.103525	0.13484	2107.96
BMP7	-0.103543	0.134772	2106.89
PI16	-0.103579	0.134634	2104.74
NUP35	-0.10366	0.134331	2099.99
HTRA3	-0.103674	0.134277	2099.15
SLC35B3	-0.103698	0.134184	2097.7
GCK	-0.103739	0.134032	2095.33
SGPP2	-0.103792	0.133832	2092.2
ZNF157	-0.103833	0.133676	2089.76
CALCA	-0.103842	0.133642	2089.22
C2orf92	-0.103871	0.133535	2087.55
ALAS1	-0.103974	0.133145	2081.46
GCAT	-0.10399	0.133087	2080.55
SLC35C1	-0.103991	0.133082	2080.47
CYP17A1	-0.103997	0.133063	2080.17
ARRDC2	-0.104051	0.132859	2076.98
LOC441155	-0.104057	0.132834	2076.6
LBX2	-0.104077	0.132762	2075.46
KRTAP12-4	-0.104081	0.132747	2075.23
GLA	-0.104096	0.132689	2074.32
PIR	-0.104143	0.132514	2071.6
WT1-AS	-0.10417	0.132413	2070.01
SECTM1	-0.104298	0.131934	2062.53
CCT6P1	-0.104403	0.131544	2056.42
WRAP73	-0.104464	0.131317	2052.88
TRIM62	-0.104501	0.131183	2050.78
USP40	-0.104551	0.130995	2047.85
DNAAF5	-0.104554	0.130986	2047.7
MACF1	-0.10458	0.13089	2046.2
RNF144A	-0.10459	0.130851	2045.6
ADARB1	-0.104591	0.130847	2045.52
GBA2	-0.104593	0.130842	2045.45
LINC01399	-0.104615	0.13076	2044.18
TDRD7	-0.104619	0.130746	2043.95
KRTAP5-6	-0.104624	0.130727	2043.65
SLC1A7	-0.10465	0.130631	2042.15
METTL2A	-0.104698	0.130454	2039.38
PNMA5	-0.104757	0.130234	2035.94
GRHPR	-0.104779	0.130153	2034.67
FMO2	-0.104786	0.130129	2034.3
GON7	-0.104812	0.130033	2032.81
UPF2	-0.104866	0.129833	2029.68
EFCAB12	-0.1049	0.129709	2027.74
ZNF485	-0.104905	0.12969	2027.44
ADAM8	-0.104957	0.129499	2024.46
ARF6	-0.104979	0.129418	2023.2
FAM219B	-0.104994	0.129361	2022.31
DAPK2	-0.105033	0.129219	2020.08
KCNMA1	-0.105038	0.1292	2019.78
ANO6	-0.105058	0.129129	2018.67
BCL10	-0.105138	0.128834	2014.07
TTC17	-0.105294	0.128267	2005.19
DOCK11	-0.105303	0.128234	2004.68
IL11	-0.105312	0.1282	2004.16
SFN	-0.105383	0.127941	2000.1
GOT2	-0.105408	0.127851	1998.7
MYOM2	-0.105483	0.127578	1994.43
TAL1	-0.105498	0.127522	1993.55
ZNF451	-0.1055	0.127517	1993.48
OPLAH	-0.105518	0.127451	1992.45
WDR78	-0.10557	0.127264	1989.51
GUSBP3	-0.105571	0.127259	1989.44
LINC00115	-0.105623	0.127071	1986.5
MVB12B	-0.105653	0.126963	1984.82
GAPDH	-0.105677	0.126874	1983.43
TNPO1	-0.105689	0.126832	1982.77
MED12	-0.105707	0.126767	1981.74
THBS2	-0.105735	0.126664	1980.13
ERN1	-0.105769	0.126542	1978.23
PDSS2	-0.105826	0.126337	1975.02
IGFL3	-0.10583	0.126323	1974.8
ERC1	-0.105882	0.126136	1971.88
SLC35G6	-0.105887	0.126117	1971.59
CPSF1	-0.105961	0.125852	1967.44
CCL25	-0.105966	0.125833	1967.15
KAT2A	-0.105969	0.125824	1967
CNTRL	-0.105971	0.125814	1966.86
EHD2	-0.106004	0.125698	1965.04
GAB1	-0.106026	0.125619	1963.8
RBM7	-0.106052	0.125526	1962.35
LOC389765	-0.106103	0.12534	1959.45
SLC6A19	-0.106105	0.125336	1959.38
LIPC	-0.106118	0.125289	1958.65
HTR1E	-0.106142	0.125201	1957.27
PYGB	-0.106144	0.125197	1957.2
AANAT	-0.106155	0.125155	1956.55
HDAC1	-0.106181	0.125062	1955.1
DNAJB1	-0.106214	0.124947	1953.29
PPARGC1B	-0.106218	0.124933	1953.07
ZBTB21	-0.106236	0.124868	1952.06
OR2H1	-0.106286	0.124688	1949.24
PTPN20	-0.10631	0.124604	1947.94
CSRP1	-0.106329	0.124535	1946.86
ZNF304	-0.106342	0.124489	1946.14
TTI2	-0.106471	0.124028	1938.93
TMED2	-0.106509	0.123895	1936.84
RAP1A	-0.106548	0.123757	1934.69
TMEM196	-0.106549	0.123752	1934.62
COX19	-0.106611	0.123532	1931.17
SEC11A	-0.10667	0.123325	1927.95
WNK2	-0.106674	0.123312	1927.73
GIPR	-0.106679	0.123293	1927.44
TNFAIP8	-0.106697	0.123229	1926.44
INPP1	-0.106707	0.123193	1925.87
PIH1D2	-0.106709	0.123188	1925.8
MSANTD2	-0.106729	0.123115	1924.65
SSR3	-0.106789	0.122904	1921.36
DCUN1D3	-0.106797	0.122877	1920.94
MBNL2	-0.106823	0.122786	1919.51
TOP3B	-0.106847	0.122699	1918.15
TRIM41	-0.106874	0.122603	1916.65
GBP3	-0.106896	0.122526	1915.44
PLEKHG3	-0.106902	0.122507	1915.16
ALDH5A1	-0.106903	0.122503	1915.08
ERCC8	-0.106921	0.122439	1914.09
LIPT1	-0.106972	0.122261	1911.31
ALMS1	-0.106978	0.122239	1910.95
PAIP2B	-0.107007	0.122138	1909.39
RPS27L	-0.107018	0.122098	1908.75
KRT15	-0.107039	0.122025	1907.61
NEK9	-0.107141	0.121666	1902.01
CHMP2B	-0.107157	0.121612	1901.16
KIF25	-0.10718	0.12153	1899.88
VPS13D	-0.107204	0.121449	1898.61
ZKSCAN1	-0.107209	0.121431	1898.32
MICU2	-0.107223	0.121381	1897.55
ASCL1	-0.107249	0.12129	1896.13
RUNX2	-0.107408	0.120735	1887.45
ATG5	-0.107426	0.120672	1886.46
FAM72A	-0.107432	0.120654	1886.18
STARD13	-0.107445	0.120609	1885.48
TVP23A	-0.107452	0.120582	1885.05
ORM1	-0.10746	0.120555	1884.63
MAGI3	-0.107468	0.120528	1884.21
SBDS	-0.107468	0.120528	1884.21
TCIRG1	-0.107476	0.120501	1883.79
CCDC114	-0.107499	0.12042	1882.52
HSPA9	-0.107528	0.120321	1880.97
ASCL5	-0.107534	0.120298	1880.62
LRRC20	-0.107547	0.120253	1879.92
PTPN22	-0.107559	0.120213	1879.29
UBE2DNL	-0.107586	0.120119	1877.81
TET1	-0.107608	0.120042	1876.62
KBTBD2	-0.107666	0.11984	1873.47
MAP3K20	-0.107669	0.119832	1873.33
REEP6	-0.107671	0.119823	1873.19
WDR93	-0.107713	0.119679	1870.95
SEC14L1P1	-0.107726	0.119634	1870.25
EPHA7	-0.107744	0.119572	1869.27
STMP1	-0.107752	0.119545	1868.85
MORC2-AS1	-0.107876	0.119116	1862.14
GRPEL1	-0.107933	0.11892	1859.08
CIR1	-0.107971	0.118791	1857.06
UBE2F	-0.107993	0.118715	1855.88
STK10	-0.108002	0.118684	1855.39
SLC6A7	-0.108019	0.118626	1854.49
FAM217B	-0.108048	0.118524	1852.89
COPS3	-0.108055	0.118502	1852.54
ACTR6	-0.10808	0.118418	1851.22
EMC1	-0.108083	0.118404	1851.01
MEX3D	-0.108126	0.118258	1848.72
PIGK	-0.10816	0.118142	1846.92
SNX22	-0.108199	0.11801	1844.84
ARPC1B	-0.108234	0.11789	1842.98
CNNM2	-0.108264	0.117788	1841.39
CHSY1	-0.10831	0.117629	1838.9
FNBP1	-0.108365	0.117444	1836
GOLGA6C	-0.108424	0.117241	1832.83
PSMC2	-0.108458	0.117127	1831.04
RABL2A	-0.108497	0.116995	1828.98
TPO	-0.108567	0.116757	1825.27
TBC1D22A	-0.108608	0.116617	1823.07
VPREB1	-0.108622	0.116569	1822.32
SLC27A4	-0.108633	0.116533	1821.77
CCNDBP1	-0.108681	0.116371	1819.23
DPH3P1	-0.108696	0.116319	1818.41
C14orf93	-0.108729	0.116209	1816.7
ADIPOR2	-0.10877	0.116069	1814.51
TRMT13	-0.108787	0.116013	1813.62
FAM219A	-0.108795	0.115986	1813.21
ZSWIM5	-0.108845	0.115816	1810.55
KLK9	-0.108848	0.115807	1810.42
IDI1	-0.108857	0.115777	1809.94
AMPH	-0.108892	0.115659	1808.1
EIF2B5	-0.108895	0.11565	1807.96
GALNT1	-0.108898	0.115637	1807.76
YTHDC1	-0.108996	0.115311	1802.65
ZNF354B	-0.10907	0.115063	1798.78
RSAD2	-0.109114	0.114915	1796.47
CNNM1	-0.109222	0.114552	1790.79
SRGN	-0.109259	0.114431	1788.89
SNHG17	-0.10929	0.114327	1787.27
EPS8L2	-0.109298	0.114301	1786.87
FARP2	-0.109335	0.114176	1784.91
HDDC2	-0.109336	0.114171	1784.84
GHSR	-0.109449	0.113796	1778.98
UBE2V2	-0.109454	0.113779	1778.71
FGF1	-0.109492	0.113654	1776.76
EDC4	-0.109657	0.113109	1768.24
URB1-AS1	-0.109682	0.113024	1766.9
BID	-0.109685	0.113015	1766.77
NGRN	-0.109706	0.112947	1765.7
HNRNPH1	-0.109707	0.112942	1765.63
WHAMMP2	-0.109716	0.112912	1765.16
EFS	-0.109796	0.112647	1761.02
OCLN	-0.109829	0.112541	1759.35
AVPI1	-0.109948	0.112149	1753.22
PRRT4	-0.109952	0.112136	1753.02
WDR20	-0.109979	0.112047	1751.62
SOCS6	-0.110015	0.111928	1749.76
NPIPB15	-0.110076	0.111728	1746.64
AGPAT5	-0.110129	0.111554	1743.93
OLR1	-0.110181	0.111385	1741.28
ADNP2	-0.11036	0.110802	1732.17
ENDOG	-0.110382	0.11073	1731.05
SUN2	-0.110459	0.110482	1727.16
PGPEP1	-0.110466	0.110457	1726.77
PPCDC	-0.110544	0.110205	1722.83
ELF2	-0.110551	0.110184	1722.5
SLC36A4	-0.110566	0.110133	1721.71
NINJ2	-0.1106	0.110024	1720.01
ABCA8	-0.110675	0.109781	1716.21
BCAS1	-0.110692	0.109727	1715.36
RANBP6	-0.110726	0.109618	1713.66
TRANK1	-0.110754	0.109526	1712.22
TARS	-0.11077	0.109476	1711.44
RAB11B	-0.110771	0.109472	1711.38
MRVI1	-0.110832	0.109276	1708.31
ARRDC1-AS1	-0.11085	0.109217	1707.4
MTMR14	-0.110903	0.109047	1704.73
SLC41A2	-0.110903	0.109047	1704.73
PPP2R5B	-0.11092	0.108993	1703.88
TP73-AS1	-0.110937	0.108939	1703.04
GTF2A2	-0.110947	0.108905	1702.52
MYO6	-0.111084	0.108465	1695.64
WDFY3	-0.111086	0.108461	1695.57
HRK	-0.111103	0.108407	1694.73
COX5B	-0.111123	0.108341	1693.69
YIPF5	-0.111135	0.108304	1693.11
NCR2	-0.111215	0.108047	1689.1
DDX56	-0.111237	0.107977	1688
FOLH1	-0.111285	0.107824	1685.61
UFSP2	-0.111297	0.107787	1685.03
C2orf54	-0.111306	0.107758	1684.58
RASL11A	-0.111349	0.107622	1682.46
RGCC	-0.111402	0.107453	1679.82
ZBTB47	-0.111485	0.10719	1675.7
ING3	-0.111486	0.107186	1675.64
SMIM8	-0.111504	0.107129	1674.74
ODF3L1	-0.111538	0.107022	1673.07
TTYH2	-0.111546	0.106997	1672.69
RFX1	-0.111599	0.106829	1670.06
KRT71	-0.111611	0.106792	1669.48
DUSP4	-0.111655	0.106653	1667.31
SIK3	-0.111686	0.106555	1665.77
MMP19	-0.111693	0.106531	1665.39
FAM133CP	-0.111695	0.106526	1665.33
SLC38A6	-0.111696	0.106522	1665.26
CD164	-0.111713	0.106469	1664.43
C21orf58	-0.111757	0.10633	1662.26
PCGF3	-0.111778	0.106265	1661.24
ZC2HC1A	-0.111779	0.106261	1661.18
NDRG1	-0.111841	0.106065	1658.12
TXNDC9	-0.111888	0.105919	1655.83
USP35	-0.111942	0.105748	1653.16
CHP2	-0.111988	0.105606	1650.94
HUS1	-0.111998	0.105573	1650.43
CKMT2-AS1	-0.111999	0.105569	1650.37
FABP6	-0.11202	0.105504	1649.35
CROT	-0.112023	0.105496	1649.22
C18orf54	-0.112047	0.105419	1648.02
PLEKHB1	-0.112098	0.105261	1645.55
LRRN3	-0.112102	0.105249	1645.36
LOC101928433	-0.112112	0.105217	1644.85
DFFB	-0.112131	0.105156	1643.91
ALG1	-0.112142	0.105124	1643.4
MCHR1	-0.112152	0.105091	1642.89
GDPD1	-0.112181	0.105002	1641.5
CCDC144CP	-0.112199	0.104946	1640.62
CXCL6	-0.112244	0.104805	1638.41
KMT2D	-0.11226	0.104756	1637.65
HIST1H4B	-0.11229	0.104663	1636.2
STMN2	-0.112321	0.104567	1634.69
FUT6	-0.112352	0.10447	1633.18
PPM1E	-0.112361	0.104442	1632.74
DTYMK	-0.112382	0.104378	1631.73
TAGLN	-0.112392	0.104345	1631.23
TTC36	-0.112406	0.104301	1630.54
SYNCRIP	-0.112432	0.104221	1629.28
ATP5MC2	-0.112437	0.104205	1629.03
CDC37	-0.112448	0.104173	1628.53
HM13	-0.112493	0.104032	1626.33
UBE2D3	-0.112581	0.10376	1622.07
MPP7	-0.112603	0.103692	1621.01
TMEM178A	-0.112623	0.103632	1620.07
KCNJ2	-0.112667	0.103496	1617.95
RAB29	-0.112729	0.103304	1614.95
ZCCHC9	-0.112817	0.103033	1610.72
ST18	-0.112842	0.102957	1609.53
LOC150776	-0.112845	0.102946	1609.35
TBC1D10B	-0.112853	0.102922	1608.97
PARD6B	-0.112945	0.10264	1604.56
GPR119	-0.112972	0.102556	1603.26
NTM	-0.113049	0.102322	1599.61
MMACHC	-0.113079	0.102231	1598.18
PPP6R3	-0.113096	0.10218	1597.38
TRIM56	-0.113103	0.102156	1597.01
MLLT1	-0.113177	0.101931	1593.49
RRM1	-0.113197	0.101872	1592.56
ZNF609	-0.113198	0.101868	1592.5
QSOX1	-0.113335	0.10145	1585.97
CCDC177	-0.113353	0.101395	1585.11
CACNA1A	-0.113396	0.101266	1583.09
KAT8	-0.113438	0.10114	1581.12
BCKDHA	-0.113452	0.101097	1580.45
NIFK	-0.113457	0.101081	1580.2
TMBIM1	-0.113467	0.10105	1579.71
DIP2C	-0.113486	0.100995	1578.86
TIMM22	-0.113523	0.100881	1577.08
TBK1	-0.113541	0.100827	1576.22
RIPPLY2	-0.113543	0.100823	1576.16
SAFB2	-0.113558	0.100776	1575.43
RAD52	-0.113563	0.10076	1575.18
LOC729080	-0.113611	0.100615	1572.92
BPTF	-0.113626	0.100573	1572.25
KRTAP19-8	-0.113657	0.100479	1570.79
ADGRE5	-0.113688	0.100385	1569.32
ZNF584	-0.113793	0.10007	1564.39
FCHO2	-0.11383	0.0999569	1562.63
TOP1P2	-0.113833	0.0999492	1562.51
MSL2	-0.113834	0.0999453	1562.44
PRTG	-0.113873	0.0998287	1560.62
SLC35E3	-0.113874	0.0998248	1560.56
OXCT2	-0.113899	0.0997511	1559.41
ADAMTS9	-0.113909	0.0997201	1558.92
ANP32D	-0.113912	0.0997123	1558.8
SMARCA5	-0.113933	0.0996502	1557.83
ELOVL5	-0.113964	0.0995572	1556.38
CTRB2	-0.113984	0.0994953	1555.41
ARV1	-0.113995	0.0994643	1554.92
PIP5K1A	-0.114005	0.0994333	1554.44
OPN3	-0.11401	0.0994178	1554.2
TLL2	-0.114023	0.0993791	1553.59
OR52W1	-0.114088	0.0991858	1550.57
PNPLA2	-0.114088	0.0991858	1550.57
CEP192	-0.114098	0.0991549	1550.09
DEFB124	-0.114109	0.099124	1549.61
NDUFAF5	-0.114124	0.0990777	1548.88
COL4A3BP	-0.114135	0.0990468	1548.4
VPS53	-0.11417	0.0989427	1546.77
SYTL3	-0.114198	0.0988579	1545.45
BRAP	-0.114201	0.0988502	1545.33
DTX4	-0.114247	0.0987116	1543.16
EPHB3	-0.114294	0.0985731	1540.99
LINC00174	-0.114359	0.0983811	1537.99
BAG1	-0.114381	0.0983158	1536.97
KRTAP10-8	-0.114409	0.0982315	1535.65
NCBP1	-0.11442	0.0982008	1535.17
BDH2	-0.114421	0.098197	1535.11
NDUFAF4	-0.114487	0.0980017	1532.06
TMEM114	-0.114512	0.097929	1530.92
ANXA2R	-0.11453	0.0978755	1530.09
PTPN1	-0.114564	0.0977761	1528.53
INPP5B	-0.114578	0.0977341	1527.88
PTGER2	-0.114599	0.0976731	1526.92
CEP63	-0.114621	0.0976082	1525.91
RALGAPA1	-0.11464	0.097551	1525.01
ETV1	-0.114666	0.0974748	1523.82
PINK1-AS	-0.114692	0.0973986	1522.63
TPPP3	-0.114692	0.0973986	1522.63
CALCOCO1	-0.1147	0.0973758	1522.28
PIK3IP1	-0.114704	0.0973643	1522.1
LOC401357	-0.114722	0.0973111	1521.26
SCARNA17	-0.114767	0.097178	1519.18
FMR1	-0.114772	0.0971627	1518.95
CLEC14A	-0.114777	0.0971475	1518.71
OSBP2	-0.114814	0.0970412	1517.05
SDHD	-0.114816	0.0970336	1516.93
NBEAL2	-0.114822	0.0970184	1516.69
ZNF573	-0.114823	0.0970146	1516.63
ZNF444	-0.114871	0.0968743	1514.44
RNMT	-0.114877	0.0968553	1514.14
SLC25A5-AS1	-0.114898	0.0967947	1513.19
TSPYL5	-0.114898	0.0967947	1513.19
JAM2	-0.114923	0.0967227	1512.07
C9orf129	-0.114955	0.0966281	1510.59
SNRNP40	-0.114958	0.0966205	1510.47
PPIL2	-0.114971	0.0965827	1509.88
ADRA2A	-0.114999	0.0964995	1508.58
TMEM182	-0.115007	0.0964768	1508.22
RIPPLY3	-0.115008	0.096473	1508.16
LAT	-0.115022	0.0964315	1507.51
NLRP9	-0.115046	0.0963635	1506.45
TRIM49B	-0.115056	0.0963333	1505.98
KLK14	-0.115095	0.0962201	1504.21
LIF	-0.115098	0.0962126	1504.09
LINC01278	-0.115109	0.0961786	1503.56
LOC100233156	-0.11513	0.0961183	1502.62
TRAPPC2B	-0.115179	0.0959752	1500.38
KALRN	-0.115199	0.0959188	1499.5
TIRAP	-0.11521	0.095885	1498.97
AHCYL1	-0.115223	0.0958474	1498.38
NIPA2	-0.115247	0.0957797	1497.32
TAF1	-0.115344	0.0954982	1492.92
JMJD6	-0.115345	0.0954945	1492.87
KLHL33	-0.115376	0.0954046	1491.46
FOXRED1	-0.11538	0.0953933	1491.28
PIP5K1B	-0.115386	0.0953746	1490.99
SLC38A9	-0.11545	0.0951912	1488.12
CILP	-0.115499	0.0950493	1485.9
TCP11L2	-0.115561	0.0948701	1483.1
CTSL	-0.115593	0.0947807	1481.71
FBXO31	-0.115647	0.0946243	1479.26
GPR37	-0.115681	0.0945276	1477.75
RFLNB	-0.115745	0.0943418	1474.85
USP2	-0.11576	0.094301	1474.21
NELFB	-0.115764	0.0942898	1474.03
ZNF398	-0.115784	0.0942305	1473.11
SEC14L1	-0.115796	0.0941971	1472.58
ANKK1	-0.115801	0.0941823	1472.35
HAGLROS	-0.115888	0.0939341	1468.47
ZNF160	-0.115901	0.0938971	1467.89
EAF1	-0.115902	0.0938934	1467.84
EIF4ENIF1	-0.115915	0.0938565	1467.26
LINC00476	-0.115915	0.0938565	1467.26
KLHL34	-0.116008	0.0935906	1463.1
NKRF	-0.116025	0.0935426	1462.35
CYTH3	-0.116042	0.0934947	1461.6
SEPT14	-0.116043	0.093491	1461.55
PHOSPHO1	-0.116071	0.0934136	1460.34
DUSP5	-0.116091	0.0933547	1459.41
EIF4G2	-0.116106	0.0933142	1458.78
SEMA3B	-0.116137	0.0932259	1457.4
MED22	-0.11616	0.0931598	1456.37
ZNF785	-0.116189	0.0930789	1455.1
SLC3A1	-0.116202	0.0930422	1454.53
EXOC3L2	-0.116207	0.0930254	1454.27
CPM	-0.11623	0.0929615	1453.27
STX18-AS1	-0.116253	0.0928955	1452.23
LOC652276	-0.116262	0.0928698	1451.83
PCCB	-0.116295	0.0927782	1450.4
LINC00869	-0.116319	0.0927086	1449.31
HIST1H3A	-0.116339	0.0926537	1448.45
OR2T6	-0.116376	0.0925476	1446.8
DYNC1I2	-0.116383	0.0925293	1446.51
C9orf85	-0.116389	0.0925111	1446.23
PLEKHG2	-0.116458	0.0923175	1443.2
NRF1	-0.11647	0.0922847	1442.69
PEX13	-0.116498	0.0922044	1441.43
FADD	-0.116549	0.0920624	1439.21
CIT	-0.116554	0.0920478	1438.98
TNRC6A	-0.116611	0.0918877	1436.48
TIMELESS	-0.116651	0.0917751	1434.72
WDR38	-0.11666	0.0917497	1434.32
SGTB	-0.116729	0.0915574	1431.32
WNK1	-0.116765	0.091456	1429.73
TM6SF2	-0.116842	0.0912425	1426.39
LGALS4	-0.116846	0.0912316	1426.22
LOC100130264	-0.116865	0.0911774	1425.38
NUDT6	-0.116893	0.091098	1424.13
FGF7P6	-0.116906	0.0910619	1423.57
LEMD3	-0.116926	0.0910078	1422.72
ADAT3	-0.116971	0.0908816	1420.75
CAMSAP2	-0.117015	0.0907591	1418.84
TP73	-0.117067	0.0906152	1416.59
HTATIP2	-0.1171	0.0905254	1415.18
PLK1	-0.117146	0.0903961	1413.16
GZMH	-0.117157	0.0903674	1412.71
VPS39	-0.117356	0.0898164	1404.1
FRAT2	-0.11737	0.0897771	1403.49
SFTPA1	-0.117386	0.0897343	1402.82
TM4SF1	-0.117398	0.0897022	1402.31
LIPA	-0.117399	0.0896986	1402.26
SLC25A24	-0.1174	0.0896951	1402.2
KLF1	-0.117417	0.0896487	1401.48
KLF4	-0.117477	0.0894849	1398.92
DBI	-0.117488	0.0894529	1398.42
PLEKHG5	-0.117569	0.0892325	1394.97
FAM222A	-0.117583	0.0891934	1394.36
GPR143	-0.117623	0.0890834	1392.64
PAWR	-0.117663	0.0889735	1390.92
TRDMT1	-0.11768	0.0889275	1390.2
NPBWR1	-0.117736	0.0887753	1387.82
ACP2	-0.117826	0.088528	1383.96
OR2M1P	-0.117939	0.0882215	1379.17
CHST2	-0.117959	0.0881687	1378.34
GM2A	-0.117992	0.0880773	1376.91
TRERF1	-0.118082	0.0878351	1373.13
HMX3	-0.118087	0.087821	1372.91
SCN2B	-0.118201	0.0875129	1368.09
SLC25A45	-0.11824	0.0874081	1366.45
HOXD9	-0.118302	0.0872406	1363.83
PDE4D	-0.118312	0.0872127	1363.4
TYW3	-0.118354	0.0871012	1361.65
TNXB	-0.118356	0.0870942	1361.54
CGRRF1	-0.118371	0.0870559	1360.94
LRRC63	-0.118377	0.0870385	1360.67
THAP3	-0.11841	0.0869515	1359.31
GNL3	-0.118512	0.0866771	1355.02
GREM1	-0.11852	0.0866563	1354.7
THAP9	-0.118552	0.0865696	1353.34
CDHR3	-0.118586	0.0864795	1351.93
CCM2	-0.118613	0.0864068	1350.8
CAMKK2	-0.118618	0.0863929	1350.58
EFHD1	-0.118629	0.0863653	1350.15
ABCB9	-0.118632	0.0863549	1349.99
TMEM95	-0.118671	0.0862512	1348.36
LENEP	-0.118673	0.0862477	1348.31
MYCL	-0.118687	0.0862097	1347.72
ZNF440	-0.118691	0.0861993	1347.55
ZNF543	-0.118692	0.0861959	1347.5
GUCA1B	-0.118731	0.0860923	1345.88
HELQ	-0.118745	0.0860544	1345.29
DLST	-0.118758	0.0860199	1344.75
P2RY14	-0.118771	0.0859854	1344.21
DHFR	-0.118831	0.0858269	1341.73
TFDP2	-0.118854	0.085765	1340.76
OTX1	-0.11887	0.0857237	1340.12
CAMK2B	-0.118925	0.085576	1337.81
TMEM98	-0.118985	0.0854181	1335.34
ATP6V1A	-0.119004	0.0853667	1334.54
RIOK1	-0.11903	0.0852982	1333.47
AFMID	-0.119042	0.0852673	1332.98
SMCR8	-0.119059	0.0852228	1332.29
ANGEL1	-0.119061	0.085216	1332.18
ECI2	-0.119076	0.0851784	1331.59
LAMTOR3	-0.119159	0.0849596	1328.17
XRN1	-0.119165	0.0849426	1327.91
ZNRD1ASP	-0.119206	0.0848334	1326.2
CREB3L4	-0.119222	0.0847925	1325.56
GPN3	-0.119276	0.0846494	1323.32
TRAF1	-0.119295	0.0846017	1322.58
ARHGAP27	-0.119345	0.0844691	1320.51
EDEM3	-0.119463	0.0841603	1315.68
DDX11	-0.119517	0.0840181	1313.46
NBPF3	-0.119591	0.0838254	1310.44
ARMC8	-0.119598	0.0838085	1310.18
AFAP1L1	-0.119729	0.083468	1304.86
HIST1H3F	-0.119791	0.0833066	1302.33
STAG1	-0.119795	0.0832965	1302.17
MRPS31	-0.119844	0.0831689	1300.18
ALDH1A1	-0.119875	0.0830884	1298.92
CIAPIN1	-0.119959	0.0828706	1295.52
SOX13	-0.120028	0.0826934	1292.75
SYNM	-0.120155	0.0823665	1287.64
TBRG1	-0.120204	0.08224	1285.66
CLPX	-0.120207	0.0822334	1285.55
MTHFSD	-0.120224	0.0821902	1284.88
SLC12A8	-0.12024	0.082147	1284.2
EMX1	-0.120244	0.082137	1284.05
SLTM	-0.120299	0.0819975	1281.87
MRGPRG-AS1	-0.120347	0.0818748	1279.95
RBP7	-0.120347	0.0818748	1279.95
MTO1	-0.120366	0.0818251	1279.17
ZCCHC3	-0.120493	0.081501	1274.11
NUFIP2	-0.120506	0.081468	1273.59
MAP2K7	-0.120519	0.081435	1273.07
CDH24	-0.120522	0.0814284	1272.97
HTRA2	-0.120532	0.081402	1272.56
C5orf56	-0.120536	0.0813921	1272.4
C1orf100	-0.120623	0.0811714	1268.95
DNAJC27	-0.120625	0.0811648	1268.85
UACA	-0.120655	0.0810891	1267.67
MYLK4	-0.120681	0.0810234	1266.64
TDRD6	-0.120783	0.0807641	1262.58
KIFAP3	-0.120826	0.080656	1260.89
CFH	-0.120855	0.080584	1259.77
FIZ1	-0.120865	0.0805578	1259.36
NSF	-0.120882	0.0805153	1258.7
SH3BGRL2	-0.120916	0.0804303	1257.37
RNF122	-0.121006	0.0802019	1253.8
ZNF625	-0.121054	0.0800813	1251.91
VPS54	-0.121098	0.0799707	1250.18
PEBP4	-0.1211	0.0799675	1250.13
ZNF44	-0.121154	0.079831	1248
RABGGTA	-0.121185	0.0797531	1246.78
GTF2A1	-0.121197	0.0797239	1246.32
ATR	-0.121205	0.0797044	1246.02
GEM	-0.121228	0.0796461	1245.11
B3GALT5-AS1	-0.121265	0.0795521	1243.64
WDR60	-0.121273	0.0795327	1243.33
ANKAR	-0.121313	0.0794324	1241.77
PCIF1	-0.121398	0.0792224	1238.48
TSEN54	-0.121418	0.0791708	1237.68
CEP170	-0.121443	0.0791095	1236.72
THBS3	-0.121482	0.0790128	1235.21
ARMC9	-0.121526	0.0789034	1233.5
TOMM20L	-0.12153	0.0788937	1233.35
GPR146	-0.121534	0.0788841	1233.2
IFFO2	-0.121583	0.078762	1231.29
ASTL	-0.121617	0.0786785	1229.98
BLOC1S6	-0.121707	0.0784541	1226.47
DCPS	-0.121759	0.0783261	1224.47
PSMB8	-0.121768	0.0783037	1224.12
ENPP4	-0.121803	0.0782174	1222.77
TMEM129	-0.12182	0.0781759	1222.12
C10orf105	-0.121825	0.0781631	1221.92
ABCF2	-0.121889	0.0780068	1219.48
POU6F2	-0.121924	0.0779208	1218.14
GUSB	-0.122005	0.0777204	1215
CABP5	-0.122105	0.077476	1211.18
PFKM	-0.122105	0.077476	1211.18
TSTD2	-0.122117	0.0774475	1210.74
RAP2A	-0.122128	0.077419	1210.29
IDH1-AS1	-0.122135	0.0774032	1210.04
RAB42	-0.122178	0.0772987	1208.41
ASPDH	-0.12221	0.0772196	1207.17
TTC9	-0.122403	0.0767498	1199.83
PTGIS	-0.122428	0.07669	1198.9
ZNF644	-0.122437	0.076668	1198.55
UCHL5	-0.12245	0.0766366	1198.06
TNFSF10	-0.12246	0.0766115	1197.67
NDUFA4	-0.122486	0.0765487	1196.69
TMCC1	-0.122522	0.0764608	1195.31
SCAMP3	-0.122528	0.0764483	1195.12
PITX3	-0.122556	0.0763793	1194.04
LOC440570	-0.122572	0.0763417	1193.45
PHF8	-0.122599	0.076276	1192.42
PLEKHM1P1	-0.122668	0.0761102	1189.83
LMCD1	-0.122669	0.0761071	1189.78
CES2	-0.122673	0.0760977	1189.64
YIF1B	-0.122687	0.0760634	1189.1
PDCL3	-0.122695	0.0760446	1188.81
HS3ST2	-0.122701	0.076029	1188.56
DPH7	-0.122791	0.0758139	1185.2
LRRCC1	-0.122852	0.0756676	1182.91
MSTO2P	-0.122886	0.0755837	1181.6
MAT2B	-0.122933	0.0754719	1179.85
FAM126B	-0.12294	0.0754564	1179.61
CTNNA1	-0.122945	0.075444	1179.42
MRI1	-0.12295	0.0754316	1179.22
ADCY8	-0.122997	0.07532	1177.48
POM121L12	-0.123087	0.0751034	1174.09
ALK	-0.123118	0.0750292	1172.93
CSDE1	-0.123181	0.0748811	1170.62
HPN	-0.12321	0.0748102	1169.51
FBXO8	-0.123323	0.0745425	1165.32
ANXA6	-0.123343	0.0744965	1164.6
SCAMP5	-0.123362	0.0744504	1163.88
RAB24	-0.123372	0.0744259	1163.5
RASSF5	-0.123378	0.0744136	1163.31
ATXN2L	-0.123436	0.0742756	1161.15
DSTYK	-0.123448	0.0742481	1160.72
CAMTA1	-0.123501	0.0741226	1158.76
ZNF586	-0.123519	0.0740798	1158.09
LOC105373876	-0.123584	0.0739271	1155.7
PPP1R13L	-0.123676	0.0737107	1152.32
CDK5RAP2	-0.123752	0.0735313	1149.51
HDAC7	-0.1238	0.0734189	1147.76
METTL16	-0.123821	0.0733704	1147
MRAP2	-0.123886	0.0732189	1144.63
PRDM8	-0.123935	0.0731039	1142.83
CLIP1	-0.123937	0.0730978	1142.74
HIST1H3E	-0.124033	0.0728744	1139.24
BDH1	-0.124038	0.0728623	1139.06
C6orf15	-0.124045	0.0728472	1138.82
LRRC3	-0.124071	0.0727869	1137.88
FKBP11	-0.124088	0.0727478	1137.27
CASC1	-0.124101	0.0727177	1136.8
SCAI	-0.124125	0.0726605	1135.9
BLZF1	-0.124132	0.0726454	1135.67
LHB	-0.124185	0.0725222	1133.74
PARP12	-0.124185	0.0725222	1133.74
KRT3	-0.124198	0.0724921	1133.27
GRK4	-0.124204	0.0724771	1133.03
JAM3	-0.124217	0.0724471	1132.57
HEATR5B	-0.124219	0.0724441	1132.52
OSGEPL1	-0.12422	0.0724411	1132.47
USP19	-0.124234	0.0724081	1131.96
ZNF536	-0.124296	0.0722642	1129.71
SHQ1	-0.124362	0.0721115	1127.32
KCNK10	-0.124435	0.0719442	1124.7
PTPN21	-0.12444	0.0719323	1124.52
KDM4A	-0.124493	0.07181	1122.61
WDR70	-0.124509	0.0717742	1122.05
SPX	-0.124527	0.0717325	1121.39
CWF19L2	-0.124596	0.0715748	1118.93
EPB41L4A	-0.124653	0.0714442	1116.89
HS3ST1	-0.124654	0.0714412	1116.84
CACNG8	-0.124659	0.0714293	1116.65
NOL10	-0.12468	0.0713818	1115.91
MDN1	-0.124712	0.0713077	1114.75
RBM12B	-0.124738	0.0712485	1113.83
DDX59	-0.124769	0.0711774	1112.72
PRKCQ-AS1	-0.124769	0.0711774	1112.72
LILRA1	-0.124781	0.0711508	1112.3
KDSR	-0.124791	0.0711272	1111.93
SHARPIN	-0.124791	0.0711272	1111.93
ZNF334	-0.124793	0.0711242	1111.88
ORC4	-0.12482	0.0710621	1110.91
ZNF136	-0.124826	0.0710473	1110.68
CACNB1	-0.124838	0.0710208	1110.27
APOL6	-0.124839	0.0710178	1110.22
AGPS	-0.124873	0.070941	1109.02
PIPOX	-0.124877	0.0709322	1108.88
CTH	-0.124905	0.0708673	1107.87
GINS3	-0.124905	0.0708673	1107.87
CD34	-0.124922	0.070829	1107.27
MTRF1	-0.124983	0.0706906	1105.11
DHX32	-0.125	0.0706523	1104.51
PRKAB1	-0.125028	0.0705876	1103.5
MRM1	-0.12503	0.0705847	1103.45
DTWD2	-0.125093	0.0704408	1101.2
TLK1	-0.125146	0.0703206	1099.32
TGM2	-0.125149	0.0703148	1099.23
PKD1P6-NPIPP1	-0.125157	0.0702972	1098.96
PRRG1	-0.125267	0.0700486	1095.07
SLFNL1	-0.125272	0.0700369	1094.89
KRTAP12-3	-0.125282	0.0700135	1094.52
PFAS	-0.125284	0.0700106	1094.48
PTCHD4	-0.125325	0.0699172	1093.02
OTUD6A	-0.125342	0.0698793	1092.42
AADAT	-0.125359	0.0698414	1091.83
C8orf37	-0.125369	0.0698181	1091.47
WFDC8	-0.125404	0.0697395	1090.24
HLF	-0.125418	0.0697075	1089.74
OR7E156P	-0.12542	0.0697046	1089.69
MRNIP	-0.125426	0.0696901	1089.46
MAPKAPK3	-0.125444	0.0696493	1088.83
AGL	-0.125447	0.0696435	1088.74
FAIM	-0.125452	0.0696319	1088.56
FOXL1	-0.125544	0.0694258	1085.33
SULT4A1	-0.125548	0.0694171	1085.2
LINC01260	-0.125552	0.0694084	1085.06
SUSD2	-0.125558	0.0693939	1084.83
COX7A2L	-0.125567	0.0693736	1084.52
CCDC174	-0.125678	0.0691277	1080.67
RPS6KB1	-0.125683	0.0691161	1080.49
AMH	-0.1257	0.0690786	1079.91
CD320	-0.12571	0.0690555	1079.54
GGACT	-0.125792	0.0688738	1076.7
TMEM189	-0.125796	0.0688651	1076.57
PRDM11	-0.125856	0.0687299	1074.45
DMAC2	-0.125862	0.0687184	1074.27
NKAPP1	-0.125899	0.068635	1072.97
LINC01556	-0.1259	0.0686321	1072.93
NEIL1	-0.126025	0.0683568	1068.62
TMEM144	-0.126062	0.0682739	1067.33
RBPJ	-0.126088	0.0682167	1066.43
WDR41	-0.126094	0.0682052	1066.25
FBRS	-0.126139	0.0681053	1064.69
NSUN4	-0.126154	0.068071	1064.15
LINC00938	-0.126167	0.0680425	1063.71
PIP5K1C	-0.126173	0.0680311	1063.53
SH2B1	-0.12623	0.0679057	1061.57
KCNK7	-0.126234	0.0678972	1061.44
C11orf54	-0.126253	0.0678545	1060.77
PHACTR4	-0.126322	0.0677038	1058.41
SEL1L3	-0.126379	0.0675789	1056.46
SRP14-AS1	-0.126467	0.0673862	1053.45
MPP6	-0.126589	0.0671206	1049.3
ARRDC4	-0.126602	0.0670924	1048.86
HMCES	-0.126607	0.0670812	1048.68
ZNF396	-0.126636	0.0670163	1047.67
EBLN2	-0.126639	0.0670107	1047.58
SFTPC	-0.126643	0.0670023	1047.45
NFE2L3	-0.126753	0.0667632	1043.71
SOD3	-0.126762	0.0667435	1043.4
OTULIN	-0.126779	0.066707	1042.83
KRTAP12-2	-0.126795	0.0666734	1042.3
RB1CC1	-0.12684	0.0665752	1040.77
TSKU	-0.126841	0.0665724	1040.73
CHRM5	-0.126843	0.0665696	1040.68
DCP1A	-0.126854	0.0665444	1040.29
TMEM184B	-0.126935	0.066371	1037.58
TNNT3	-0.126949	0.0663402	1037.1
PRSS16	-0.126954	0.066329	1036.92
NANOG	-0.127008	0.0662118	1035.09
S1PR4	-0.127037	0.0661505	1034.13
CACTIN	-0.127045	0.0661337	1033.87
RALGAPB	-0.127085	0.0660474	1032.52
CLCN4	-0.127091	0.0660335	1032.3
TXNRD2	-0.127195	0.0658111	1028.83
OSGIN2	-0.127203	0.0657945	1028.56
LOC401320	-0.127229	0.065739	1027.7
KANK2	-0.12726	0.0656725	1026.66
MAPKBP1	-0.127275	0.0656392	1026.14
ATXN1	-0.127293	0.0656005	1025.53
SPPL2B	-0.127322	0.0655396	1024.58
TUBE1	-0.127365	0.0654483	1023.15
KISS1R	-0.127397	0.0653793	1022.07
GON4L	-0.127442	0.0652827	1020.56
TCTN3	-0.127485	0.0651918	1019.14
CC2D1B	-0.127542	0.0650707	1017.25
RRN3P3	-0.127599	0.0649498	1015.36
ARHGEF37	-0.127621	0.0649031	1014.63
COL16A1	-0.127641	0.064862	1013.99
TMCO1	-0.127669	0.0648016	1013.04
TFF1	-0.127712	0.0647113	1011.63
SUPT16H	-0.12777	0.0645882	1009.71
CFAP46	-0.127794	0.064539	1008.94
ENPP5	-0.127809	0.0645062	1008.43
FOXB1	-0.127851	0.0644189	1007.06
LYPD6	-0.12786	0.0643998	1006.76
NUP93	-0.127867	0.0643834	1006.51
PGP	-0.127901	0.0643126	1005.4
GIMAP6	-0.127952	0.0642064	1003.74
SNTG1	-0.127975	0.0641575	1002.97
STXBP1	-0.127988	0.0641303	1002.55
PROCA1	-0.128	0.0641058	1002.17
RUFY3	-0.128075	0.0639484	999.706
KRI1	-0.128093	0.0639105	999.113
PIRT	-0.128147	0.0637968	997.335
TMEM206	-0.128169	0.0637508	996.616
SLC6A12	-0.12822	0.0636454	994.968
SLC6A3	-0.128237	0.0636103	994.42
C1orf94	-0.128246	0.0635914	994.124
FLT4	-0.128267	0.0635482	993.449
LOC100506282	-0.128294	0.0634916	992.564
ZNF230	-0.128327	0.0634216	991.469
TPGS2	-0.128447	0.0631742	987.603
SPCS1	-0.128449	0.0631689	987.519
PAQR4	-0.128491	0.063083	986.177
NCKIPSD	-0.128515	0.0630321	985.381
ADAT1	-0.128541	0.0629785	984.543
RGPD3	-0.12855	0.0629598	984.25
EBPL	-0.128558	0.0629437	983.999
CLPTM1L	-0.128565	0.0629304	983.79
SNRK	-0.128569	0.0629223	983.665
IL7R	-0.128597	0.0628635	982.745
TRMO	-0.128683	0.0626873	979.99
ACR	-0.128696	0.0626606	979.573
RPH3AL	-0.128737	0.0625753	978.24
ACO2	-0.128765	0.0625167	977.324
TXNDC15	-0.128822	0.0623997	975.495
GOSR1	-0.128975	0.0620869	970.604
NUDT16	-0.12901	0.0620154	969.487
PRSS55	-0.129051	0.0619335	968.207
SNCB	-0.129065	0.0619045	967.753
CRYZ	-0.129082	0.0618702	967.216
MACROD1	-0.129136	0.0617594	965.485
PAXIP1	-0.12918	0.0616699	964.086
TMC6	-0.129184	0.061662	963.962
FKBP9	-0.129251	0.0615253	961.825
PICSAR	-0.129277	0.0614728	961.004
ENG	-0.129298	0.0614308	960.348
GSTP1	-0.129319	0.0613889	959.692
SLC26A10	-0.129343	0.0613391	958.914
RIPOR1	-0.129364	0.0612972	958.258
MELTF	-0.129367	0.0612919	958.177
S100A8	-0.129412	0.0612003	956.745
PRELID2	-0.129424	0.0611768	956.377
NDUFA4L2	-0.129432	0.0611611	956.132
MRPS14	-0.12945	0.0611245	955.56
IER3	-0.129455	0.0611141	955.397
AVP	-0.129468	0.061088	954.988
LINC00626	-0.129469	0.0610854	954.947
ZNF576	-0.129473	0.0610775	954.825
HMGXB3	-0.129476	0.0610723	954.743
ARL6IP6	-0.1295	0.0610227	953.968
CARS	-0.129547	0.0609289	952.501
CCDC9B	-0.129553	0.0609158	952.297
LINC01000	-0.129601	0.0608195	950.791
IFITM1	-0.129603	0.0608169	950.751
COX8C	-0.129604	0.0608143	950.71
SAMD4A	-0.129614	0.0607935	950.385
CLDN9	-0.129625	0.0607727	950.06
AMMECR1L	-0.129667	0.0606869	948.719
GAN	-0.129667	0.0606869	948.719
MED30	-0.129673	0.0606766	948.557
CDYL	-0.129679	0.0606636	948.354
EEF2	-0.129701	0.0606195	947.664
ADCY10P1	-0.129745	0.0605313	946.286
NPFF	-0.129777	0.0604665	945.273
PEG3	-0.129801	0.0604199	944.545
UQCRC2	-0.129914	0.0601952	941.031
ZNF670	-0.12993	0.0601616	940.507
PLCB1	-0.130016	0.0599916	937.849
NUBP1	-0.130051	0.0599222	936.764
GSN	-0.13006	0.0599042	936.483
BBOF1	-0.130099	0.0598272	935.279
REXO2	-0.130108	0.0598092	934.998
CORO1B	-0.130121	0.0597836	934.597
CHST4	-0.130174	0.0596785	932.954
SGMS1	-0.130202	0.0596221	932.073
PEAK1	-0.130244	0.0595403	930.793
ZSCAN9	-0.13025	0.0595275	930.594
GLTP	-0.130267	0.0594943	930.074
PAGR1	-0.130271	0.0594866	929.954
VAMP5	-0.130275	0.059479	929.835
GALR1	-0.130339	0.0593539	927.88
SINHCAF	-0.130358	0.0593157	927.282
UTP14A	-0.130376	0.05928	926.724
ERCC4	-0.130381	0.0592698	926.565
KDM3A	-0.130432	0.0591705	925.013
ZNF8	-0.130477	0.0590816	923.622
LINC00473	-0.130493	0.0590511	923.146
CCR10	-0.130528	0.0589826	922.074
DEFB1	-0.130539	0.0589597	921.718
FBXW4	-0.130602	0.0588381	919.816
JUNB	-0.130616	0.0588103	919.381
ZNF442	-0.130621	0.0588001	919.223
ZNF777	-0.130648	0.058747	918.392
NOL3	-0.130704	0.0586384	916.694
ELMO1	-0.130721	0.0586056	916.181
RTKN2	-0.13076	0.0585299	914.998
OSTCP1	-0.130797	0.0584569	913.856
ANKRD17	-0.130854	0.0583461	912.125
DVL2	-0.130875	0.0583059	911.496
EFNB1	-0.130909	0.0582406	910.476
PAXIP1-AS2	-0.130933	0.0581929	909.73
CAMKMT	-0.130946	0.0581679	909.338
SSTR3	-0.130954	0.0581528	909.103
USHBP1	-0.130971	0.0581202	908.593
C2orf88	-0.131063	0.0579425	905.815
SORCS1	-0.131104	0.0578626	904.565
CLIC3	-0.131124	0.0578251	903.98
VKORC1	-0.131138	0.0577977	903.551
TMEM69	-0.131173	0.0577303	902.498
RAD54L2	-0.131227	0.0576257	900.863
FAXDC2	-0.131242	0.0575984	900.435
DYNLRB2	-0.131259	0.057566	899.93
LOC729218	-0.13126	0.0575635	899.891
ZNF718	-0.131262	0.0575586	899.813
EML1	-0.131291	0.0575039	898.958
DHTKD1	-0.131326	0.0574369	897.91
HDDC3	-0.131387	0.0573203	896.088
RARG	-0.131435	0.0572287	894.656
ZNF844	-0.131448	0.057204	894.269
EPHX4	-0.131506	0.0570927	892.531
SOX15	-0.131546	0.0570162	891.335
DLK1	-0.131568	0.0569743	890.679
CDKL1	-0.131616	0.0568831	889.254
CCR9	-0.131665	0.0567896	887.793
CNTNAP1	-0.131725	0.0566766	886.026
LOC101926935	-0.13175	0.05663	885.297
LAPTM4A	-0.131807	0.0565222	883.611
MED17	-0.131859	0.0564243	882.081
DPY19L2P1	-0.131893	0.0563583	881.049
ENTPD3	-0.131909	0.056329	880.591
DNAJC28	-0.131921	0.056307	880.247
PABPC1L2A	-0.131947	0.0562582	879.484
COLCA2	-0.132	0.0561582	877.921
LOC643802	-0.132002	0.0561533	877.845
TMEM235	-0.132004	0.0561509	877.807
IMMT	-0.13205	0.0560633	876.437
LOC100240734	-0.132054	0.056056	876.323
TXNIP	-0.132105	0.0559612	874.841
TMX1	-0.132106	0.0559587	874.803
SYS1	-0.132125	0.0559223	874.234
USP36	-0.132163	0.055852	873.134
RASSF8	-0.132208	0.0557671	871.807
CYC1	-0.132221	0.0557429	871.429
ESM1	-0.132289	0.0556171	869.462
ZNF165	-0.13229	0.0556147	869.425
OAT	-0.132328	0.0555447	868.33
SNX27	-0.132347	0.0555085	867.764
LRRC75B	-0.132359	0.0554867	867.424
FAM225B	-0.132439	0.0553374	865.089
LOC389705	-0.13246	0.0552989	864.487
RPF1	-0.132513	0.0552003	862.947
CNTN2	-0.132525	0.0551787	862.609
DUBR	-0.132567	0.0550995	861.371
ISPD	-0.132589	0.0550588	860.734
PLAG1	-0.132619	0.0550037	859.873
LRR1	-0.132737	0.0547861	856.472
LCE3C	-0.132762	0.0547408	855.763
FAM35BP	-0.132763	0.0547384	855.726
RBBP4	-0.132771	0.0547241	855.502
ZNF92	-0.132854	0.0545717	853.119
TAF2	-0.132858	0.0545645	853.007
HMGCS2	-0.132928	0.0544362	851.001
LAMP2	-0.132963	0.0543721	850
PRB1	-0.132991	0.05432	849.184
GDF10	-0.133005	0.0542939	848.777
PRO1804	-0.13307	0.0541756	846.927
ALDH1L2	-0.133082	0.0541543	846.594
NAGS	-0.133131	0.0540645	845.191
CLDN11	-0.133152	0.0540268	844.6
IMPG2	-0.133167	0.0539984	844.158
APOL4	-0.13317	0.0539937	844.084
FPGT	-0.133228	0.0538877	842.426
FAM178B	-0.133233	0.0538783	842.279
TK2	-0.133233	0.0538783	842.279
EIF1B	-0.133268	0.0538148	841.286
MFGE8	-0.133311	0.0537372	840.074
CLK3	-0.13332	0.0537208	839.817
CARD10	-0.13336	0.053648	838.679
HECTD1	-0.133393	0.0535894	837.763
ELFN1	-0.133533	0.0533368	833.814
TAS2R45	-0.133581	0.0532505	832.465
PCDH8	-0.133647	0.0531317	830.608
COX6A1	-0.133649	0.053127	830.535
LSG1	-0.133653	0.0531201	830.426
COL4A5	-0.133654	0.0531177	830.389
PPFIBP2	-0.133679	0.0530735	829.699
PDCD7	-0.133745	0.0529551	827.847
DDX46	-0.133767	0.0529157	827.23
CLN8	-0.133796	0.0528647	826.433
RAI1	-0.133835	0.0527952	825.347
LOC494141	-0.133838	0.0527882	825.238
LOC105374727	-0.133873	0.0527258	824.262
TIA1	-0.133886	0.0527027	823.901
ATAD2	-0.133908	0.0526634	823.287
SPOCK3	-0.133911	0.0526588	823.214
MRPS9	-0.13394	0.052608	822.42
DUSP15	-0.134096	0.0523293	818.064
EDN3	-0.134108	0.0523087	817.741
KDM5D	-0.134113	0.0522995	817.598
NES	-0.134206	0.0521343	815.016
CLDND1	-0.134212	0.0521252	814.873
CRYGS	-0.134267	0.0520268	813.334
AMIGO1	-0.134276	0.0520108	813.084
LHX4-AS1	-0.134289	0.0519879	812.727
SYAP1	-0.134289	0.0519879	812.727
KRTAP5-AS1	-0.134308	0.0519559	812.227
CDC42SE1	-0.13431	0.0519513	812.155
LACC1	-0.134323	0.0519285	811.798
COPS5	-0.134362	0.0518601	810.728
DMXL1	-0.134403	0.0517871	809.588
TCERG1L	-0.134419	0.0517598	809.161
TRMT9B	-0.134446	0.051712	808.414
GABRA1	-0.134453	0.0517006	808.236
LOC101927278	-0.134501	0.0516165	806.921
ZNF358	-0.134577	0.0514826	804.828
PKN1	-0.134581	0.0514758	804.722
LOC100505938	-0.134586	0.0514668	804.58
RNF125	-0.134629	0.051392	803.411
DOHH	-0.134679	0.0513038	802.032
STK24	-0.134723	0.051227	800.832
FCRLB	-0.134787	0.0511165	799.104
SIM2	-0.134817	0.0510647	798.294
KCNK5	-0.134825	0.0510512	798.083
MGAT3	-0.134826	0.0510489	798.048
PRSS27	-0.134876	0.0509612	796.677
VCL	-0.134911	0.0509006	795.728
MIF4GD	-0.134918	0.0508893	795.553
PIKFYVE	-0.134935	0.0508601	795.097
N4BP2L2	-0.134958	0.0508198	794.465
CDK11B	-0.134981	0.0507794	793.835
GPR63	-0.13499	0.0507637	793.589
SMARCA4	-0.135009	0.0507324	793.099
MRPS30	-0.135022	0.05071	792.749
KLF9	-0.135082	0.0506049	791.106
RAB2B	-0.13512	0.0505401	790.093
RBAK	-0.135128	0.0505267	789.884
DPY19L2P4	-0.13522	0.0503685	787.41
UBE2D1	-0.135251	0.0503151	786.575
GRIN2A	-0.135327	0.050184	784.526
DDIT3	-0.135349	0.0501463	783.937
ANGPT1	-0.135352	0.0501418	783.867
DCLRE1A	-0.135364	0.0501219	783.555
ZNF143	-0.135386	0.0500842	782.966
PLXNA2	-0.135417	0.0500311	782.136
DRD1	-0.135448	0.049978	781.305
MIB2	-0.135501	0.0498874	779.889
ASB10	-0.135557	0.0497925	778.406
ZNF41	-0.13557	0.0497704	778.061
RGR	-0.135588	0.0497396	777.579
KIF27	-0.135619	0.0496867	776.753
TRAF3	-0.135624	0.0496779	776.615
LINC00641	-0.135759	0.0494495	773.045
CASP16P	-0.135773	0.0494254	772.668
HYAL2	-0.135807	0.0493685	771.777
TCL1B	-0.135837	0.0493182	770.991
AEBP1	-0.135891	0.0492264	769.556
CCNJ	-0.135895	0.0492198	769.453
ELOA	-0.135912	0.0491914	769.01
RABGGTB	-0.13592	0.0491783	768.805
VPS26A	-0.135977	0.0490824	767.305
ECSIT	-0.136092	0.0488888	764.279
LOC729603	-0.1361	0.0488758	764.076
AKAP17A	-0.136162	0.0487717	762.448
DMKN	-0.136237	0.0486462	760.485
ITPK1	-0.136241	0.0486397	760.384
TMEM70	-0.136251	0.0486224	760.114
MTMR10	-0.136268	0.0485943	759.674
TAS2R10	-0.13628	0.0485748	759.37
SIPA1L2	-0.136313	0.0485187	758.493
CCSER1	-0.136341	0.0484734	757.785
HUWE1	-0.136368	0.0484282	757.077
ZFP14	-0.136399	0.0483765	756.27
MELTF-AS1	-0.136417	0.0483464	755.799
CALN1	-0.136453	0.0482862	754.857
SPAG9	-0.13649	0.048226	753.917
REL	-0.136495	0.0482174	753.783
SLC5A10	-0.136496	0.0482153	753.749
NAA15	-0.136499	0.048211	753.682
LOC100287497	-0.1365	0.0482088	753.649
DNAJB9	-0.136518	0.0481788	753.179
FOLH1B	-0.136595	0.0480524	751.203
TACC2	-0.136643	0.0479732	749.966
HBP1	-0.136714	0.0478558	748.13
PHLDA1	-0.136729	0.0478302	747.73
RNF26	-0.136746	0.0478025	747.297
SACS	-0.136748	0.0478004	747.263
ZNF740	-0.136777	0.0477514	746.497
MAN2A2	-0.136782	0.0477429	746.364
DOT1L	-0.136819	0.0476833	745.433
LFNG	-0.136856	0.0476217	744.469
TNFRSF11B	-0.136864	0.0476089	744.27
MRPL19	-0.136869	0.0476004	744.137
SLC16A1	-0.136872	0.0475962	744.071
HEATR1	-0.136876	0.0475898	743.971
CCDC138	-0.136894	0.0475601	743.507
ACLY	-0.136904	0.0475431	743.242
ZNF684	-0.136935	0.0474922	742.446
CEBPZ	-0.136947	0.0474732	742.148
LINC00216	-0.13706	0.0472891	739.271
ZNF491	-0.137088	0.0472427	738.545
CCDC149	-0.137097	0.0472279	738.314
CXCL5	-0.137135	0.0471668	737.358
PIP4P2	-0.137249	0.0469816	734.464
EPAS1	-0.137289	0.0469165	733.446
A2ML1	-0.137309	0.0468851	732.954
CAAP1	-0.137381	0.0467678	731.121
LINC01554	-0.13742	0.046705	730.14
DACT2	-0.137428	0.0466925	729.944
PCDHB18P	-0.137467	0.0466298	728.964
LONP1	-0.137533	0.0465235	727.302
TTC28	-0.13755	0.0464964	726.879
SDHB	-0.137651	0.0463342	724.343
SLC25A51P1	-0.137719	0.0462243	722.625
AARS	-0.137757	0.0461643	721.686
UBE4A	-0.137757	0.0461643	721.686
LSAMP	-0.137806	0.0460857	720.457
PRORY	-0.137817	0.0460691	720.199
CLCN2	-0.13782	0.0460629	720.102
MYNN	-0.137855	0.0460072	719.23
MNAT1	-0.137866	0.0459907	718.972
RIT1	-0.137959	0.0458423	716.653
UHRF1BP1L	-0.137962	0.0458382	716.588
LTV1	-0.137995	0.0457847	715.752
CCNB1	-0.138076	0.0456574	713.762
PATL1	-0.138076	0.0456574	713.762
TMEM44	-0.13808	0.0456513	713.666
CFAP221	-0.138091	0.0456328	713.378
POLDIP2	-0.13812	0.0455877	712.673
AMOT	-0.138138	0.0455591	712.225
SFT2D3	-0.138153	0.0455345	711.841
SPAG5	-0.138157	0.0455284	711.745
ZNF638	-0.138165	0.0455161	711.553
DUSP16	-0.138172	0.0455059	711.393
NR4A1	-0.138216	0.0454364	710.307
PRR11	-0.138218	0.0454323	710.243
B2M	-0.138273	0.0453466	708.903
KCNJ3	-0.13831	0.0452875	707.979
PPP1R3C	-0.138322	0.0452691	707.692
EGR1	-0.138359	0.0452101	706.77
AP1S2	-0.138409	0.0451329	705.562
SYNE3	-0.138423	0.0451105	705.213
TRMT11	-0.138427	0.0451045	705.118
SLU7	-0.138472	0.0450334	704.008
SIAH2	-0.138489	0.0450071	703.596
DLX4	-0.138533	0.0449382	702.52
SPRR2E	-0.138545	0.04492	702.235
CHD7	-0.138597	0.0448392	700.971
MFNG	-0.138624	0.0447968	700.308
XXYLT1	-0.138674	0.0447181	699.078
DCAF17	-0.13868	0.04471	698.952
GPR62	-0.138702	0.0446758	698.417
HTRA1	-0.138713	0.0446577	698.133
CNOT6L	-0.138726	0.0446376	697.819
SLC35G5	-0.138733	0.0446275	697.662
IQUB	-0.138786	0.0445451	696.373
MAFA	-0.138796	0.044529	696.122
CHEK2	-0.138901	0.0443666	693.583
PPWD1	-0.13893	0.0443225	692.894
GPATCH8	-0.138948	0.0442945	692.456
CTSK	-0.138954	0.0442845	692.3
RAD51-AS1	-0.138959	0.0442765	692.175
RPSA	-0.139011	0.0441967	690.926
ANKMY2	-0.139072	0.0441029	689.461
NOVA1	-0.139076	0.044097	689.368
SAAL1	-0.139095	0.0440671	688.901
KPNA6	-0.139099	0.0440611	688.807
CEACAM21	-0.139114	0.0440392	688.465
RANBP2	-0.139145	0.0439915	687.719
BRI3BP	-0.139176	0.0439438	686.973
CTTN	-0.13923	0.0438604	685.67
UNC5C	-0.139232	0.0438585	685.639
ATRNL1	-0.139265	0.0438069	684.834
POU2F2	-0.139353	0.0436724	682.731
LOC441455	-0.139383	0.043627	682.02
KRTAP5-9	-0.139384	0.043625	681.99
CYP27A1	-0.139405	0.0435934	681.496
TMEM250	-0.139417	0.0435757	681.218
IL17RC	-0.139443	0.0435362	680.602
STON1	-0.139531	0.0434024	678.51
TMEM125	-0.139552	0.043371	678.018
PCCA	-0.139589	0.043314	677.128
KDM4C	-0.139603	0.0432924	676.791
BBX	-0.139627	0.0432571	676.239
ZDHHC21	-0.139686	0.0431671	674.831
HERC2P2	-0.139703	0.0431416	674.433
SLC46A1	-0.139717	0.0431201	674.097
CASP4	-0.139719	0.0431182	674.066
SORT1	-0.139734	0.0430947	673.7
SMC2	-0.139755	0.0430635	673.211
CDK9	-0.139759	0.0430576	673.119
MRPS11	-0.139759	0.0430576	673.119
MON2	-0.139773	0.0430361	672.784
DLD	-0.139802	0.0429932	672.113
PTPRD	-0.139873	0.0428861	670.438
ITPRIP	-0.139895	0.042853	669.921
ARL8B	-0.1399	0.0428452	669.799
TSC22D3	-0.139987	0.0427151	667.765
ZNF565	-0.140023	0.0426608	666.917
TPMT	-0.140028	0.0426531	666.796
MYCT1	-0.140144	0.042481	664.105
SHROOM2	-0.140196	0.0424038	662.899
LDHB	-0.14028	0.0422787	660.942
LYRM7	-0.14029	0.0422633	660.702
ANKRD2	-0.140371	0.0421442	658.841
SLPI	-0.140395	0.0421078	658.271
CCDC51	-0.140429	0.042058	657.493
HERC2P11	-0.140513	0.0419337	655.55
LAMP1	-0.140549	0.0418803	654.715
RNF182	-0.140558	0.0418669	654.506
VPS13C	-0.14065	0.0417317	652.392
LRRC75A	-0.140671	0.0417013	651.916
DNA2	-0.140736	0.0416064	650.432
NUP107	-0.140748	0.0415893	650.165
ZNF3	-0.140748	0.0415893	650.165
SRSF8	-0.140753	0.0415817	650.047
SLC35B2	-0.140889	0.041383	646.94
TMEM60	-0.140889	0.041383	646.94
ACTL8	-0.140917	0.0413415	646.291
MTSS1L	-0.14104	0.0411625	643.494
TBC1D27P	-0.141077	0.0411099	642.671
LPGAT1	-0.141081	0.0411043	642.583
TMEM155	-0.14111	0.0410611	641.908
COA5	-0.141134	0.0410274	641.381
EPHX2	-0.141171	0.040973	640.531
GPANK1	-0.141178	0.0409636	640.385
CBX3	-0.141206	0.0409225	639.741
KCNC2	-0.141222	0.0409	639.39
ZNF707	-0.141227	0.0408925	639.273
MGME1	-0.141232	0.0408851	639.156
CALCOCO2	-0.141241	0.040872	638.952
EIF4B	-0.141248	0.0408626	638.806
YIPF2	-0.141302	0.0407842	637.58
PSME4	-0.141331	0.0407432	636.938
LNPEP	-0.141372	0.0406836	636.007
TCF7L2	-0.141411	0.0406278	635.134
TTTY14	-0.141455	0.0405646	634.146
LOC101926934	-0.141547	0.0404329	632.088
OSBPL1A	-0.141548	0.0404311	632.059
SLC8B1	-0.141621	0.0403275	630.439
TUBGCP5	-0.141625	0.0403219	630.353
MEF2A	-0.141666	0.0402628	629.429
FOXF2	-0.141801	0.0400713	626.434
NCKAP5	-0.141826	0.0400364	625.889
AARD	-0.141925	0.0398952	623.681
DIP2B	-0.141971	0.0398311	622.68
KIAA0586	-0.141989	0.0398055	622.28
TARS2	-0.142069	0.0396923	620.51
CHEK2P2	-0.142151	0.0395776	618.717
ACADM	-0.142168	0.039554	618.347
ITGB4	-0.142203	0.0395049	617.58
MTUS1	-0.142209	0.0394958	617.438
SUMF2	-0.14226	0.039425	616.332
TRAM1	-0.142292	0.0393797	615.624
SLC39A8	-0.142494	0.039098	611.22
METTL8	-0.142595	0.0389578	609.028
IST1	-0.142608	0.0389399	608.747
BHLHE41	-0.142614	0.0389327	608.635
KLHDC10	-0.142677	0.0388449	607.262
SATB1	-0.142816	0.0386537	604.273
RNF212	-0.14294	0.0384828	601.602
C5orf58	-0.143006	0.0383923	600.187
NIPSNAP2	-0.143037	0.0383498	599.522
PTPN23	-0.143062	0.0383161	598.996
CEP95	-0.143182	0.0381518	596.428
FLJ30901	-0.143236	0.0380796	595.298
SRA1	-0.143252	0.0380567	594.941
CCDC40	-0.14332	0.0379653	593.511
KLC2	-0.143331	0.0379495	593.264
CYCS	-0.143368	0.0379004	592.496
AIDA	-0.143405	0.0378495	591.702
ARHGAP23	-0.143515	0.0377009	589.378
GPATCH2L	-0.143575	0.0376206	588.123
CUL3	-0.143615	0.0375666	587.279
ZCCHC24	-0.14367	0.0374936	586.137
C21orf62-AS1	-0.143692	0.0374641	585.676
VPS50	-0.143692	0.0374641	585.676
ANO4	-0.143711	0.037438	585.269
ITPRIPL1	-0.143716	0.0374311	585.16
IFIT2	-0.143773	0.0373548	583.967
ACAD11	-0.143825	0.0372855	582.885
DUSP23	-0.143876	0.0372181	581.831
PTPRCAP	-0.143878	0.0372147	581.777
ZMYM5	-0.143913	0.0371681	581.049
NUP54	-0.143938	0.0371353	580.537
LOC407835	-0.143995	0.0370595	579.352
THEM6	-0.144086	0.0369393	577.471
RDH5	-0.144128	0.0368827	576.587
DEF6	-0.144207	0.0367782	574.954
NOP14	-0.144207	0.0367782	574.954
IQCH-AS1	-0.144303	0.0366519	572.979
PCDHB8	-0.14432	0.0366297	572.633
ZNF641	-0.144365	0.0365702	571.701
LRRC8A	-0.144372	0.0365616	571.568
INPPL1	-0.144385	0.0365446	571.302
SLC23A2	-0.144407	0.0365157	570.851
CDK12	-0.144412	0.0365089	570.744
RFESD	-0.144505	0.0363868	568.834
GLRX	-0.144509	0.0363817	568.755
WDYHV1	-0.144577	0.0362937	567.379
CDKN2C	-0.144613	0.0362464	566.64
EID3	-0.144616	0.036243	566.587
SLC25A51	-0.144713	0.0361165	564.61
ZNF223	-0.144722	0.0361047	564.426
ARHGEF4	-0.144787	0.0360207	563.111
S100B	-0.14479	0.0360156	563.032
AFDN-DT	-0.144805	0.0359972	562.744
GPLD1	-0.14482	0.035977	562.429
TMEM120B	-0.144823	0.0359737	562.376
SLC38A11	-0.144832	0.0359619	562.193
TBX1	-0.144847	0.0359418	561.878
ZC3H10	-0.144873	0.0359083	561.354
NXF1	-0.144895	0.0358798	560.909
ZNF302	-0.145095	0.0356227	556.89
NCK2	-0.145105	0.0356094	556.682
FGD4	-0.145122	0.0355878	556.344
CCDC91	-0.145127	0.0355811	556.24
KLF3-AS1	-0.145143	0.0355612	555.928
LIMS1	-0.145228	0.0354517	554.216
GNL1	-0.14523	0.03545	554.19
CD300LD	-0.145283	0.0353821	553.129
TAF1B	-0.145326	0.0353275	552.276
TMOD2	-0.145339	0.035311	552.017
EHBP1	-0.145349	0.0352978	551.811
GPD1	-0.145387	0.03525	551.062
SEMA6D	-0.145401	0.0352318	550.779
PARP4	-0.145493	0.0351149	548.952
CTSV	-0.1456	0.0349787	546.822
MAP6D1	-0.145611	0.0349656	546.617
MAPK10	-0.145648	0.0349181	545.875
ASTE1	-0.145657	0.0349066	545.696
OSTM1	-0.145757	0.0347809	543.73
ABHD12B	-0.145786	0.034745	543.169
PANX3	-0.145859	0.0346523	541.719
PPP1R16A	-0.145904	0.034597	540.855
NMRK1	-0.145924	0.0345711	540.449
CCND2-AS1	-0.145985	0.0344949	539.258
ERMN	-0.14601	0.0344641	538.777
ROCK1	-0.146021	0.0344496	538.55
DDX27	-0.146041	0.0344253	538.171
ANKRD18CP	-0.146098	0.0343542	537.06
GHRLOS	-0.146116	0.0343316	536.706
MGA	-0.146126	0.0343187	536.505
PRADC1	-0.146133	0.0343107	536.379
HEATR4	-0.146148	0.0342913	536.076
LGR5	-0.146185	0.0342462	535.372
IER5L	-0.146233	0.0341867	534.441
MECP2	-0.14633	0.0340664	532.56
URAD	-0.146332	0.0340632	532.51
KRT19	-0.146349	0.0340424	532.184
ZNF629	-0.146373	0.0340135	531.734
LIN9	-0.146431	0.0339416	530.609
FBXO9	-0.146478	0.0338841	529.711
LOC729159	-0.146514	0.0338395	529.013
MAP3K13	-0.146567	0.0337742	527.992
ADM	-0.146598	0.0337361	527.396
IGFBPL1	-0.146675	0.0336424	525.932
FAM3A	-0.146681	0.0336345	525.808
PEX3	-0.146739	0.0335632	524.694
SGCE	-0.146783	0.0335095	523.854
HSPA2	-0.146791	0.0335	523.705
COASY	-0.146817	0.0334684	523.212
SETBP1	-0.14682	0.0334653	523.162
TESPA1	-0.146905	0.0333612	521.536
ADAMTSL2	-0.146965	0.0332889	520.405
PHF12	-0.146973	0.0332795	520.258
MXD3	-0.147001	0.0332449	519.718
TAS2R13	-0.147008	0.0332371	519.595
ZFYVE9	-0.147013	0.0332308	519.497
MIR100HG	-0.147078	0.0331524	518.272
PIGC	-0.147155	0.0330586	516.805
LYST	-0.147193	0.0330133	516.097
TP53INP2	-0.147281	0.0329074	514.441
ABLIM1	-0.147325	0.0328545	513.614
LGALS8	-0.147339	0.0328374	513.347
EHD1	-0.147386	0.0327815	512.474
POLR2C	-0.147399	0.032766	512.232
FLII	-0.14742	0.0327412	511.844
GGNBP2	-0.147446	0.0327103	511.36
SLC34A3	-0.147449	0.0327056	511.287
SEPT10	-0.147487	0.0326608	510.586
ZNF417	-0.147523	0.0326175	509.909
HACD3	-0.14753	0.0326098	509.789
ZNF426	-0.147531	0.0326082	509.765
NSRP1	-0.14755	0.0325851	509.403
ZNF365	-0.14755	0.0325851	509.403
ICE2	-0.147556	0.0325789	509.306
MAP1A	-0.147558	0.0325758	509.258
TPRKB	-0.147667	0.0324465	507.236
UPF1	-0.147689	0.0324203	506.827
ATMIN	-0.147781	0.0323114	505.125
DNAJC18	-0.147799	0.03229	504.789
JOSD1	-0.147815	0.0322716	504.502
PDIK1L	-0.147846	0.0322349	503.928
REEP1	-0.147858	0.0322212	503.713
BMS1P4	-0.147865	0.032212	503.57
B3GLCT	-0.147934	0.0321311	502.305
PIPSL	-0.147992	0.0320625	501.234
UBE2G1	-0.148102	0.0319334	499.215
NDUFB5	-0.148119	0.0319137	498.907
NEK1	-0.148251	0.0317594	496.495
BBS1	-0.148253	0.0317579	496.471
KIAA1586	-0.148305	0.0316976	495.528
DBX2	-0.148376	0.0316148	494.233
MTERF4	-0.148425	0.0315577	493.341
RBM14	-0.148429	0.0315531	493.27
CNBP	-0.148465	0.0315111	492.614
HBA2	-0.148499	0.0314722	492.004
SH3TC2	-0.1485	0.0314707	491.981
DCTN2	-0.14855	0.0314138	491.092
HBA1	-0.148595	0.0313615	490.274
KLHL9	-0.148669	0.0312765	488.945
KIF1C	-0.148737	0.0311976	487.712
DNAJA3	-0.148758	0.0311738	487.34
LRRC55	-0.148758	0.0311738	487.34
F2RL1	-0.148794	0.0311322	486.69
PPIG	-0.148858	0.0310595	485.554
KANSL1L	-0.148879	0.0310359	485.184
MOB3B	-0.149025	0.030869	482.575
PSKH1	-0.149028	0.030866	482.529
SNORC	-0.149219	0.0306486	479.13
ASAH2B	-0.149238	0.0306281	478.809
MAG	-0.149261	0.0306018	478.398
OR3A2	-0.14927	0.0305915	478.238
FAM120C	-0.14928	0.0305799	478.055
AQP6	-0.149332	0.0305214	477.142
NDUFV2	-0.149339	0.0305141	477.027
FAM92A	-0.14945	0.0303889	475.069
EVA1C	-0.14951	0.0303221	474.025
KCNJ11	-0.14952	0.0303104	473.843
PHKB	-0.149536	0.030293	473.571
AAAS	-0.149538	0.0302901	473.526
TAF12	-0.149591	0.0302307	472.597
APBB2	-0.149607	0.0302134	472.326
NECAB3	-0.149724	0.0300834	470.294
VDAC2	-0.149733	0.0300733	470.136
C19orf33	-0.149946	0.0298364	466.432
ADAMTS13	-0.149965	0.0298163	466.119
MALT1	-0.14999	0.0297877	465.671
KCNV2	-0.150005	0.029772	465.426
PLOD3	-0.15001	0.0297663	465.336
CBLN2	-0.150084	0.029685	464.065
SNRNP70	-0.150123	0.0296422	463.397
NHLRC4	-0.150194	0.029564	462.175
PLP1	-0.150217	0.0295385	461.775
LRRK2	-0.150233	0.0295215	461.509
TJP1	-0.150292	0.0294563	460.49
SNX29	-0.150356	0.029387	459.406
FAM69A	-0.150396	0.0293432	458.722
IER5	-0.150422	0.029315	458.281
GABRD	-0.150482	0.0292502	457.268
DNAJC25	-0.150505	0.0292249	456.872
CHCHD3	-0.150563	0.0291616	455.884
PSMA3	-0.150592	0.0291308	455.401
ILDR1	-0.150615	0.0291055	455.007
ZC3H11A	-0.150653	0.0290649	454.372
STK26	-0.15085	0.0288528	451.056
NPHP4	-0.150856	0.0288459	450.948
SYNE1	-0.15092	0.0287778	449.883
TSTD3	-0.150944	0.0287514	449.471
ELMOD3	-0.151069	0.0286186	447.394
CACNG2	-0.151114	0.0285703	446.639
FGF18	-0.151263	0.028412	444.165
ATAD2B	-0.15132	0.0283517	443.222
GALNS	-0.151323	0.0283489	443.179
ZNF395	-0.151359	0.0283106	442.58
UBTD2	-0.151396	0.0282709	441.959
CCDC186	-0.151426	0.0282395	441.468
DNAAF2	-0.151455	0.0282095	440.999
TMEM33	-0.151465	0.0281986	440.828
SESN2	-0.151484	0.0281781	440.508
ZNF276	-0.151509	0.0281522	440.104
QPRT	-0.151561	0.0280978	439.253
ESCO1	-0.151584	0.0280733	438.87
PDE11A	-0.15163	0.0280258	438.127
ZNF362	-0.151703	0.0279486	436.92
ALG3	-0.151748	0.0279026	436.201
SLC22A23	-0.151749	0.0279012	436.18
STXBP6	-0.151749	0.0279012	436.18
TUBGCP3	-0.151759	0.0278904	436.011
MCAM	-0.151776	0.0278728	435.736
WBP1L	-0.151894	0.0277502	433.819
PPT1	-0.151915	0.0277287	433.482
ST3GAL6	-0.151964	0.0276776	432.684
CSAG4	-0.152018	0.0276213	431.804
MASP2	-0.152043	0.0275958	431.406
SLC5A4	-0.152049	0.0275891	431.301
TRPM7	-0.152191	0.0274436	429.025
GALNT6	-0.152342	0.027288	426.594
SCGB1A1	-0.15235	0.0272801	426.469
TEX264	-0.152371	0.0272589	426.138
PLPP2	-0.152382	0.0272469	425.951
ERICH1	-0.152417	0.0272112	425.393
PLEKHM3	-0.152438	0.02719	425.062
DNAJC16	-0.15245	0.0271781	424.876
OCEL1	-0.152539	0.0270871	423.452
ADAMTS4	-0.152653	0.0269713	421.643
KNOP1	-0.152692	0.026932	421.027
HADHA	-0.152705	0.0269189	420.822
ZNF383	-0.152745	0.0268782	420.188
CABLES2	-0.152779	0.0268442	419.656
RBPMS	-0.152817	0.0268063	419.063
PSMG4	-0.152837	0.0267854	418.737
RAB40AL	-0.152845	0.0267776	418.614
COX4I2	-0.152902	0.0267203	417.718
KATNAL1	-0.152911	0.0267111	417.575
TJAP1	-0.152918	0.0267046	417.473
HELB	-0.15295	0.0266721	416.965
OR10A2	-0.152951	0.0266708	416.945
EPRS	-0.152953	0.0266695	416.924
NUDCD2	-0.153045	0.0265773	415.483
ICOSLG	-0.153067	0.0265553	415.139
ANKFY1	-0.153133	0.0264893	414.107
SMURF1	-0.153151	0.0264712	413.824
FKBP9P1	-0.153163	0.0264596	413.642
PNPT1	-0.15317	0.0264518	413.521
IL15RA	-0.153226	0.0263963	412.654
TMEM232	-0.15329	0.0263332	411.668
SLC29A2	-0.153497	0.0261281	408.461
SLC7A6	-0.153497	0.0261281	408.461
WDR90	-0.153515	0.0261102	408.181
ATP2A2	-0.153661	0.0259663	405.931
INPP5J	-0.153661	0.0259663	405.931
ATP5F1A	-0.153709	0.0259193	405.197
LRRC14	-0.15373	0.025899	404.879
UBAC1	-0.153772	0.0258585	404.245
RNF216P1	-0.153792	0.0258382	403.929
PPP1R15B	-0.153848	0.0257838	403.079
ZNF24	-0.153873	0.0257599	402.704
MRPL39	-0.153906	0.0257271	402.191
UBLCP1	-0.153996	0.0256402	400.833
TRADD	-0.154023	0.0256138	400.42
C4BPB	-0.154058	0.0255799	399.891
EMILIN3	-0.15408	0.0255586	399.557
MAML1	-0.154173	0.0254684	398.148
ZXDB	-0.154186	0.025456	397.953
NXPH2	-0.154237	0.0254073	397.192
NDUFA12	-0.154285	0.0253611	396.471
TARDBP	-0.154291	0.0253549	396.374
GBP4	-0.1543	0.0253462	396.237
DNAJB14	-0.154304	0.0253425	396.179
PINX1	-0.154383	0.0252667	394.994
CCT6P3	-0.154565	0.0250934	392.285
CYP4B1	-0.154601	0.0250588	391.745
SNHG14	-0.154653	0.0250096	390.975
XKR9	-0.154673	0.0249899	390.667
NOP2	-0.154698	0.0249665	390.302
CYB5R4	-0.154777	0.0248917	389.132
EPB41L3	-0.154786	0.0248831	388.997
TSPYL1	-0.154799	0.0248708	388.806
UBTD1	-0.1548	0.0248696	388.787
CBR3-AS1	-0.154812	0.0248586	388.615
LCA10	-0.154835	0.0248366	388.27
GPX3	-0.154891	0.024784	387.449
CHRNA4	-0.154944	0.024734	386.667
MICU3	-0.154944	0.024734	386.667
LOC105376805	-0.155004	0.024678	385.791
FOXK1	-0.15501	0.0246719	385.696
TIE1	-0.155038	0.0246464	385.297
CYP51A1	-0.15505	0.0246342	385.107
ZNF592	-0.155069	0.0246172	384.841
VWF	-0.155088	0.024599	384.557
HSPB3	-0.155268	0.0244309	381.928
WFDC10A	-0.155268	0.0244309	381.928
ARMT1	-0.155371	0.0243358	380.441
FUT3	-0.155418	0.0242913	379.747
SRRM3	-0.155429	0.0242817	379.597
PRICKLE1	-0.155543	0.0241764	377.949
CAPN15	-0.155671	0.0240583	376.103
MPDU1	-0.155685	0.0240452	375.899
RFPL2	-0.155696	0.0240357	375.75
AGPAT4-IT1	-0.155759	0.0239775	374.84
OR7E24	-0.15582	0.0239218	373.969
ATP4A	-0.155845	0.0238993	373.617
ECSCR	-0.155903	0.0238461	372.786
ATP6V1G1	-0.155916	0.0238343	372.601
CSNK1A1L	-0.155921	0.0238295	372.527
FBXO30	-0.155937	0.0238154	372.306
ABCD2	-0.155938	0.0238142	372.287
ZIM2	-0.155973	0.0237824	371.79
GAL3ST1	-0.155991	0.0237659	371.532
ASAH2	-0.156004	0.0237541	371.348
MYO5A	-0.156005	0.0237529	371.329
DTNB	-0.156024	0.0237364	371.072
GIN1	-0.156171	0.0236026	368.98
SLC31A1	-0.156187	0.0235886	368.761
MEF2D	-0.156208	0.0235699	368.468
ZNF445	-0.156244	0.0235372	367.957
PRR13	-0.156248	0.0235337	367.902
DPY19L1P1	-0.156329	0.0234602	366.753
HLTF	-0.156349	0.0234427	366.48
ZBTB5	-0.156412	0.0233858	365.59
DDR2	-0.156451	0.0233509	365.045
GMCL1	-0.156453	0.0233498	365.027
LOC389834	-0.156504	0.0233034	364.302
XKR8	-0.156507	0.0233011	364.266
PCDHA11	-0.156551	0.0232618	363.651
SNHG7	-0.156551	0.0232618	363.651
LINC02210	-0.156573	0.0232421	363.344
FAM69B	-0.156585	0.0232317	363.181
LOXL2	-0.156646	0.0231775	362.334
ELOVL4	-0.156683	0.0231441	361.812
RBM4B	-0.156696	0.0231326	361.632
HSPB6	-0.156761	0.0230751	360.733
PDP1	-0.156764	0.0230728	360.697
ACTR3C	-0.156814	0.0230281	359.998
TRIP4	-0.15683	0.0230143	359.783
ANP32A	-0.156853	0.0229937	359.461
SLC31A2	-0.156944	0.0229137	358.21
SLC35F1	-0.157008	0.0228567	357.319
ZBED5	-0.15702	0.0228465	357.159
UGT8	-0.157138	0.0227431	355.543
ACTN4	-0.157238	0.0226559	354.18
MRPL13	-0.157239	0.0226548	354.162
TOMM40	-0.157244	0.0226503	354.092
PHTF1	-0.157281	0.0226186	353.597
ZFAT	-0.157312	0.0225916	353.174
BCL2L2	-0.157318	0.0225859	353.086
PPIEL	-0.157327	0.0225781	352.963
CARD9	-0.157358	0.022551	352.54
PDHA1	-0.157472	0.0224522	350.995
HAGHL	-0.157501	0.0224275	350.609
ITGAV	-0.157581	0.0223581	349.525
AAGAB	-0.157602	0.0223403	349.245
RBM26-AS1	-0.157611	0.0223324	349.123
NEK11	-0.157627	0.0223191	348.914
MOK	-0.157667	0.0222845	348.374
NFE2L1	-0.157717	0.0222411	347.695
DDX19A	-0.157766	0.0221988	347.035
APOL3	-0.157768	0.0221977	347.017
GGT3P	-0.157813	0.0221589	346.41
PGD	-0.15789	0.0220936	345.389
DST	-0.15791	0.0220759	345.112
EVI5	-0.158014	0.0219876	343.733
C18orf25	-0.158136	0.0218843	342.118
STXBP5	-0.158156	0.0218668	341.843
TAS2R50	-0.158186	0.0218416	341.449
SAV1	-0.158189	0.0218394	341.415
TBC1D2	-0.158237	0.0217989	340.782
COL9A3	-0.15825	0.021788	340.611
PAFAH1B2	-0.158401	0.0216605	338.618
NGLY1	-0.15843	0.0216366	338.244
LPAR2	-0.158436	0.0216311	338.159
IFT57	-0.158539	0.0215455	336.821
ABTB1	-0.158544	0.0215412	336.753
LMOD1	-0.158584	0.0215076	336.229
ARHGEF6	-0.158604	0.0214914	335.976
BCL7B	-0.158613	0.0214839	335.858
ENPP2	-0.158675	0.0214321	335.048
ZNF252P	-0.158697	0.0214138	334.762
PRKCH	-0.158731	0.0213858	334.325
MCM7	-0.158733	0.0213837	334.291
LOC102606465	-0.158797	0.0213311	333.469
TMEM163	-0.158868	0.0212721	332.547
COTL1	-0.158918	0.0212304	331.895
PDSS1	-0.158953	0.0212016	331.445
RPS6KA5	-0.159127	0.021059	329.216
NKX1-2	-0.159184	0.0210124	328.486
SRGAP2B	-0.159184	0.0210124	328.486
POGK	-0.159289	0.0209267	327.148
SGIP1	-0.159394	0.0208414	325.814
CA14	-0.159397	0.0208393	325.781
APOL1	-0.159527	0.0207334	324.125
KCTD14	-0.159566	0.020702	323.634
MED13L	-0.159622	0.0206571	322.932
TCAIM	-0.159656	0.02063	322.508
NPC1	-0.159667	0.0206206	322.362
TARSL2	-0.159696	0.0205977	322.003
NOS3	-0.159731	0.0205696	321.564
PPP1R3F	-0.159838	0.0204835	320.218
PACRG-AS3	-0.159844	0.0204793	320.153
AIFM1	-0.159857	0.020469	319.991
RPP25	-0.16002	0.0203389	317.958
RUSC1	-0.160056	0.0203101	317.507
WASHC2A	-0.160074	0.0202957	317.282
TMLHE	-0.160095	0.0202792	317.025
TIMM21	-0.160111	0.0202669	316.833
ST3GAL4	-0.160131	0.0202505	316.576
ATG16L2	-0.160177	0.0202146	316.015
KTN1	-0.160187	0.0202064	315.887
TTC37	-0.16021	0.020188	315.599
ULK4	-0.160248	0.0201584	315.136
DNAJC11	-0.160282	0.0201318	314.721
DENND2D	-0.160322	0.0201002	314.227
CDCA7L	-0.160357	0.0200727	313.797
TCIM	-0.160377	0.0200564	313.542
PPP1R14A	-0.160381	0.0200534	313.495
HVCN1	-0.160434	0.0200117	312.843
FAM189B	-0.160476	0.0199793	312.336
CISD2	-0.160493	0.0199661	312.13
LARS	-0.160502	0.019959	312.019
RNF185	-0.160512	0.0199509	311.893
KCNE5	-0.160546	0.0199246	311.481
UNC119	-0.160555	0.0199175	311.371
ZFP91	-0.160595	0.0198862	310.881
GTPBP10	-0.1606	0.0198822	310.818
PYROXD1	-0.160682	0.0198187	309.825
SLC43A1	-0.160685	0.0198166	309.794
PANK1	-0.160713	0.0197945	309.448
ZFYVE28	-0.160716	0.0197925	309.416
ZW10	-0.160894	0.0196542	307.253
SENP6	-0.160896	0.0196532	307.238
HADHB	-0.160937	0.0196212	306.738
NIPAL2	-0.161002	0.0195714	305.959
C7orf61	-0.16102	0.0195574	305.741
ABCB1	-0.161027	0.0195524	305.663
ERP29	-0.161099	0.0194968	304.793
GOLGA6L17P	-0.161202	0.0194185	303.57
PDZD7	-0.161217	0.0194067	303.384
B3GNT7	-0.1613	0.0193435	302.397
RNF25	-0.161309	0.0193366	302.289
NEBL	-0.161366	0.0192933	301.612
OR7E47P	-0.161393	0.0192726	301.289
ZNF605	-0.161417	0.019255	301.013
TMEM37	-0.161439	0.0192383	300.752
GLDN	-0.16147	0.0192147	300.384
MTDH	-0.161767	0.0189915	296.893
ADAMTS5	-0.161873	0.0189121	295.652
IDH3A	-0.161897	0.0188937	295.365
SLC4A2	-0.161936	0.0188647	294.912
GXYLT2	-0.161939	0.0188628	294.882
CTRB1	-0.161961	0.0188464	294.626
OR5L2	-0.161986	0.0188281	294.34
MYOZ3	-0.162078	0.0187599	293.273
ABCC1	-0.162085	0.0187541	293.183
ANKS3	-0.162115	0.018732	292.838
TRIM61	-0.162116	0.0187311	292.823
PART1	-0.162146	0.0187091	292.479
PDIA2	-0.162155	0.0187024	292.374
ARID5B	-0.162198	0.0186708	291.88
CCDC181	-0.162289	0.018604	290.836
NFKBIA	-0.16236	0.0185516	290.018
PCGF6	-0.162373	0.0185421	289.869
DNASE1L2	-0.162389	0.0185307	289.691
TBX5	-0.162389	0.0185307	289.691
LOC728743	-0.162421	0.018507	289.32
POU3F4	-0.162431	0.0184994	289.201
MYBPC3	-0.162573	0.0183963	287.589
FNTA	-0.162679	0.0183191	286.382
FOXD1	-0.162689	0.0183115	286.264
BUD13	-0.162734	0.0182787	285.751
CHN2	-0.162784	0.018243	285.194
CA12	-0.162854	0.0181925	284.404
DGCR2	-0.16289	0.0181664	283.995
TLE4	-0.162938	0.0181319	283.455
ZBTB45	-0.16306	0.0180445	282.089
SLC25A4	-0.163123	0.017999	281.379
VNN2	-0.163162	0.0179713	280.945
MAPKAPK2	-0.163176	0.0179611	280.786
PRR22	-0.163193	0.0179491	280.598
ODF2	-0.163211	0.0179362	280.396
PALB2	-0.163336	0.0178477	279.014
MAEA	-0.163355	0.017834	278.798
C1orf109	-0.163372	0.017822	278.612
KIF5B	-0.163454	0.0177643	277.709
DCUN1D1	-0.163483	0.0177432	277.38
DNHD1	-0.16349	0.0177387	277.308
ATOH8	-0.163564	0.0176866	276.495
PHKA2	-0.163601	0.0176602	276.082
RCC1L	-0.163739	0.0175639	274.576
HIP1R	-0.163791	0.0175276	274.01
WASF3	-0.163875	0.0174689	273.092
MTFR1	-0.163892	0.0174572	272.908
LOC100506544	-0.163931	0.0174302	272.486
FAM13A-AS1	-0.164108	0.0173072	270.563
POLK	-0.164129	0.0172929	270.34
CDK11A	-0.164166	0.017267	269.934
GUSBP4	-0.164177	0.0172598	269.823
ERP44	-0.164234	0.0172206	269.209
QTRT2	-0.164254	0.0172063	268.987
GLRB	-0.164267	0.0171974	268.847
FEZ1	-0.16428	0.0171885	268.708
DIS3L2	-0.164297	0.017177	268.528
CD22	-0.164319	0.0171619	268.291
GCN1	-0.164328	0.0171556	268.194
GLIS1	-0.164335	0.0171512	268.125
SH3D19	-0.164344	0.017145	268.028
DOCK1	-0.16441	0.0170998	267.321
BCL9	-0.164411	0.0170989	267.307
UGP2	-0.164451	0.0170715	266.878
PLCE1	-0.164582	0.0169824	265.485
DPP7	-0.164587	0.0169788	265.43
ZBTB40	-0.164634	0.0169472	264.935
OXR1	-0.16472	0.0168893	264.03
GGT6	-0.164733	0.0168805	263.893
OR2AK2	-0.164905	0.0167644	262.078
IPO7	-0.16491	0.0167609	262.024
CYSTM1	-0.164922	0.0167531	261.901
DDX18	-0.164946	0.0167366	261.643
PWARSN	-0.165001	0.0167001	261.073
WASHC1	-0.165019	0.016688	260.883
SNAP91	-0.165079	0.0166481	260.26
RPL15	-0.165123	0.0166187	259.801
HDAC5	-0.165174	0.0165842	259.261
IRF2	-0.165185	0.0165773	259.153
TIGD3	-0.165352	0.0164665	257.42
RAB14	-0.1654	0.0164348	256.925
MLYCD	-0.165405	0.0164314	256.872
S1PR5	-0.165414	0.0164254	256.778
DCAF13	-0.165469	0.0163895	256.217
NFAT5	-0.165537	0.0163443	255.511
GGH	-0.165564	0.0163265	255.232
MRPL12	-0.165567	0.0163248	255.205
INTS13	-0.165616	0.0162925	254.7
SERAC1	-0.165622	0.0162891	254.647
ZBTB7C	-0.165703	0.0162357	253.812
TRMU	-0.165729	0.0162188	253.548
SEMA3G	-0.165746	0.0162078	253.376
TTC39C	-0.165756	0.016201	253.27
PRKACA	-0.165761	0.0161976	253.218
PLEKHA8	-0.165769	0.0161926	253.138
LINC01963	-0.165771	0.0161917	253.125
MRPS5	-0.1658	0.0161723	252.822
TRPC5	-0.165851	0.0161394	252.308
FAM124A	-0.165938	0.0160831	251.427
ZNF225	-0.16598	0.0160554	250.995
ADAM20	-0.166009	0.016037	250.707
LOC644762	-0.16603	0.0160236	250.497
GABPB2	-0.166075	0.0159944	250.04
LRRC23	-0.166093	0.0159827	249.857
DDX23	-0.1661	0.0159785	249.792
DCLRE1C	-0.166197	0.015916	248.815
GNAL	-0.166378	0.0157999	247
EIF2AK3	-0.166385	0.0157958	246.935
PKD1	-0.166416	0.015776	246.626
ELP3	-0.166427	0.0157685	246.509
CSTF2T	-0.166457	0.0157496	246.213
GRIP1	-0.166521	0.0157092	245.582
STK36	-0.166622	0.0156452	244.581
ZHX3	-0.166628	0.0156411	244.517
NUDT12	-0.166659	0.0156214	244.21
POLA1	-0.1667	0.0155961	243.814
PLEKHA4	-0.166754	0.0155618	243.278
GTDC1	-0.166762	0.0155569	243.201
SVIP	-0.16677	0.015552	243.125
SEMA3B-AS1	-0.166786	0.0155414	242.959
SERTAD1	-0.166797	0.0155349	242.857
PPFIBP1	-0.166829	0.0155146	242.539
KRTAP4-11	-0.166878	0.0154837	242.056
SYNE2	-0.166899	0.0154707	241.853
MTIF3	-0.166986	0.0154164	241.005
C9orf3	-0.167002	0.0154067	240.853
ZMYM6	-0.167046	0.0153792	240.423
NAALADL2	-0.167083	0.0153558	240.058
GUCD1	-0.167154	0.0153115	239.365
BEND7	-0.167179	0.0152963	239.127
COX4I1	-0.167283	0.0152321	238.124
SYT3	-0.16729	0.0152273	238.049
SENP7	-0.167316	0.0152113	237.798
SLAIN2	-0.16732	0.0152089	237.761
TMEM63A	-0.167363	0.0151826	237.349
DDX3Y	-0.16737	0.0151786	237.287
ZNF275	-0.167428	0.0151427	236.726
DET1	-0.167517	0.0150878	235.868
NIFK-AS1	-0.167634	0.0150165	234.753
ZEB2	-0.167743	0.0149502	233.717
INTS5	-0.167765	0.0149369	233.508
SLC12A2	-0.167769	0.0149345	233.471
MRPL27	-0.167787	0.0149235	233.299
ATG13	-0.167818	0.0149046	233.004
G3BP2	-0.167824	0.0149007	232.943
HSPA1A	-0.167832	0.014896	232.869
ATP6AP1L	-0.167858	0.0148803	232.624
PJVK	-0.167861	0.0148787	232.599
GNB3	-0.167876	0.0148693	232.452
DYNLT3	-0.167889	0.0148615	232.33
CERCAM	-0.167933	0.0148349	231.913
C1orf229	-0.167937	0.0148325	231.877
SIRT2	-0.167975	0.0148099	231.522
TNFRSF25	-0.168157	0.0147001	229.806
PLCD1	-0.168174	0.01469	229.649
BRAT1	-0.168191	0.0146799	229.491
CSAG1	-0.1682	0.0146745	229.406
SOX3	-0.168273	0.0146312	228.729
PSMB9	-0.168305	0.0146118	228.427
SLC35F3	-0.16837	0.0145733	227.824
TMEM161B-AS1	-0.168388	0.0145625	227.656
RPTOR	-0.168419	0.0145441	227.367
PPIP5K1	-0.168422	0.0145425	227.343
HLCS	-0.168426	0.0145402	227.307
ZNF862	-0.168426	0.0145402	227.307
DDX52	-0.168442	0.0145302	227.151
ZBTB38	-0.168507	0.0144919	226.551
C1orf54	-0.168534	0.0144758	226.3
SLAMF8	-0.168534	0.0144758	226.3
METAP1D	-0.16863	0.0144192	225.416
ENGASE	-0.168696	0.0143803	224.808
LRRC32	-0.168721	0.0143659	224.582
B4GALT4	-0.168821	0.0143074	223.668
STX1B	-0.168874	0.0142764	223.183
GJA4	-0.168919	0.0142499	222.769
SZT2	-0.168987	0.0142107	222.156
MTR	-0.169066	0.0141648	221.439
NCOA4	-0.169133	0.0141258	220.829
MARCH6	-0.169145	0.0141191	220.723
RNF13	-0.169222	0.0140742	220.022
RAVER1	-0.169254	0.0140563	219.742
MPPED2	-0.16932	0.0140183	219.147
PMFBP1	-0.169346	0.0140034	218.915
NOC3L	-0.169355	0.0139982	218.833
NRSN1	-0.169375	0.0139863	218.648
SGK2	-0.169392	0.0139766	218.497
C2orf49	-0.169439	0.0139499	218.079
ASIC3	-0.169449	0.013944	217.986
PLEKHM2	-0.169452	0.0139425	217.963
NAA25	-0.169645	0.0138325	216.244
VPREB3	-0.169714	0.0137936	215.635
MROH6	-0.16973	0.013784	215.486
ATP10D	-0.169758	0.0137686	215.245
TM9SF1	-0.169769	0.013762	215.142
FUNDC1	-0.1698	0.0137445	214.867
DCBLD2	-0.169803	0.013743	214.844
CORO7	-0.169835	0.0137247	214.559
CREBZF	-0.169841	0.0137218	214.513
FBXO46	-0.169854	0.0137145	214.399
LZIC	-0.16986	0.0137108	214.342
CRYAB	-0.169926	0.0136737	213.76
CYTH1	-0.169995	0.0136351	213.158
PIGT	-0.169999	0.0136329	213.123
MIGA2	-0.170093	0.01358	212.296
TMEM14A	-0.170126	0.0135619	212.013
GLDC	-0.170171	0.0135366	211.618
WDR45	-0.170179	0.0135323	211.55
KBTBD12	-0.170218	0.0135106	211.212
FGFR1	-0.170304	0.0134624	210.458
EIF2D	-0.170306	0.0134617	210.447
HIST1H2APS1	-0.170328	0.0134495	210.256
PSPH	-0.170363	0.0134301	209.953
KIT	-0.170402	0.0134086	209.617
MRPL48	-0.17047	0.0133707	209.025
CMAHP	-0.170661	0.0132661	207.389
MPZL3	-0.170669	0.0132619	207.323
LGI3	-0.170709	0.0132399	206.979
DOCK6	-0.170711	0.0132385	206.957
ADAM17	-0.170763	0.0132102	206.515
MTERF3	-0.170797	0.0131918	206.228
ZNF268	-0.170801	0.0131897	206.195
TAX1BP1	-0.17081	0.0131848	206.118
SLC12A7	-0.170812	0.0131834	206.096
COLGALT2	-0.17082	0.0131791	206.029
PCDHB15	-0.170911	0.0131299	205.259
TMEM30A	-0.170912	0.0131292	205.248
GAD1	-0.170959	0.0131039	204.853
TBC1D1	-0.170967	0.0130997	204.787
NSMCE4A	-0.171012	0.0130751	204.404
PMPCB	-0.171017	0.0130723	204.36
BTN3A1	-0.17123	0.0129579	202.572
ABCD4	-0.17127	0.0129364	202.235
RHBDD1	-0.171358	0.0128893	201.499
DGKG	-0.171397	0.0128686	201.175
TMEM41B	-0.171407	0.0128631	201.088
GCC1	-0.171429	0.0128513	200.905
MOG	-0.171437	0.0128472	200.84
APOO	-0.1715	0.0128135	200.313
NDUFA6	-0.171533	0.0127963	200.044
PXK	-0.171554	0.0127853	199.872
CNN1	-0.171564	0.0127798	199.786
FAM111A-DT	-0.171567	0.0127784	199.765
TAPBP	-0.17158	0.0127716	199.658
CTSA	-0.171617	0.0127517	199.347
PODXL2	-0.171639	0.01274	199.165
MIR9-3HG	-0.171668	0.012725	198.93
PRX	-0.171672	0.0127229	198.898
AKAIN1	-0.171727	0.0126936	198.438
TYW1B	-0.171773	0.0126697	198.065
ADCY1	-0.171783	0.0126643	197.98
C2orf27A	-0.171831	0.0126391	197.587
RRAD	-0.17191	0.0125977	196.939
CASP7	-0.171923	0.0125909	196.834
MEIS3P1	-0.171935	0.0125848	196.738
FAM149B1	-0.172006	0.0125476	196.157
MPPED1	-0.17202	0.0125402	196.041
RPL28	-0.172041	0.0125294	195.872
GFM1	-0.17205	0.0125247	195.798
DISP1	-0.172103	0.012497	195.366
IMPA1P1	-0.172176	0.0124594	194.778
MARCH2	-0.172481	0.0123019	192.315
FSTL3	-0.172516	0.012284	192.035
TRIM16L	-0.172522	0.0122813	191.994
MYO1E	-0.172584	0.0122495	191.497
FAM160B2	-0.17259	0.0122462	191.445
PDCD10	-0.172617	0.0122324	191.228
LOC101927765	-0.172694	0.0121934	190.62
SLC25A29	-0.172803	0.0121382	189.757
TSPAN12	-0.172818	0.0121304	189.634
TMEM45B	-0.172852	0.0121133	189.368
TAF4B	-0.17286	0.0121094	189.306
BRSK2	-0.172882	0.0120983	189.132
BBS9	-0.172917	0.0120806	188.856
FASTKD2	-0.172948	0.012065	188.612
RCOR3	-0.173017	0.0120304	188.072
PCDHB17P	-0.173019	0.0120291	188.051
PPP2R1B	-0.173035	0.0120213	187.929
MAGED2	-0.173039	0.0120194	187.899
ZBTB7B	-0.173044	0.0120168	187.858
UBQLN4	-0.173112	0.0119823	187.32
CALD1	-0.173131	0.0119733	187.178
THEM4	-0.173194	0.0119415	186.682
COL5A2	-0.173219	0.0119293	186.49
GFRA1	-0.173226	0.0119254	186.43
KLF14	-0.173366	0.0118558	185.342
PLXNA4	-0.173409	0.0118346	185.011
LIN52	-0.173422	0.0118282	184.911
DDX55	-0.173453	0.0118128	184.67
MIRLET7BHG	-0.173457	0.0118109	184.64
RP2	-0.173471	0.0118039	184.53
POMP	-0.173504	0.0117879	184.28
SSFA2	-0.173519	0.0117802	184.16
CPT1A	-0.173522	0.0117789	184.14
COL4A4	-0.173532	0.0117738	184.06
ASXL2	-0.173598	0.0117413	183.552
GOT1	-0.17378	0.0116524	182.162
CA7	-0.173812	0.0116366	181.915
LRRFIP2	-0.173817	0.0116341	181.875
MPC2	-0.17385	0.0116183	181.629
RPS6KA3	-0.173877	0.011605	181.421
SLC15A4	-0.17392	0.0115842	181.096
SHC4	-0.174017	0.0115371	180.36
CA5A	-0.174021	0.0115352	180.33
USP13	-0.174095	0.0114995	179.772
ARFRP1	-0.174122	0.0114864	179.567
KIAA1656	-0.174245	0.0114272	178.641
SLC9A1	-0.174299	0.0114011	178.233
POLD1	-0.174447	0.0113305	177.13
FAM81A	-0.174508	0.0113015	176.676
PFDN1	-0.174518	0.0112966	176.599
REEP3	-0.174521	0.0112953	176.58
TBR1	-0.17453	0.011291	176.513
HBEGF	-0.174531	0.0112904	176.503
MAN2A1	-0.174564	0.011275	176.263
POU3F2	-0.174581	0.0112671	176.138
GCSH	-0.174582	0.0112664	176.128
PRKAG2	-0.174622	0.0112474	175.831
GTF3C4	-0.174636	0.0112407	175.725
TACC3	-0.174647	0.0112358	175.649
LINC01315	-0.174649	0.0112345	175.63
AOC2	-0.174652	0.0112333	175.61
PPP1R10	-0.174662	0.0112284	175.534
COL19A1	-0.174704	0.0112088	175.228
UEVLD	-0.174849	0.0111405	174.16
SNRNP35	-0.174886	0.0111229	173.884
STIM2	-0.174919	0.0111077	173.647
KRTAP10-5	-0.174921	0.0111065	173.628
TMCO6	-0.174965	0.0110859	173.306
VCPIP1	-0.174998	0.0110708	173.069
DDHD1	-0.175032	0.011055	172.824
GIPC1	-0.175074	0.0110351	172.512
AFF1	-0.175135	0.0110068	172.07
ACO1	-0.175196	0.0109786	171.628
TUBD1	-0.175206	0.0109738	171.553
ATP1A3	-0.175266	0.0109462	171.122
CYCSP52	-0.175271	0.0109438	171.084
ANO5	-0.175298	0.0109312	170.888
SDHA	-0.175308	0.010927	170.822
NAXD	-0.175519	0.0108299	169.305
OMA1	-0.175571	0.0108062	168.934
CMTM5	-0.175723	0.0107366	167.845
CARNS1	-0.175745	0.0107266	167.688
AP4E1	-0.175782	0.0107101	167.431
ZNF500	-0.175844	0.0106819	166.991
PIGL	-0.176099	0.010567	165.194
KLHL28	-0.176164	0.010538	164.741
USP33	-0.17625	0.0104999	164.144
FEZF2	-0.176251	0.0104993	164.135
GOLGA6L10	-0.176277	0.0104878	163.955
FA2H	-0.176365	0.0104486	163.343
RTN2	-0.176393	0.010436	163.145
LYNX1	-0.176462	0.0104056	162.67
CABP2	-0.176485	0.0103953	162.509
KDM5A	-0.176491	0.010393	162.473
PENK	-0.176513	0.0103833	162.321
SLC2A3	-0.176586	0.0103507	161.813
IL1RAP	-0.17659	0.010349	161.786
HSPE1	-0.176593	0.0103479	161.768
LRRC49	-0.176602	0.0103439	161.706
SLC35D2	-0.176612	0.0103393	161.635
HSPA12A	-0.176643	0.0103257	161.421
CLIP2	-0.176724	0.0102905	160.871
PEX26	-0.176741	0.0102831	160.755
VMP1	-0.17683	0.010244	160.145
CTBP1	-0.176909	0.0102096	159.607
BTN2A1	-0.176914	0.0102074	159.572
RORA	-0.176995	0.0101725	159.027
LINC00652	-0.177084	0.0101339	158.423
AMD1	-0.177098	0.0101277	158.327
KIF5A	-0.177106	0.0101244	158.274
PCYT1A	-0.177131	0.0101137	158.108
MAP3K9	-0.177137	0.010111	158.065
EXOSC6	-0.177172	0.0100959	157.829
CHPT1	-0.177223	0.0100742	157.489
MTX3	-0.177223	0.0100742	157.489
TAS2R30	-0.17724	0.0100669	157.376
PMAIP1	-0.177271	0.0100536	157.168
TBX3	-0.177392	0.0100015	156.353
C14orf177	-0.177401	0.00999762	156.293
WWP1	-0.177456	0.00997442	155.93
UBE2QL1	-0.177477	0.0099656	155.792
PLEKHH2	-0.177523	0.00994577	155.482
TMEM185A	-0.17754	0.00993862	155.37
SNX5	-0.177562	0.00992928	155.224
PCDHB10	-0.177628	0.00990129	154.787
TH	-0.177663	0.0098865	154.556
NPIPA8	-0.177697	0.00987228	154.333
PRICKLE4	-0.177785	0.00983517	153.753
ATP5PD	-0.17789	0.00979112	153.065
RBM41	-0.177903	0.0097857	152.98
NBPF1	-0.177941	0.00976998	152.734
CBX7	-0.177944	0.00976835	152.709
SLC38A3	-0.178064	0.00971864	151.931
SEPT4	-0.178128	0.00969171	151.511
CROCCP2	-0.178157	0.00967989	151.326
ZNF284	-0.178249	0.00964181	150.73
SMG9	-0.178284	0.00962737	150.505
CYP1A2	-0.178288	0.00962576	150.48
ELAVL2	-0.17836	0.00959587	150.012
TSEN15	-0.178417	0.00957244	149.646
GALNT12	-0.178452	0.00955808	149.422
WWOX	-0.178459	0.00955543	149.38
COL9A2	-0.178503	0.00953738	149.098
NKX2-2	-0.178513	0.00953314	149.032
PSMA4	-0.178553	0.00951673	148.775
PRKY	-0.178618	0.0094903	148.362
BAMBI	-0.178648	0.00947816	148.172
JHY	-0.17867	0.0094692	148.032
PPP2R2D	-0.178704	0.00945551	147.818
LANCL1	-0.178709	0.00945341	147.785
SPON1	-0.178802	0.0094156	147.194
FOCAD	-0.178911	0.00937165	146.507
SETDB1	-0.178959	0.00935235	146.205
LINC00889	-0.178968	0.00934871	146.148
PRMT7	-0.17901	0.00933205	145.888
PITPNC1	-0.179124	0.00928638	145.174
COX7A1	-0.179164	0.00927034	144.923
SGCB	-0.179195	0.00925794	144.729
SNAP25	-0.179204	0.00925432	144.673
ZIC3	-0.179267	0.00922906	144.278
INPP5F	-0.179287	0.00922133	144.157
VPS8	-0.179346	0.00919769	143.787
PROSER2	-0.179352	0.00919563	143.755
FRMD8	-0.179356	0.00919409	143.731
CBWD5	-0.179366	0.00918999	143.667
PHF2	-0.179472	0.009148	143.011
LOC100506548	-0.179678	0.00906707	141.745
PLEKHO1	-0.179814	0.00901397	140.915
NBPF11	-0.179887	0.00898577	140.475
LINC00680	-0.17991	0.00897672	140.333
ZNF35	-0.179933	0.00896768	140.192
SH3PXD2A	-0.180073	0.0089136	139.346
LOC105377590	-0.180097	0.00890461	139.206
HAT1	-0.180102	0.00890262	139.175
RGN	-0.180228	0.00885435	138.42
MTHFR	-0.180261	0.00884145	138.218
CACNA2D3	-0.180295	0.00882857	138.017
JHDM1D-AS1	-0.180369	0.00880038	137.576
SLC20A1	-0.180395	0.00879051	137.422
RRNAD1	-0.180412	0.0087841	137.322
TXLNG	-0.180458	0.00876637	137.045
SEPT7P2	-0.180476	0.00875948	136.937
OTUD7B	-0.180561	0.00872757	136.438
CCDC146	-0.180566	0.00872561	136.408
PREPL	-0.180572	0.00872316	136.369
LTBP1	-0.180629	0.00870163	136.033
MAD1L1	-0.180642	0.00869674	135.956
DYNLL2	-0.180655	0.00869186	135.88
TRPM4	-0.18066	0.00868991	135.849
SEMA4D	-0.180676	0.00868405	135.758
CGN	-0.180772	0.00864801	135.194
AASDH	-0.180802	0.00863683	135.02
C1QBP	-0.180804	0.00863586	135.004
ZNF492	-0.180882	0.00860677	134.55
ATP5F1C	-0.180908	0.00859709	134.398
GMPR2	-0.181025	0.00855367	133.719
PLIN3	-0.18104	0.00854789	133.629
TRIM47	-0.181101	0.0085253	133.276
KIF4B	-0.181154	0.00850564	132.969
ELMOD2	-0.181196	0.00849032	132.729
TTC7A	-0.181199	0.00848889	132.707
CMC4	-0.181291	0.00845499	132.177
ARHGAP39	-0.181343	0.00843595	131.879
AQP1	-0.181413	0.00841031	131.478
SLC25A19	-0.181488	0.00838284	131.049
CFAP36	-0.181577	0.00835074	130.547
RASGRP2	-0.181588	0.00834649	130.481
GADD45A	-0.1816	0.00834226	130.414
ZBBX	-0.181623	0.00833378	130.282
PTP4A1	-0.181714	0.00830091	129.768
OSBPL9	-0.181751	0.00828733	129.556
FAM86HP	-0.181859	0.00824855	128.95
HAPLN1	-0.18186	0.00824809	128.942
CTNNA3	-0.181867	0.00824576	128.906
CHD1L	-0.181945	0.00821784	128.469
HOXB13	-0.182114	0.00815717	127.521
HEBP2	-0.182136	0.00814933	127.398
ZNF597	-0.182195	0.0081286	127.074
BUD23	-0.182252	0.00810837	126.758
HSD17B4	-0.182311	0.00808728	126.428
MUM1	-0.182342	0.00807629	126.257
RBM33	-0.182398	0.00805664	125.949
PPIP5K2	-0.182658	0.00796534	124.522
UBE2O	-0.182686	0.00795585	124.374
TAF13	-0.182788	0.00792026	123.817
LRIG2	-0.182819	0.00790948	123.649
C3orf35	-0.18291	0.00787809	123.158
SPATA6	-0.182912	0.0078772	123.144
DENND4C	-0.182975	0.00785575	122.809
MUC20	-0.183012	0.00784281	122.607
KHNYN	-0.183015	0.00784192	122.593
ADPRM	-0.183063	0.00782544	122.335
NAP1L5	-0.183186	0.00778328	121.676
DGKD	-0.183229	0.00776869	121.448
B3GNT9	-0.183251	0.00776118	121.33
SRPRA	-0.183256	0.00775941	121.303
NDRG4	-0.183258	0.00775853	121.289
SCRG1	-0.183327	0.00773516	120.924
NBPF10	-0.183357	0.00772504	120.766
CLIC1	-0.183405	0.00770878	120.511
ZNF415	-0.183427	0.00770132	120.395
EMP2	-0.183477	0.00768424	120.128
UQCRC1	-0.183496	0.00767811	120.032
CHCHD10	-0.183569	0.00765322	119.643
AIF1L	-0.183648	0.00762665	119.227
KCNJ14	-0.1837	0.00760928	118.956
STXBP5L	-0.183761	0.00758891	118.637
PWAR6	-0.183787	0.00758026	118.502
PNMA6E	-0.183791	0.00757896	118.482
SOGA3	-0.183818	0.00756988	118.34
RP9P	-0.183843	0.00756168	118.212
MORF4L1	-0.183879	0.00754961	118.023
LRRC37A3	-0.184042	0.00749549	117.177
RHOF	-0.184054	0.00749164	117.117
SLC6A1	-0.184106	0.00747454	116.849
NUDT5	-0.184194	0.00744555	116.396
WDR91	-0.184247	0.00742812	116.124
FKBP4	-0.184374	0.0073866	115.475
ASGR2	-0.184405	0.00737647	115.316
HHIP-AS1	-0.184444	0.00736381	115.119
RGS5	-0.184523	0.00733815	114.717
LMAN1	-0.184587	0.00731759	114.396
SDCBP	-0.18468	0.00728747	113.925
ZMIZ1	-0.184724	0.00727329	113.703
UCP3	-0.18482	0.0072425	113.222
VAMP3	-0.184874	0.00722508	112.95
MGAT1	-0.184904	0.00721556	112.801
TBC1D12	-0.184952	0.00720026	112.562
GTF2H2B	-0.184971	0.00719406	112.465
PADI2	-0.185065	0.0071644	112.001
NOC2L	-0.185168	0.00713157	111.488
MTIF2	-0.185201	0.00712133	111.328
PER2	-0.185209	0.00711888	111.289
UQCRBP1	-0.18529	0.00709316	110.887
MFAP3L	-0.185365	0.00706956	110.518
ZNF557	-0.185371	0.00706793	110.493
MAT2A	-0.185386	0.00706306	110.417
CASP2	-0.185539	0.00701529	109.67
USF2	-0.185578	0.00700319	109.481
ZNF555	-0.185636	0.00698507	109.198
TLNRD1	-0.185771	0.00694337	108.546
MXRA7	-0.185775	0.00694217	108.527
FANCI	-0.185793	0.00693658	108.44
MSANTD3	-0.185877	0.00691065	108.034
LINC00963	-0.186034	0.00686261	107.283
CD44	-0.186042	0.00686024	107.246
OR2L13	-0.186042	0.00686024	107.246
UBAP1	-0.18621	0.00680898	106.445
PEX14	-0.186384	0.0067565	105.624
IMPDH1	-0.186405	0.00675025	105.527
MXI1	-0.18641	0.00674869	105.502
MSI2	-0.186532	0.00671213	104.931
SLC29A1	-0.186556	0.00670476	104.816
FBLIM1	-0.186607	0.00668966	104.579
WDR12	-0.186634	0.00668154	104.453
BVES	-0.18681	0.00662917	103.634
EGFR-AS1	-0.186831	0.00662303	103.538
EIF2B2	-0.186888	0.00660618	103.274
TMEM184C	-0.187016	0.00656841	102.684
FOS	-0.187054	0.00655738	102.512
FNDC4	-0.18716	0.00652628	102.025
LINC01061	-0.18717	0.00652326	101.978
LURAP1L	-0.187179	0.00652061	101.937
PACSIN3	-0.18722	0.0065089	101.754
ITGA1	-0.187344	0.00647275	101.188
CCT6A	-0.187362	0.00646749	101.106
ACBD5	-0.187391	0.00645924	100.977
TES	-0.187415	0.00645212	100.866
LOC646938	-0.187446	0.00644313	100.726
ZNHIT6	-0.187448	0.00644276	100.72
IL17RE	-0.187617	0.00639392	99.9562
ZBTB43	-0.187662	0.0063813	99.7589
IL11RA	-0.187713	0.00636648	99.5272
FAM168A	-0.187794	0.00634357	99.169
ATP1A1	-0.187796	0.00634283	99.1575
ASAP3	-0.187886	0.00631742	98.7603
FMN1	-0.187901	0.00631302	98.6914
NR2C1	-0.188085	0.00626104	97.8789
SMAD7	-0.188136	0.00624684	97.6568
CORO2B	-0.188186	0.00623266	97.4352
PRDM1	-0.188268	0.00620982	97.0781
COQ3	-0.18848	0.00615071	96.154
NUTM2B-AS1	-0.18848	0.00615071	96.154
MRPS22	-0.188518	0.00614031	95.9915
BRSK1	-0.188525	0.00613852	95.9635
AUH	-0.188646	0.00610492	95.4383
DNMBP	-0.188711	0.00608712	95.16
BTBD7	-0.188712	0.00608677	95.1544
LYSMD4	-0.188724	0.00608357	95.1044
MYO1C	-0.188766	0.00607221	94.9268
CETN4P	-0.188789	0.00606582	94.827
BACE1	-0.188797	0.0060637	94.7938
MKX	-0.188946	0.00602307	94.1586
TNNT2	-0.189016	0.00600408	93.8617
ATPAF2	-0.189074	0.00598829	93.6149
LINC00597	-0.189096	0.00598233	93.5218
SV2A	-0.189349	0.00591441	92.46
SLC7A1	-0.189355	0.00591268	92.433
TMEM191A	-0.189391	0.00590299	92.2814
IL10RB	-0.189415	0.00589677	92.1841
LYPLA1	-0.189509	0.00587158	91.7905
SLC25A25	-0.189539	0.00586367	91.6668
KIF6	-0.189555	0.00585955	91.6023
CCNT1	-0.189618	0.00584273	91.3394
MAFG-AS1	-0.189708	0.00581912	90.9703
PPP1R3E	-0.189757	0.00580615	90.7676
USP6NL	-0.189765	0.00580411	90.7356
SRARP	-0.189766	0.00580377	90.7303
SNN	-0.189791	0.0057973	90.6292
REP15	-0.189792	0.00579696	90.6238
LOC440311	-0.189813	0.00579151	90.5387
HRC	-0.189831	0.00578676	90.4643
NRAP	-0.189872	0.00577589	90.2945
LINC01128	-0.189888	0.00577182	90.2309
ARC	-0.189897	0.00576945	90.1938
ODF3L2	-0.190156	0.00570202	89.1397
APOLD1	-0.190271	0.00567224	88.6741
ANGPTL2	-0.190333	0.00565624	88.424
GPR26	-0.190427	0.00563231	88.0499
DAZAP2	-0.190506	0.00561211	87.7341
TRAF7	-0.190511	0.00561079	87.7134
SLC4A11	-0.190642	0.00557749	87.1929
MTUS2	-0.190665	0.00557157	87.1004
ZNF714	-0.190678	0.00556829	87.0491
TCF15	-0.190685	0.00556665	87.0234
THAP2	-0.190686	0.00556632	87.0183
CLIP4	-0.190755	0.00554895	86.7467
FGF13	-0.190773	0.00554437	86.6751
ASNSP1	-0.190825	0.0055313	86.4708
GLB1	-0.190853	0.00552412	86.3586
NFKB1	-0.190893	0.00551403	86.2008
CLSTN2	-0.190945	0.00550102	85.9975
TANGO2	-0.191015	0.00548351	85.7237
PLD1	-0.191018	0.00548286	85.7136
MCCC1	-0.191168	0.00544542	85.1282
SLIT2	-0.191187	0.00544059	85.0528
SMIM6	-0.191211	0.00543481	84.9623
UBE2W	-0.191215	0.00543384	84.9473
RNF144B	-0.19122	0.00543256	84.9272
CCDC93	-0.19126	0.00542261	84.7717
IDE	-0.191273	0.0054194	84.7216
PCBP2	-0.191393	0.00538968	84.2568
RAB11FIP3	-0.191395	0.00538936	84.2518
ELOVL1	-0.191408	0.00538617	84.202
HECW1	-0.191427	0.00538139	84.1273
FAM234A	-0.191557	0.00534963	83.6308
CWC25	-0.191746	0.00530357	82.9107
UBA3	-0.191776	0.00529634	82.7978
ESRRB	-0.191794	0.00529195	82.7291
ZCCHC4	-0.191805	0.00528913	82.685
FUNDC2	-0.191811	0.00528787	82.6653
PPP3CC	-0.191825	0.00528443	82.6115
LRP2	-0.191934	0.00525817	82.201
ANLN	-0.191938	0.00525724	82.1864
GALNT16	-0.191947	0.00525505	82.1522
TOR1AIP1	-0.191971	0.00524913	82.0597
PXN	-0.192068	0.00522583	81.6953
RASGRF1	-0.19216	0.00520385	81.3517
ARL6IP1	-0.192265	0.00517887	80.9613
TBC1D16	-0.192271	0.00517764	80.9421
FOXQ1	-0.192312	0.00516781	80.7883
OIP5-AS1	-0.192356	0.00515738	80.6252
RNF130	-0.192377	0.00515247	80.5486
NIPA1	-0.192453	0.00513443	80.2666
MYADML2	-0.19246	0.00513291	80.2427
PBX3	-0.192492	0.00512528	80.1235
LINC01296	-0.192535	0.00511523	79.9664
SLC12A5	-0.192541	0.00511371	79.9426
UPF3A	-0.192659	0.0050861	79.511
SLC7A14	-0.192725	0.00507068	79.2699
ATG16L1	-0.192902	0.00502977	78.6304
SPINK8	-0.193012	0.00500436	78.2331
MGC16025	-0.193026	0.00500107	78.1818
IRAK4	-0.193033	0.00499958	78.1585
IGLL1	-0.193099	0.0049844	77.9212
THAP7-AS1	-0.193121	0.00497935	77.8422
PDLIM7	-0.193148	0.00497312	77.7447
TRIM26	-0.193224	0.00495564	77.4716
ZBED3	-0.193337	0.00492997	77.0703
CHD6	-0.193421	0.00491087	76.7717
MYO1D	-0.193432	0.00490853	76.735
SMOC2	-0.19346	0.00490208	76.6342
SPOPL	-0.193542	0.00488366	76.3463
CHIC1	-0.1936	0.00487054	76.1412
TBCEL	-0.193631	0.00486356	76.032
RREB1	-0.193674	0.00485397	75.8821
ELOVL6	-0.193727	0.00484208	75.6963
PDGFA	-0.193766	0.0048334	75.5606
TNNC2	-0.193794	0.00482704	75.4612
VANGL1	-0.193819	0.00482156	75.3754
CRTC3	-0.193827	0.00481983	75.3484
HABP4	-0.193879	0.0048083	75.1682
ZNF853	-0.193955	0.00479135	74.9031
CAPN7	-0.193956	0.00479106	74.8987
FBXO42	-0.194046	0.0047713	74.5898
SLC22A5	-0.194073	0.0047653	74.496
HYAL3	-0.194089	0.00476188	74.4424
POMC	-0.194095	0.00476045	74.4201
MIER1	-0.194116	0.00475589	74.3488
NDUFC1	-0.194194	0.00473882	74.0819
CAPN3	-0.194199	0.00473768	74.0642
RWDD2B	-0.19421	0.00473513	74.0242
MFSD9	-0.194261	0.00472407	73.8513
ARL13B	-0.194271	0.0047218	73.8159
RAPGEF5	-0.194286	0.00471869	73.7672
GK3P	-0.194337	0.00470738	73.5904
AKR1E2	-0.19434	0.00470681	73.5816
ST8SIA5	-0.194493	0.0046736	73.0624
SETMAR	-0.19454	0.00466351	72.9047
PCMTD1	-0.194635	0.00464283	72.5814
B3GALNT2	-0.19469	0.00463113	72.3984
HDAC4	-0.194739	0.00462057	72.2333
TMEM39A	-0.19484	0.00459895	71.8954
ARL5B	-0.194897	0.0045868	71.7054
FRAT1	-0.194927	0.00458046	71.6063
HAPLN2	-0.194932	0.00457935	71.589
ERICH5	-0.195037	0.00455709	71.241
NR1H2	-0.195108	0.00454203	71.0055
GPR158	-0.195224	0.00451775	70.626
RASGRP3	-0.195263	0.00450959	70.4984
CCNO	-0.195382	0.00448466	70.1086
DHRS7	-0.195384	0.00448412	70.1002
STEAP2	-0.195466	0.00446711	69.8344
KBTBD11	-0.195483	0.00446361	69.7797
COG2	-0.19558	0.00444346	69.4647
SUGT1	-0.195597	0.00443998	69.4102
DTNA	-0.195667	0.00442553	69.1844
FOXF1	-0.195703	0.00441806	69.0675
WDR33	-0.195725	0.00441353	68.9967
MDH1	-0.195782	0.00440182	68.8136
DPY19L2P2	-0.195795	0.00439916	68.772
RNF128	-0.195812	0.0043957	68.7181
UTRN	-0.195822	0.00439358	68.6849
LOC100506124	-0.195834	0.00439119	68.6475
UBE2H	-0.195909	0.00437583	68.4074
EMSY	-0.195934	0.00437081	68.3289
PSMD6	-0.196083	0.00434053	67.8554
MKRN7P	-0.196179	0.00432114	67.5524
ABCA7	-0.196324	0.00429194	67.096
NPHS2	-0.196332	0.00429039	67.0716
P2RY4	-0.196376	0.00428156	66.9336
UBE2D4	-0.196391	0.00427845	66.885
MINDY1	-0.196431	0.00427042	66.7595
PRR5L	-0.196503	0.00425622	66.5374
ANKRD20A9P	-0.196504	0.00425596	66.5334
EEF1D	-0.19651	0.00425467	66.5132
LIPE	-0.196659	0.00422511	66.0512
TM4SF18	-0.196796	0.00419828	65.6318
MAGI1	-0.196834	0.00419065	65.5124
ZNF490	-0.197169	0.00412549	64.4938
ALS2CR12	-0.197173	0.00412474	64.482
GTF2IP20	-0.197303	0.00409948	64.0872
TXLNGY	-0.197388	0.0040833	63.8343
WDR75	-0.197434	0.00407437	63.6946
SELENOP	-0.197443	0.00407263	63.6674
DDX3X	-0.197464	0.00406867	63.6055
COL27A1	-0.197476	0.00406644	63.5706
TF	-0.197513	0.00405927	63.4585
RBBP9	-0.197775	0.00400962	62.6824
NCBP3	-0.197789	0.00400693	62.6403
MOCS1	-0.197795	0.00400595	62.6251
KRTAP5-2	-0.197901	0.00398597	62.3127
ABHD17A	-0.197988	0.00396971	62.0585
BBIP1	-0.198078	0.00395279	61.794
CDH26	-0.198152	0.00393906	61.5793
RHPN1	-0.198194	0.00393137	61.4591
PCGF1	-0.198321	0.0039079	61.0922
CCDC126	-0.198385	0.00389597	60.9058
BCAS4	-0.198445	0.00388503	60.7347
SEMA4C	-0.198461	0.00388218	60.6902
MATK	-0.198489	0.00387696	60.6086
EPM2AIP1	-0.198577	0.00386087	60.357
MICALL1	-0.198602	0.00385638	60.2868
ACSS2	-0.198639	0.00384954	60.1799
TRIM29	-0.198645	0.0038486	60.1652
GDPD5	-0.198654	0.00384695	60.1394
KCNK15	-0.198757	0.00382816	59.8456
SIRT4	-0.199046	0.0037762	59.0334
TFB1M	-0.199106	0.00376556	58.8671
TGM1	-0.199115	0.00376395	58.8418
HDHD2	-0.19914	0.00375956	58.7733
ITPKC	-0.199237	0.0037423	58.5034
TAF1D	-0.199312	0.003729	58.2955
CHRD	-0.199342	0.00372374	58.2132
MFSD2A	-0.199356	0.00372123	58.1739
CNTN6	-0.199416	0.00371073	58.0098
BICD1	-0.199519	0.00369253	57.7254
PRAC1	-0.19957	0.00368369	57.5872
FAM84B	-0.19958	0.00368188	57.5589
ROCK2	-0.199679	0.00366472	57.2905
SLC11A2	-0.199743	0.00365347	57.1146
KYAT1	-0.199907	0.00362525	56.6735
SRFBP1	-0.200091	0.00359368	56.18
RALGAPA2	-0.200301	0.00355797	55.6217
FAM155A	-0.200382	0.00354417	55.406
OTUD7A	-0.200391	0.00354264	55.3821
MYMX	-0.200492	0.00352563	55.1161
APPL1	-0.200508	0.00352301	55.0753
HERC3	-0.200512	0.00352236	55.0651
DEPTOR	-0.200562	0.00351389	54.9327
ANP32B	-0.200566	0.00351324	54.9225
LOC100190986	-0.200584	0.0035102	54.875
NEO1	-0.200608	0.0035063	54.8141
CDC42BPA	-0.20061	0.00350587	54.8073
PKD2	-0.200742	0.00348385	54.463
FMC1	-0.200811	0.00347245	54.2849
CEP97	-0.200994	0.0034423	53.8135
CNTN4	-0.201051	0.00343294	53.6672
RUNDC3B	-0.201094	0.00342594	53.5577
PCBP4	-0.201096	0.00342552	53.5511
IRAK1	-0.201143	0.00341789	53.4319
SLC30A5	-0.2012	0.00340859	53.2865
NDUFAF2	-0.201269	0.00339742	53.1118
ELK3	-0.201313	0.00339027	53.0001
FBXO32	-0.20139	0.00337769	52.8034
KIF13B	-0.201434	0.00337057	52.6922
SEPT6	-0.201589	0.00334579	52.3047
MINDY3	-0.201595	0.00334475	52.2885
TMEM140	-0.201653	0.00333542	52.1427
SGPL1	-0.201682	0.00333087	52.0715
GYG1	-0.2017	0.00332798	52.0263
SYNJ2	-0.201815	0.00330964	51.7396
COL7A1	-0.201832	0.00330697	51.6979
MGC34796	-0.202037	0.00327466	51.1928
FBLN7	-0.202117	0.00326206	50.9958
DIDO1	-0.202145	0.0032578	50.9292
GPR108	-0.202154	0.00325638	50.907
GGT8P	-0.202168	0.00325416	50.8722
OSBPL5	-0.202221	0.00324587	50.7426
PHACTR2	-0.202246	0.00324203	50.6827
ZNF708	-0.202432	0.0032131	50.2303
C19orf25	-0.20255	0.00319493	49.9464
C12orf54	-0.202553	0.00319453	49.9402
TTLL12	-0.202589	0.00318896	49.8531
SLC45A1	-0.202612	0.00318539	49.7972
CCER2	-0.202636	0.00318182	49.7413
EIF2A	-0.202799	0.00315691	49.352
TNFSF4	-0.202923	0.00313806	49.0572
SDHAF3	-0.202944	0.00313492	49.0083
GZF1	-0.202973	0.00313062	48.941
TTTY15	-0.203061	0.00311735	48.7336
PPP2R5D	-0.203089	0.00311307	48.6667
PLA2G7	-0.203277	0.00308499	48.2276
XIRP1	-0.203321	0.00307844	48.1252
CNN2	-0.203334	0.00307651	48.0951
BMS1P1	-0.203346	0.00307478	48.0681
SLC9A3R2	-0.203353	0.00307363	48.05
SHMT2	-0.203423	0.00306326	47.888
GRIP2	-0.203429	0.0030625	47.876
SPRY4	-0.203487	0.00305389	47.7414
SERHL2	-0.203518	0.0030493	47.6697
DDHD2	-0.20355	0.00304453	47.5952
SLC6A13	-0.203563	0.00304263	47.5654
AAK1	-0.203644	0.00303084	47.3811
TCN2	-0.203663	0.00302799	47.3366
NUMB	-0.203671	0.00302685	47.3188
ANKRD27	-0.204057	0.00297083	46.443
CTRL	-0.204104	0.00296413	46.3382
FITM2	-0.204108	0.00296357	46.3295
MRPL22	-0.204152	0.00295725	46.2307
SLC25A17	-0.204233	0.00294558	46.0482
GTF3C3	-0.204241	0.00294447	46.0309
LTB	-0.204262	0.00294151	45.9846
AK1	-0.204288	0.00293782	45.9269
ZBTB4	-0.204308	0.00293487	45.8808
LAG3	-0.20438	0.00292474	45.7225
RGPD4	-0.204424	0.0029185	45.6249
ZBTB16	-0.204425	0.00291832	45.622
DYM	-0.20452	0.00290495	45.4132
PIK3CB	-0.20456	0.0028993	45.3247
HPF1	-0.204565	0.00289857	45.3133
CCNI	-0.204642	0.00288783	45.1455
ZNF562	-0.204708	0.00287858	45.0008
PRH2	-0.204728	0.00287568	44.9555
CADPS2	-0.204787	0.00286755	44.8284
VASP	-0.204836	0.00286069	44.7212
SRSF1	-0.204881	0.0028544	44.6228
AMOTL1	-0.20499	0.00283933	44.3872
EMC10	-0.205063	0.00282933	44.2309
TRAM2-AS1	-0.205096	0.00282469	44.1584
TMCO3	-0.205147	0.00281776	44.05
ZNF234	-0.205162	0.00281562	44.0167
ADAMTS2	-0.20517	0.00281456	44
SEC31A	-0.205296	0.00279739	43.7316
MOSPD1	-0.20538	0.00278594	43.5525
CNDP1	-0.20541	0.00278189	43.4894
C19orf18	-0.205541	0.00276421	43.2128
TEPSIN	-0.205599	0.00275636	43.0902
WSB1	-0.205622	0.00275323	43.0412
PHF6	-0.205716	0.00274072	42.8457
ATXN3	-0.20576	0.00273484	42.7537
TRIM21	-0.205834	0.002725	42.5999
ABHD3	-0.205858	0.00272172	42.5487
ATP11A	-0.206104	0.00268919	42.04
STPG1	-0.206206	0.00267593	41.8328
SLC39A7	-0.206295	0.00266426	41.6503
HECA	-0.206452	0.00264389	41.332
SPIRE2	-0.206536	0.00263301	41.1619
FH	-0.206537	0.00263284	41.1592
NCAPD2	-0.206546	0.00263167	41.141
ACOT9	-0.20672	0.00260938	40.7925
ATP2B2	-0.206728	0.00260839	40.7769
SYVN1	-0.20673	0.00260806	40.7717
DMRTC2	-0.206798	0.00259945	40.6373
H2AFV	-0.206804	0.00259863	40.6244
VMO1	-0.206805	0.00259846	40.6218
GALNT15	-0.206811	0.0025978	40.6115
SOX7	-0.206865	0.00259088	40.5032
HERPUD1	-0.206922	0.00258364	40.3901
SPART	-0.207021	0.00257119	40.1954
GRID1	-0.207074	0.00256449	40.0907
SAP30L	-0.207132	0.00255716	39.9761
ZIC4	-0.207154	0.0025544	39.9329
PDAP1	-0.207158	0.00255391	39.9253
CARD14	-0.207197	0.00254904	39.8491
HAGLR	-0.207201	0.00254855	39.8415
CCDC184	-0.207264	0.00254061	39.7174
MYOF	-0.207392	0.00252465	39.4678
KCTD20	-0.207429	0.00252015	39.3974
CEP350	-0.20764	0.0024941	38.9902
ZDHHC5	-0.207689	0.00248806	38.8958
CH25H	-0.207713	0.0024852	38.8512
PIAS2	-0.207714	0.00248504	38.8487
TGFB2	-0.207749	0.00248077	38.7818
MRPS30-DT	-0.207858	0.0024675	38.5745
PPP2R2B	-0.207935	0.00245807	38.427
ID3	-0.208009	0.00244914	38.2873
CRKL	-0.208011	0.00244898	38.2849
GLIPR1	-0.208035	0.00244601	38.2385
MDM2	-0.208056	0.00244351	38.1994
ULK3	-0.208154	0.00243167	38.0143
INSIG2	-0.20822	0.00242375	37.8905
SNX24	-0.20822	0.00242375	37.8905
PARP8	-0.20845	0.00239646	37.4639
CAPN2	-0.208451	0.00239631	37.4615
FAM215A	-0.208577	0.00238147	37.2296
ANO8	-0.208587	0.00238025	37.2105
LBR	-0.208687	0.00236854	37.0274
PCGF5	-0.208719	0.00236475	36.9681
PRPSAP1	-0.208862	0.00234813	36.7083
KLF12	-0.208937	0.00233941	36.572
SDK1	-0.208963	0.00233641	36.5251
NFATC2IP	-0.208997	0.00233252	36.4643
SLC6A17	-0.209001	0.00233207	36.4572
PPP1R16B	-0.209175	0.00231195	36.1427
PLEKHG4	-0.20923	0.00230572	36.0453
PCDHB2	-0.209282	0.0022998	35.9528
PLEKHF1	-0.209293	0.00229847	35.932
STAMBP	-0.209341	0.00229301	35.8467
CLDN15	-0.209734	0.00224876	35.1548
NANS	-0.209739	0.00224818	35.1458
CCDC80	-0.209748	0.00224716	35.1299
PRPF4B	-0.209755	0.00224644	35.1186
EEF2K	-0.209896	0.00223073	34.8729
KCNK12	-0.210023	0.00221668	34.6534
MTMR4	-0.210028	0.00221611	34.6444
HELZ	-0.210125	0.00220542	34.4773
KCNB1	-0.210177	0.00219974	34.3885
ANKRD34C	-0.210279	0.00218855	34.2136
REEP2	-0.210348	0.00218108	34.0968
ANKRD9	-0.210377	0.00217798	34.0484
PIP4K2A	-0.210416	0.00217377	33.9825
CHCHD4	-0.210496	0.00216508	33.8467
EXOC6B	-0.210619	0.00215183	33.6396
SESTD1	-0.210813	0.00213106	33.3148
ZFP82	-0.210813	0.00213106	33.3148
RINT1	-0.210856	0.00212651	33.2438
NCEH1	-0.210901	0.0021217	33.1686
RGL2	-0.210918	0.00211992	33.1407
CDS2	-0.210925	0.00211923	33.13
BMS1	-0.210939	0.00211772	33.1064
RP9	-0.21104	0.00210706	32.9396
NUDT15	-0.211161	0.0020944	32.7418
ATP6V1B2	-0.211232	0.00208695	32.6253
AMDHD1	-0.211304	0.00207939	32.5071
FMN2	-0.211311	0.00207871	32.4965
MRPL16	-0.211333	0.00207642	32.4607
HPDL	-0.211387	0.00207078	32.3724
UBAP1L	-0.211464	0.00206287	32.2488
BAK1	-0.211477	0.00206153	32.2279
NR3C2	-0.21149	0.00206019	32.207
CHD2	-0.211544	0.00205458	32.1193
ESYT1	-0.211569	0.00205205	32.0797
MINDY2	-0.211587	0.00205019	32.0506
CKMT1B	-0.21179	0.00202939	31.7254
PDP2	-0.211831	0.0020253	31.6616
MRGBP	-0.211881	0.00202018	31.5814
ASAP2	-0.211891	0.00201913	31.565
SFXN4	-0.21199	0.00200917	31.4094
CLEC2B	-0.211995	0.00200865	31.4012
CTIF	-0.211996	0.00200852	31.3992
KRT222	-0.212184	0.00198966	31.1044
AATK	-0.212231	0.001985	31.0316
ACVR1	-0.212319	0.00197623	30.8945
TEX47	-0.212322	0.00197598	30.8904
C1orf174	-0.212337	0.00197443	30.8663
NEFL	-0.212349	0.00197328	30.8482
NET1	-0.212357	0.0019725	30.8362
PRELID3B	-0.212467	0.00196161	30.6659
SLC25A3	-0.212517	0.00195663	30.588
MCF2L	-0.212534	0.00195497	30.5621
GOLGA2P5	-0.212535	0.00195485	30.5601
MYO15A	-0.212581	0.00195039	30.4904
SNX25	-0.2127	0.00193872	30.308
DNM2	-0.212784	0.00193052	30.1798
MKLN1	-0.212863	0.00192284	30.0598
FAM209B	-0.212867	0.00192247	30.0539
TAB3	-0.212933	0.00191608	29.954
RHBDL2	-0.213139	0.00189627	29.6444
FERMT1	-0.213166	0.00189367	29.6038
STARD8	-0.213169	0.00189342	29.5999
HS6ST2	-0.213172	0.00189318	29.596
ZC3H7B	-0.213407	0.00187077	29.2458
MOB2	-0.213572	0.00185528	29.0036
ACOT11	-0.213598	0.00185285	28.9657
HUNK	-0.213689	0.00184438	28.8331
PLCXD2	-0.21382	0.00183221	28.6429
CAPN1	-0.213826	0.00183161	28.6335
ATP6V0A2	-0.213856	0.00182885	28.5903
GGA2	-0.213905	0.00182429	28.5192
PTPN2	-0.21397	0.00181832	28.4258
USP54	-0.214059	0.00181011	28.2974
ACER3	-0.214061	0.00180999	28.2955
ADGRL4	-0.214185	0.00179861	28.1177
UVRAG	-0.214282	0.00178978	27.9796
KATNAL2	-0.214299	0.00178825	27.9557
SMIM10	-0.214391	0.00177992	27.8255
HSF1	-0.214394	0.00177969	27.8219
PHLDA3	-0.214423	0.001777	27.7798
CTSC	-0.214543	0.00176628	27.6123
NAA16	-0.214576	0.00176326	27.5651
ZNF250	-0.214631	0.0017584	27.489
ZMPSTE24	-0.21475	0.00174778	27.3231
WASHC2C	-0.214788	0.00174445	27.271
STAG3L4	-0.214914	0.00173322	27.0955
TANC1	-0.214948	0.00173026	27.0491
SALL2	-0.215228	0.00170579	26.6666
FAT3	-0.215245	0.00170433	26.6438
SLC46A3	-0.215246	0.00170422	26.642
NAP1L1	-0.215281	0.00170118	26.5946
POMT2	-0.215329	0.00169703	26.5297
CTNNBIP1	-0.21538	0.00169267	26.4615
ASPSCR1	-0.215406	0.00169044	26.4266
RPS6KC1	-0.215573	0.00167609	26.2024
ETHE1	-0.215587	0.00167487	26.1833
CADPS	-0.215851	0.00165244	25.8325
RPA1	-0.21588	0.00165003	25.7949
LDLR	-0.216046	0.00163611	25.5773
ATP8B2	-0.21607	0.00163405	25.5452
PLCXD1	-0.216098	0.00163178	25.5097
VPS11	-0.216113	0.00163049	25.4894
RNF220	-0.216114	0.00163038	25.4877
DPP8	-0.216323	0.00161308	25.2172
DEFB131A	-0.21648	0.00160018	25.0157
SPAG8	-0.216814	0.00157301	24.5908
AGMAT	-0.216892	0.00156675	24.493
TESC	-0.21692	0.00156446	24.4572
NDE1	-0.217041	0.00155482	24.3064
IGIP	-0.217157	0.00154553	24.1613
RMC1	-0.21723	0.00153979	24.0715
PRIM1	-0.217231	0.00153968	24.0699
KLHL20	-0.217305	0.00153385	23.9787
PI4K2A	-0.217468	0.00152103	23.7783
MSRB3	-0.217472	0.00152073	23.7736
RAX2	-0.217558	0.00151405	23.6692
TGS1	-0.217606	0.00151032	23.6109
LOC100294145	-0.217614	0.00150972	23.6015
KANK3	-0.21762	0.00150922	23.5936
SCARB2	-0.217686	0.00150409	23.5135
RAB4A	-0.217716	0.00150179	23.4774
MFF	-0.217734	0.00150039	23.4555
ZNFX1	-0.217741	0.00149989	23.4477
MRPL35	-0.217954	0.00148346	23.1909
TTC21B	-0.217958	0.00148316	23.1863
RSPO2	-0.218036	0.00147723	23.0935
TTR	-0.218037	0.00147713	23.092
PAQR6	-0.218066	0.00147496	23.0581
RASSF3	-0.218105	0.00147201	23.0119
MIR22HG	-0.218144	0.00146906	22.9658
ZNF366	-0.218147	0.00146877	22.9612
TFEB	-0.218168	0.0014672	22.9367
HRH3	-0.21818	0.00146631	22.9229
COPZ2	-0.21823	0.0014625	22.8632
CNIH4	-0.218325	0.00145537	22.7519
HIBADH	-0.218337	0.0014545	22.7382
FZD5	-0.218354	0.00145323	22.7184
BMS1P2	-0.218383	0.001451	22.6835
ATG4B	-0.218388	0.00145061	22.6774
SOX17	-0.218394	0.00145022	22.6713
FAM78B	-0.218565	0.00143747	22.4719
GLCCI1	-0.218626	0.00143295	22.4013
ELMOD1	-0.218724	0.00142567	22.2876
ZFX	-0.218841	0.0014171	22.1535
SEC23A	-0.218867	0.0014152	22.1239
PTCD3	-0.218972	0.00140754	22.004
CHADL	-0.219125	0.00139644	21.8305
BCL6B	-0.219263	0.00138644	21.6742
GOLPH3	-0.219316	0.00138263	21.6146
CLEC18B	-0.219327	0.00138189	21.603
FNDC10	-0.219384	0.00137781	21.5392
MAX	-0.219428	0.00137466	21.4901
CHKA	-0.219854	0.00134457	21.0197
TSPAN9	-0.219897	0.00134159	20.973
IP6K3	-0.219932	0.00133915	20.9349
RNF19B	-0.220006	0.00133402	20.8547
NTPCR	-0.220038	0.00133177	20.8196
BICD2	-0.220042	0.0013315	20.8154
ZNF774	-0.220212	0.0013198	20.6324
SLC16A3	-0.220217	0.00131944	20.6268
KDM7A	-0.220326	0.00131199	20.5103
CHST3	-0.220374	0.00130871	20.4591
KLF2	-0.220378	0.00130845	20.455
ARL4C	-0.220389	0.00130766	20.4426
ASB2	-0.220528	0.00129824	20.2954
SLC38A5	-0.220562	0.00129597	20.2598
TKT	-0.220666	0.00128889	20.1493
FRYL	-0.220942	0.00127046	19.8612
COL6A1	-0.22095	0.00126995	19.8531
CCDC173	-0.221012	0.00126583	19.7887
IGLL3P	-0.22116	0.0012561	19.6366
IVNS1ABP	-0.221242	0.00125075	19.553
STX8	-0.221546	0.00123098	19.244
PACS2	-0.221579	0.0012289	19.2114
CCDC121	-0.221785	0.00121571	19.0052
ZNF423	-0.22192	0.00120715	18.8714
SEPT12	-0.221944	0.00120559	18.8471
CCNE2	-0.222148	0.0011928	18.647
TMEM165	-0.222202	0.00118939	18.5938
HIST4H4	-0.22226	0.00118576	18.5369
SLC9A5	-0.222316	0.00118229	18.4828
AP5M1	-0.22235	0.0011802	18.4501
KCNQ1OT1	-0.222722	0.00115735	18.0929
RICTOR	-0.222728	0.00115696	18.0867
ST13	-0.222793	0.00115302	18.0251
SLC45A3	-0.222939	0.00114416	17.8867
DDX39A	-0.223408	0.00111622	17.4498
CYP2U1	-0.223443	0.00111416	17.4176
SAR1B	-0.223443	0.00111416	17.4176
KRTAP10-10	-0.223485	0.00111172	17.3796
FDX1	-0.223496	0.00111104	17.3689
FAM136A	-0.223635	0.00110293	17.2421
LINC00599	-0.223648	0.00110218	17.2304
PPP1R17	-0.223662	0.00110135	17.2174
KIF26A	-0.223718	0.00109811	17.1668
TRIM52	-0.223737	0.00109698	17.1491
FBLL1	-0.223846	0.00109069	17.0508
METAP2	-0.223849	0.00109054	17.0484
SHROOM4	-0.223927	0.00108607	16.9785
PLPP7	-0.223936	0.00108555	16.9703
STS	-0.223995	0.00108213	16.9169
UNC5B	-0.224021	0.00108064	16.8937
COX14	-0.224098	0.00107628	16.8255
CMPK1	-0.224194	0.00107083	16.7403
SPACA6	-0.224394	0.0010595	16.5631
RNF213	-0.224655	0.00104497	16.336
PPA1	-0.224682	0.00104346	16.3124
DPH3	-0.224707	0.0010421	16.2911
FLJ42627	-0.22484	0.00103474	16.1761
TRAF3IP1	-0.224896	0.00103168	16.1283
GSTO1	-0.224904	0.00103126	16.1216
PTX3	-0.225079	0.00102171	15.9725
PLEKHA6	-0.225081	0.00102157	15.9703
KIF9-AS1	-0.225105	0.00102031	15.9505
ATG4D	-0.225198	0.00101526	15.8715
PTPN12	-0.22557	0.00099536	15.5605
PTPN14	-0.225774	0.00098456	15.3916
TAS2R14	-0.225911	0.000977441	15.2803
ARIH1	-0.225922	0.000976834	15.2708
ZNF106	-0.226058	0.000969767	15.1604
GTF2IRD1P1	-0.226063	0.000969499	15.1562
ANP32A-IT1	-0.2261	0.000967622	15.1268
LIMK1	-0.226115	0.000966819	15.1143
LRRC4	-0.226214	0.000961748	15.035
NAPA	-0.22633	0.000955774	14.9416
IMPAD1	-0.226411	0.000951679	14.8776
ACE	-0.226447	0.000949834	14.8488
LLGL2	-0.226474	0.000948453	14.8272
PLK3	-0.226503	0.000947008	14.8046
LRRC59	-0.226534	0.000945434	14.78
SYCP2	-0.226562	0.000943994	14.7575
CTXN3	-0.226719	0.000936106	14.6342
KIF9	-0.226794	0.000932347	14.5754
SNX16	-0.226858	0.000929182	14.5259
SIKE1	-0.226998	0.000922241	14.4174
TMEM86B	-0.2271	0.000917194	14.3385
UQCRB	-0.227167	0.000913886	14.2868
IL10RA	-0.227256	0.000909576	14.2194
POU2AF1	-0.227323	0.000906293	14.1681
PLEKHG1	-0.227433	0.00090095	14.0846
PDPR	-0.227438	0.000900699	14.0806
IDS	-0.227445	0.000900386	14.0757
CARD19	-0.227703	0.000887998	13.8821
AMMECR1	-0.227717	0.000887318	13.8714
LINC00999	-0.227754	0.000885527	13.8434
PAG1	-0.227905	0.000878396	13.732
FAM209A	-0.227979	0.000874912	13.6775
OGDH	-0.22799	0.000874363	13.6689
GMNN	-0.228058	0.000871197	13.6194
ITGA6	-0.22806	0.000871075	13.6175
RSRC1	-0.228106	0.000868951	13.5843
KCNAB2	-0.228128	0.000867921	13.5682
SKA2	-0.228295	0.000860139	13.4466
CCNB1IP1	-0.228321	0.000858939	13.4278
CDK6	-0.228331	0.000858459	13.4203
LOC101928673	-0.228363	0.000856961	13.3969
ITPR1	-0.22838	0.000856183	13.3847
ABHD6	-0.228406	0.000854988	13.366
PPP1CC	-0.228458	0.000852601	13.3287
GIGYF1	-0.228492	0.000851053	13.3045
LEAP2	-0.228537	0.000848974	13.272
FAR2	-0.228558	0.000848025	13.2572
TLE3	-0.228676	0.000842645	13.1731
SPP1	-0.228696	0.000841703	13.1583
ATP5MC3	-0.228741	0.000839703	13.1271
MBLAC1	-0.22882	0.000836126	13.0712
ZNF652	-0.228915	0.000831805	13.0036
ABCC8	-0.229	0.000828027	12.9446
PDGFRB	-0.229094	0.000823803	12.8785
SCARA3	-0.229377	0.000811307	12.6832
CRBN	-0.229677	0.000798199	12.4783
FNDC5	-0.229684	0.000797919	12.4739
HDGF	-0.22972	0.000796351	12.4494
MOBP	-0.229778	0.000793837	12.4101
ADGRL2	-0.229791	0.000793279	12.4013
KANSL1	-0.229935	0.000787112	12.3049
NSMCE3	-0.230017	0.000783632	12.2505
ZCWPW1	-0.23008	0.000780935	12.2084
XKR6	-0.230121	0.000779233	12.1818
SLC22A18AS	-0.230172	0.000777042	12.1475
GNG7	-0.230218	0.00077513	12.1176
ANKRD20A8P	-0.230249	0.000773821	12.0971
GK5	-0.230281	0.00077246	12.0759
KRIT1	-0.230294	0.000771916	12.0674
MTHFD2	-0.230691	0.000755443	11.8098
TIAM2	-0.230741	0.000753367	11.7774
KLHL24	-0.230894	0.000747118	11.6797
TMEM223	-0.230959	0.000744484	11.6385
CACNG7	-0.231022	0.000741911	11.5983
LDB3	-0.231037	0.000741335	11.5893
ST3GAL6-AS1	-0.231055	0.000740602	11.5778
FAM171A1	-0.231065	0.000740183	11.5713
FAM131B	-0.231131	0.00073752	11.5297
CCDC130	-0.23114	0.000737155	11.5239
JARID2	-0.231278	0.000731651	11.4379
INSR	-0.231292	0.000731082	11.429
POLR3D	-0.231315	0.000730151	11.4145
TRPT1	-0.231379	0.000727625	11.375
MEIKIN	-0.231471	0.000723977	11.3179
CADM4	-0.23167	0.000716125	11.1952
CNEP1R1	-0.231771	0.000712177	11.1335
IDH3G	-0.231898	0.000707246	11.0564
OSBPL6	-0.2319	0.000707196	11.0556
DCAF8L2	-0.231928	0.000706094	11.0384
SCRN2	-0.232098	0.000699561	10.9362
LINC-PINT	-0.232247	0.000693872	10.8473
C2CD3	-0.232316	0.000691265	10.8065
FAM95C	-0.232345	0.000690136	10.7889
JMY	-0.232361	0.000689548	10.7797
IQSEC1	-0.23243	0.000686956	10.7392
EMBP1	-0.232558	0.000682138	10.6639
AFDN	-0.232603	0.000680442	10.6373
SDHC	-0.232605	0.000680393	10.6366
UBN2	-0.232618	0.00067991	10.629
MAP1LC3B2	-0.232642	0.000678991	10.6147
ADO	-0.232672	0.000677881	10.5973
SAP30	-0.232751	0.000674945	10.5514
BICDL2	-0.232879	0.000670205	10.4773
SUSD4	-0.232887	0.000669918	10.4728
FTSJ3	-0.232888	0.000669871	10.4721
CDH7	-0.232905	0.000669251	10.4624
SLC4A8	-0.232944	0.000667822	10.4401
KCNJ8	-0.232973	0.000666776	10.4237
AMPD3	-0.233013	0.000665305	10.4007
LOC100507642	-0.233014	0.000665258	10.4
ROBO4	-0.233124	0.00066124	10.3372
DEPP1	-0.233239	0.000657057	10.2718
DPT	-0.233242	0.000656963	10.2703
FHIT	-0.233274	0.000655793	10.252
CSRP2	-0.23343	0.000650202	10.1646
TOB1	-0.233433	0.000650109	10.1632
ZBTB34	-0.233433	0.000650109	10.1632
MOB3C	-0.233478	0.000648486	10.1378
SPHK1	-0.233523	0.000646868	10.1125
GGT5	-0.23355	0.000645899	10.0973
ABHD17B	-0.233604	0.00064401	10.0678
ARHGEF18	-0.233624	0.000643274	10.0563
MAGI2-AS3	-0.233677	0.000641393	10.0269
BORCS8	-0.233746	0.000638968	9.98899
XPR1	-0.233759	0.000638511	9.98185
AATF	-0.233775	0.000637964	9.97329
ATXN7L1	-0.233777	0.000637873	9.97187
IQCE	-0.233824	0.000636233	9.94623
TBC1D9B	-0.233826	0.000636142	9.94481
TNC	-0.233834	0.000635869	9.94055
DENND5B	-0.233861	0.000634915	9.92563
IRS1	-0.234117	0.000626029	9.78671
MGST3	-0.234353	0.000617922	9.65997
PIN4P1	-0.234406	0.000616109	9.63163
SHD	-0.234671	0.000607117	9.49107
RNF152	-0.234718	0.000605551	9.46658
EIF4E1B	-0.234739	0.000604856	9.45572
TGFBR1	-0.234758	0.000604205	9.44554
TUBA1C	-0.234885	0.000599969	9.37931
AGPAT3	-0.23491	0.000599151	9.36652
AVEN	-0.235085	0.000593367	9.27611
CEP152	-0.235194	0.000589794	9.22025
MRPS36	-0.235293	0.000586537	9.16933
GUCA2B	-0.235457	0.000581242	9.08656
PRRX1	-0.235628	0.000575743	9.00059
MRS2	-0.235637	0.000575453	8.99605
MLPH	-0.235641	0.000575328	8.99411
TPP2	-0.235641	0.000575328	8.99411
CASC3	-0.235784	0.000570744	8.92245
POU6F1	-0.235797	0.000570333	8.91602
OVGP1	-0.2359	0.000567093	8.86537
ZNF630	-0.236023	0.00056322	8.80482
GIT2	-0.236104	0.000560665	8.76487
ALDH1B1	-0.236151	0.000559209	8.74212
NOP53	-0.236311	0.000554264	8.6648
PBRM1	-0.236316	0.000554103	8.6623
SERTAD4	-0.23634	0.000553343	8.65042
GCSHP3	-0.236365	0.000552584	8.63855
MTPAP	-0.23641	0.000551188	8.61672
ITM2A	-0.23645	0.000549954	8.59743
FKBP7	-0.236488	0.000548802	8.57943
KCNT1	-0.236497	0.000548525	8.57509
CACNB4	-0.236587	0.000545794	8.5324
LGALS1	-0.236629	0.000544493	8.51206
ABHD5	-0.236807	0.000539121	8.42808
RASSF4	-0.236888	0.000536667	8.38972
E2F1	-0.237184	0.000527872	8.25223
MTF1	-0.237411	0.000521213	8.14812
C4orf3	-0.237531	0.000517705	8.09329
IGF2BP3	-0.237543	0.000517367	8.088
KEAP1	-0.237635	0.000514706	8.0464
MCF2	-0.237674	0.000513585	8.02888
CLN3	-0.237692	0.000513063	8.02071
LOC105378663	-0.237713	0.000512467	8.01139
FGF7	-0.237891	0.000507351	7.93142
ANKS1A	-0.237915	0.000506687	7.92104
TMEM237	-0.237935	0.000506098	7.91182
RNF114	-0.237986	0.000504664	7.88941
LRRC66	-0.237994	0.000504443	7.88596
CWC22	-0.238059	0.000502611	7.85732
HAR1A	-0.238149	0.000500057	7.81739
TSPAN31	-0.238154	0.000499911	7.81511
PKM	-0.238294	0.000495994	7.75388
TAF1C	-0.238433	0.000492142	7.69365
BICRAL	-0.238499	0.000490315	7.6651
TNK2	-0.238544	0.000489066	7.64556
NCOA3	-0.238591	0.000487783	7.62551
PLA2R1	-0.238658	0.000485936	7.59664
CNTLN	-0.238717	0.000484343	7.57174
SMAD6	-0.238773	0.000482825	7.54801
ASAP1-IT1	-0.238823	0.000481453	7.52655
TAF3	-0.238953	0.000477949	7.47178
ABCB7	-0.238971	0.000477461	7.46414
L2HGDH	-0.238985	0.000477077	7.45815
NOSTRIN	-0.239214	0.000470944	7.36227
TNFRSF21	-0.239365	0.000466965	7.30006
CUL5	-0.23938	0.000466555	7.29365
VPS36	-0.239397	0.000466111	7.28671
ID1	-0.239402	0.000465975	7.28458
ZFPM2	-0.23941	0.00046577	7.28138
ZDHHC20	-0.239418	0.000465566	7.27819
NKX6-3	-0.239419	0.000465531	7.27765
ATP5PO	-0.239492	0.000463627	7.24788
EXOC3	-0.239512	0.000463084	7.23939
ITGB3BP	-0.239683	0.000458628	7.16973
SYPL1	-0.239808	0.000455412	7.11946
NLRX1	-0.239825	0.000454978	7.11268
ISCA1	-0.239946	0.000451853	7.06381
C2CD2	-0.239958	0.000451554	7.05915
CHGA	-0.240045	0.00044934	7.02453
ADAM15	-0.240133	0.000447103	6.98956
PNPO	-0.240346	0.00044175	6.90587
GLS	-0.240434	0.000439548	6.87145
IGLON5	-0.240482	0.000438354	6.85278
EFCAB14	-0.240557	0.000436488	6.82362
FADS6	-0.240587	0.000435751	6.81209
ZCCHC8	-0.240607	0.000435238	6.80408
TPCN1	-0.240616	0.000435014	6.80057
BTN3A2	-0.240668	0.000433736	6.78059
ZDHHC3	-0.240956	0.000426704	6.67067
ZNF598	-0.241181	0.000421267	6.58567
THG1L	-0.241205	0.000420709	6.57694
MC1R	-0.241229	0.00042012	6.56773
BCL2L13	-0.241311	0.000418172	6.53728
DNAJC22	-0.24147	0.000414393	6.47821
LMO2	-0.24147	0.000414393	6.47821
MRPL42	-0.241521	0.000413202	6.45958
NXPH3	-0.241748	0.000407894	6.37661
BOLA3	-0.241774	0.000407292	6.36719
SULF1	-0.241775	0.000407262	6.36672
GPR85	-0.241802	0.00040663	6.35685
DUSP1	-0.241977	0.000402591	6.2937
CAVIN2	-0.24202	0.000401609	6.27835
WDR4	-0.242029	0.000401401	6.2751
IFI27	-0.242042	0.000401104	6.27046
CLASRP	-0.242056	0.000400778	6.26536
SLC25A40	-0.242184	0.000397851	6.21961
GRK3	-0.24228	0.000395677	6.18562
SLC14A1	-0.24231	0.000395004	6.17509
CRYGD	-0.242337	0.000394389	6.16549
SYNJ1	-0.242361	0.000393864	6.15727
MTFP1	-0.242542	0.000389798	6.09371
RCL1	-0.242581	0.000388932	6.08017
SMIM37	-0.242587	0.000388787	6.07791
VSIG10	-0.242696	0.000386372	6.04016
SLC36A1	-0.242705	0.000386172	6.03702
MTCL1	-0.242779	0.000384542	6.01154
ASGR1	-0.242885	0.000382208	5.97505
MYO5B	-0.243203	0.000375313	5.86726
JAKMIP3	-0.24324	0.000374504	5.85462
MARF1	-0.243251	0.000374281	5.85114
OGFOD2	-0.243431	0.000370431	5.79095
SLC19A3	-0.243544	0.00036804	5.75356
EPM2A	-0.243562	0.000367656	5.74757
PTGR1	-0.243592	0.000367027	5.73773
DUS1L	-0.243659	0.000365608	5.71555
ATP5F1B	-0.243681	0.000365145	5.70832
CCDC78	-0.243733	0.000364059	5.69133
HMBS	-0.243774	0.000363192	5.67777
PDXK	-0.243882	0.000360951	5.64275
RNF168	-0.244062	0.000357228	5.58455
LARP4	-0.244129	0.000355845	5.56292
CLN6	-0.244272	0.000352934	5.51742
TMX2	-0.244283	0.000352697	5.51371
CYYR1	-0.244385	0.000350648	5.48168
FXR1	-0.244391	0.000350517	5.47963
IFFO1	-0.244436	0.000349601	5.46532
RNF141	-0.244662	0.000345083	5.39468
SNCAIP	-0.244711	0.000344103	5.37936
PIP5KL1	-0.244789	0.000342562	5.35527
SLC45A4	-0.24493	0.000339778	5.31174
IGSF1	-0.245057	0.000337293	5.27289
STK39	-0.24513	0.00033588	5.25081
ABCA9	-0.245407	0.000330533	5.16722
RANBP3	-0.245517	0.000328431	5.13436
NUP205	-0.245619	0.000326489	5.104
IFNLR1	-0.245645	0.000325999	5.09634
FKBP2	-0.245717	0.000324655	5.07533
ANKRD37	-0.245871	0.000321764	5.03014
MOGAT2	-0.245881	0.000321571	5.02712
S100A6	-0.245955	0.000320196	5.00562
PFKFB2	-0.246149	0.000316603	4.94945
IGFBP2	-0.246188	0.000315888	4.93828
EFHD2	-0.246197	0.000315722	4.93568
NFKBIZ	-0.246444	0.000311236	4.86556
ATP13A3	-0.246581	0.00030876	4.82684
PLAT	-0.246666	0.000307227	4.80288
NEDD9	-0.246694	0.00030674	4.79527
CXorf36	-0.246726	0.000306163	4.78624
DIS3	-0.24685	0.000303953	4.75169
HOMEZ	-0.24688	0.000303425	4.74345
TNFRSF12A	-0.246923	0.00030267	4.73165
FUT11	-0.246985	0.000301575	4.71453
CLCN6	-0.247045	0.000300529	4.69818
TNF	-0.247072	0.000300053	4.69073
FOXC1	-0.247077	0.000299962	4.68931
AKT1S1	-0.247161	0.000298493	4.66634
CCDC25	-0.247354	0.000295149	4.61407
ZBTB26	-0.247373	0.000294837	4.60918
BTBD8	-0.247417	0.000294079	4.59734
NF2	-0.24743	0.000293857	4.59387
GNG11	-0.247548	0.00029184	4.56234
MECOM	-0.247571	0.000291443	4.55613
UBL4A	-0.247824	0.00028717	4.48933
CNKSR3	-0.247881	0.000286214	4.47438
KYNU	-0.248265	0.000279838	4.37471
DUT	-0.248294	0.000279371	4.3674
FRMD4A	-0.248303	0.000279222	4.36508
SLC7A5P2	-0.24836	0.000278291	4.35052
GATAD2A	-0.248696	0.000272867	4.26573
LOC100130691	-0.248769	0.000271686	4.24727
ISCU	-0.248841	0.000270552	4.22954
ZNF823	-0.248908	0.000269483	4.21283
ZNF394	-0.248951	0.000268807	4.20226
CHAF1A	-0.248982	0.000268316	4.19459
EPB41L1	-0.249025	0.000267643	4.18406
C6orf106	-0.249162	0.000265491	4.15042
HTR1F	-0.249188	0.000265086	4.1441
RNASEL	-0.249233	0.00026438	4.13306
SLC6A10P	-0.249253	0.000264078	4.12833
CCDC92	-0.24938	0.000262112	4.0976
COX17	-0.249384	0.000262052	4.09667
RHOV	-0.24948	0.000260577	4.07361
ABCA6	-0.249502	0.00026024	4.06833
GAA	-0.249574	0.00025913	4.05098
DDB2	-0.249765	0.000256238	4.00576
ADD1	-0.249792	0.000255827	3.99934
GLS2	-0.249997	0.000252757	3.95134
PTPRK	-0.250008	0.000252583	3.94862
SMCO2	-0.250016	0.000252467	3.94681
SLC13A3	-0.250047	0.000252004	3.93958
CDHR1	-0.250104	0.000251157	3.92634
PURA	-0.250143	0.000250582	3.91734
ZSWIM4	-0.250256	0.000248919	3.89135
FAM43A	-0.25038	0.000247096	3.86286
DMRT2	-0.250422	0.000246492	3.8534
HMBOX1	-0.250644	0.000243264	3.80295
KLHL29	-0.250663	0.000243003	3.79887
TRIM2	-0.250901	0.000239598	3.74564
RNF113A	-0.251062	0.000237328	3.71015
CYR61	-0.251209	0.000235259	3.67781
SLCO3A1	-0.251301	0.000233979	3.6578
SLC12A6	-0.251314	0.000233799	3.65499
LRCH1	-0.251445	0.000231991	3.62671
ZNF493	-0.251599	0.000229877	3.59366
GRM4	-0.251719	0.000228255	3.56831
ICAM2	-0.251734	0.000228044	3.56501
GJB1	-0.251759	0.000227711	3.5598
SACM1L	-0.251824	0.000226835	3.54612
ACHE	-0.251987	0.000224644	3.51186
SLC25A13	-0.252012	0.000224315	3.50672
WIPF3	-0.252124	0.000222815	3.48327
RHOBTB1	-0.252177	0.000222112	3.47228
ABCG2	-0.252212	0.00022165	3.46505
RAB11FIP5	-0.252238	0.000221308	3.45971
MCF2L-AS1	-0.252256	0.000221069	3.45597
SPTSSB	-0.25233	0.000220099	3.44081
FAM206A	-0.252332	0.000220082	3.44054
PLCB4	-0.252387	0.000219353	3.42914
SLC25A32	-0.252457	0.00021844	3.41487
PRUNE2	-0.25247	0.000218271	3.41224
FGF7P3	-0.25249	0.000218019	3.40829
NEU4	-0.252507	0.0002178	3.40487
CLEC4M	-0.252706	0.000215224	3.36459
GADD45B	-0.252742	0.000214758	3.35731
LOC641746	-0.252755	0.000214592	3.35472
NOB1	-0.252759	0.000214542	3.35394
ALDOC	-0.25282	0.000213764	3.34177
BCL11B	-0.252832	0.000213615	3.33945
RAB3IP	-0.252845	0.00021345	3.33687
ADPRHL1	-0.252849	0.000213401	3.33609
ANO7	-0.253079	0.000210482	3.29046
SOSTDC1	-0.253141	0.000209701	3.27825
USP8	-0.253341	0.000207214	3.23937
CEP85L	-0.253468	0.000205646	3.21486
MTAP	-0.253485	0.000205439	3.21162
PLPP1	-0.253522	0.000204977	3.20441
TRIM37	-0.253539	0.00020477	3.20118
KCTD3	-0.2536	0.000204025	3.18953
ITPR2	-0.253607	0.000203946	3.18829
IL6ST	-0.253681	0.000203046	3.17422
MYO19	-0.253879	0.000200649	3.13674
C10orf143	-0.254047	0.000198632	3.10522
PDE10A	-0.254151	0.000197401	3.08597
TMEM169	-0.254322	0.000195384	3.05444
EHMT1	-0.254388	0.000194611	3.04235
SPOCK2	-0.25442	0.000194232	3.03643
CREBRF	-0.254638	0.000191708	2.99697
SCAF11	-0.254786	0.000190012	2.97046
VAV2	-0.254899	0.000188728	2.95038
ARID2	-0.254971	0.000187905	2.93752
SCLT1	-0.255175	0.000185617	2.90175
PRRT3	-0.255202	0.000185313	2.89699
EXTL2	-0.255282	0.000184418	2.883
TRPM3	-0.255298	0.000184245	2.8803
AGO3	-0.255303	0.000184187	2.8794
CHORDC1	-0.25534	0.000183771	2.87288
TCTEX1D1	-0.255469	0.000182354	2.85074
ARL2BP	-0.255632	0.000180567	2.8228
PIK3CA	-0.255644	0.000180439	2.82081
WNT10A	-0.255936	0.000177276	2.77135
METRNL	-0.255973	0.000176887	2.76528
SLC32A1	-0.256297	0.000173455	2.71163
DHX35	-0.256543	0.000170889	2.6715
PDPN	-0.256667	0.000169605	2.65144
CD163L1	-0.256678	0.000169499	2.64977
LMBR1	-0.256689	0.000169379	2.6479
SPNS2	-0.25671	0.000169166	2.64457
MAP1LC3B	-0.256784	0.00016841	2.63276
RAB3GAP2	-0.256845	0.000167789	2.62305
QDPR	-0.256889	0.000167341	2.61605
GPSM2	-0.256946	0.000166764	2.60701
SYT15	-0.257	0.000166214	2.59842
ZMAT4	-0.257086	0.000165353	2.58496
LUZP1	-0.257344	0.000162783	2.54479
PELI3	-0.257425	0.000161977	2.53219
HAUS7	-0.257539	0.000160858	2.51469
FANK1	-0.257766	0.000158653	2.48023
BTN3A3	-0.2578	0.000158328	2.47515
TRMT61B	-0.257881	0.000157543	2.46287
LOC643406	-0.258046	0.000155971	2.4383
GJC2	-0.258072	0.000155725	2.43445
SRD5A1	-0.258073	0.000155713	2.43426
SPR	-0.258142	0.000155062	2.42409
ARHGEF11	-0.258252	0.000154024	2.40786
SLC25A36	-0.258284	0.00015372	2.4031
TRIM44	-0.258299	0.000153586	2.40102
YIPF6	-0.258405	0.000152594	2.3855
DIABLO	-0.258496	0.000151751	2.37232
ST8SIA1	-0.258673	0.000150114	2.34674
TMEM150A	-0.258855	0.000148459	2.32086
SPCS2	-0.258927	0.000147802	2.31058
INA	-0.259013	0.00014703	2.29853
MYO9B	-0.259089	0.000146344	2.2878
GALT	-0.259107	0.000146182	2.28526
ATF4	-0.259356	0.000143971	2.25071
CAVIN4	-0.259395	0.000143629	2.24535
ADCY4	-0.259475	0.000142923	2.23432
PPP1R14B	-0.259508	0.00014264	2.22989
ALX3	-0.259544	0.000142323	2.22493
ADCY9	-0.259571	0.000142086	2.22123
SLC16A7	-0.259628	0.00014159	2.21347
CCDC115	-0.25968	0.00014114	2.20645
LPCAT4	-0.259777	0.000140301	2.19333
KCNS3	-0.259834	0.000139811	2.18566
ROPN1L	-0.25986	0.000139589	2.18219
RPS6KA2	-0.260201	0.000136697	2.13698
ZNF124	-0.260307	0.000135806	2.12306
SLC41A1	-0.260503	0.000134181	2.09766
LDLRAP1	-0.260625	0.000133179	2.08198
CDT1	-0.260811	0.000131657	2.05819
ITGA2	-0.261117	0.000129197	2.01974
TNS1	-0.261209	0.000128466	2.00831
MATN3	-0.261362	0.000127259	1.98944
TUBA8	-0.261423	0.000126781	1.98197
TMEM14B	-0.261464	0.000126457	1.9769
PGBD4	-0.261475	0.000126376	1.97563
SH3BP1	-0.261635	0.000125127	1.95611
DIRAS1	-0.261682	0.000124766	1.95047
ADAM22	-0.261841	0.000123542	1.93134
IGF1R	-0.261957	0.000122664	1.9176
FASTKD5	-0.261968	0.000122575	1.91622
ARMCX6	-0.26198	0.000122487	1.91483
HERC6	-0.262088	0.000121674	1.90212
UHRF1	-0.262088	0.000121674	1.90212
KLK6	-0.262426	0.00011915	1.86266
LRP8	-0.26252	0.000118452	1.85177
TBC1D30	-0.262545	0.000118272	1.84894
PASK	-0.262865	0.000115944	1.81256
SYNE4	-0.262932	0.00011546	1.80499
ZBTB8OS	-0.262934	0.000115451	1.80484
ZNF257	-0.262986	0.000115079	1.79904
WDPCP	-0.263115	0.000114156	1.7846
SERGEF	-0.263127	0.000114073	1.78331
COL18A1	-0.26322	0.000113413	1.77299
MYH7B	-0.263468	0.000111679	1.74588
THAP10	-0.263499	0.000111463	1.7425
COPA	-0.263536	0.000111202	1.73843
TOB1-AS1	-0.263635	0.000110522	1.72779
SIK2	-0.263659	0.000110353	1.72514
POGLUT1	-0.263839	0.00010912	1.70588
ANKRD13A	-0.263987	0.000108119	1.69023
PWAR5	-0.264363	0.000105611	1.65102
PPP1R9A	-0.264472	0.000104895	1.63983
C8orf31	-0.264478	0.000104853	1.63916
RAD54B	-0.264539	0.000104454	1.63293
ESYT2	-0.26467	0.000103603	1.61962
INTS4P1	-0.264675	0.000103569	1.61909
GNPTG	-0.264872	0.0001023	1.59925
MFN2	-0.264903	0.000102101	1.59614
NOM1	-0.264947	0.000101819	1.59174
SLC7A5	-0.265166	0.000100431	1.57005
CA13	-0.265358	9.92307e-05	1.55127
MROH8	-0.265407	9.89245e-05	1.54649
UBFD1	-0.265562	9.79715e-05	1.53159
MAFF	-0.265757	9.67747e-05	1.51288
TDP2	-0.266466	9.25528e-05	1.44688
GLRX3	-0.266682	9.12987e-05	1.42727
NUDT22	-0.26676	9.0852e-05	1.42029
DIP2A	-0.266767	9.08149e-05	1.41971
CD8B	-0.266918	8.995e-05	1.40619
GNRH1	-0.267053	8.91878e-05	1.39427
BHLHE40	-0.267102	8.89108e-05	1.38994
IMPA1	-0.267131	8.87508e-05	1.38744
EPB41	-0.267245	8.81135e-05	1.37748
RASSF2	-0.267285	8.78901e-05	1.37399
PLXDC1	-0.267286	8.78829e-05	1.37387
CS	-0.267385	8.73373e-05	1.36534
DENND6A	-0.267483	8.67949e-05	1.35686
RARRES1	-0.267548	8.64398e-05	1.35131
KREMEN1	-0.267694	8.56422e-05	1.33884
FOXN3	-0.268038	8.37988e-05	1.31003
VAV3	-0.268315	8.23374e-05	1.28718
ZYX	-0.268454	8.16157e-05	1.2759
EBF1	-0.268521	8.12671e-05	1.27045
FGFR2	-0.268537	8.11869e-05	1.26919
KCNA2	-0.268564	8.10466e-05	1.267
LAPTM4B	-0.268719	8.02496e-05	1.25454
GNA14	-0.269207	7.77995e-05	1.21624
DHFR2	-0.269379	7.69498e-05	1.20296
EDNRA	-0.269422	7.67403e-05	1.19968
SOD2	-0.269516	7.62788e-05	1.19247
ARFGEF2	-0.269536	7.61843e-05	1.19099
ERMP1	-0.269599	7.58764e-05	1.18618
POM121	-0.269733	7.52329e-05	1.17612
FAM71E1	-0.269862	7.4613e-05	1.16642
ANTXR2	-0.269901	7.4428e-05	1.16353
ICK	-0.269937	7.42557e-05	1.16084
CLVS2	-0.269979	7.40592e-05	1.15777
GK	-0.270033	7.38021e-05	1.15375
ANKRD20A4-ANKRD20A20P	-0.270053	7.37105e-05	1.15232
IFT172	-0.270136	7.33208e-05	1.14622
BRAF	-0.270146	7.32722e-05	1.14546
PLCH1	-0.270177	7.31266e-05	1.14319
SEC14L5	-0.270368	7.2241e-05	1.12934
TMEM35A	-0.270479	7.17276e-05	1.12132
TRMT2B	-0.27054	7.14485e-05	1.11695
ASB13	-0.270552	7.13951e-05	1.11612
KDELC1	-0.270657	7.09168e-05	1.10864
TC2N	-0.270676	7.08285e-05	1.10726
HSD17B12	-0.270955	6.95749e-05	1.08766
TBC1D19	-0.270964	6.95344e-05	1.08703
DCAF13P3	-0.271032	6.92287e-05	1.08225
ATP1A4	-0.271063	6.90907e-05	1.0801
GREM2	-0.271178	6.8587e-05	1.07222
SPARCL1	-0.271215	6.84217e-05	1.06964
MBD2	-0.271302	6.80413e-05	1.06369
PXYLP1	-0.271461	6.73482e-05	1.05285
NRIP2	-0.271628	6.66284e-05	1.0416
GPIHBP1	-0.271753	6.60974e-05	1.0333
PECR	-0.271845	6.57072e-05	1.0272
MTTP	-0.271934	6.53301e-05	1.02131
SMYD2	-0.272028	6.49388e-05	1.01519
STARD5	-0.272048	6.48522e-05	1.01383
RELL2	-0.272066	6.47764e-05	1.01265
GPR20	-0.272108	6.46036e-05	1.00995
SEC62	-0.272266	6.39488e-05	0.999711
MGAT5	-0.27231	6.37674e-05	0.996876
DAZAP1	-0.272339	6.36503e-05	0.995045
SMARCD2	-0.272795	6.18039e-05	0.96618
TEX30	-0.273119	6.05232e-05	0.946159
SLC43A2	-0.273299	5.98219e-05	0.935196
INTS9	-0.273352	5.96166e-05	0.931986
B4GALT6	-0.273362	5.95766e-05	0.93136
KIF21A	-0.273501	5.9044e-05	0.923036
SLC4A9	-0.273562	5.88115e-05	0.919401
HOXD1	-0.273582	5.87326e-05	0.918167
NREP	-0.273722	5.82023e-05	0.909876
HBB	-0.273803	5.78999e-05	0.905149
RPL13P5	-0.273856	5.77007e-05	0.902035
CLEC3B	-0.273901	5.75312e-05	0.899385
ENPP6	-0.273954	5.73332e-05	0.89629
TTC39B	-0.27397	5.72754e-05	0.895387
PRSS56	-0.274	5.71647e-05	0.893656
CCL27	-0.274079	5.68722e-05	0.889083
LAMA2	-0.274083	5.68578e-05	0.888859
TRIM67	-0.274114	5.67432e-05	0.887066
CAB39	-0.27432	5.59888e-05	0.875273
SDHAF2	-0.274405	5.56785e-05	0.870422
ALDH1A3	-0.274439	5.55567e-05	0.868518
SPIB	-0.274566	5.50998e-05	0.861375
IL6R	-0.274572	5.50766e-05	0.861012
LOC729737	-0.274572	5.50766e-05	0.861012
SLC25A12	-0.274738	5.44854e-05	0.85177
TICAM1	-0.274803	5.42561e-05	0.848186
GRPEL2	-0.274917	5.38547e-05	0.841911
TRPM2	-0.274966	5.36823e-05	0.839215
CCDC160	-0.275051	5.33885e-05	0.834622
CYP20A1	-0.275134	5.31007e-05	0.830123
DCUN1D2	-0.275239	5.27385e-05	0.824462
MAP1B	-0.275386	5.22328e-05	0.816555
PCSK1	-0.275424	5.21049e-05	0.814555
TMEM81	-0.275437	5.20608e-05	0.813867
ERRFI1	-0.275473	5.19377e-05	0.811942
SUGP2	-0.275517	5.17885e-05	0.80961
DNAJC4	-0.275648	5.13478e-05	0.802721
ITGA8	-0.275809	5.08116e-05	0.794338
SLC25A5	-0.275888	5.05497e-05	0.790244
SKIDA1	-0.276021	5.01105e-05	0.783377
MYL12A	-0.276121	4.97844e-05	0.77828
MPP5	-0.276134	4.97422e-05	0.777621
RPEL1	-0.276282	4.92636e-05	0.770138
ITGB1	-0.27632	4.91383e-05	0.76818
PRR16	-0.276337	4.90842e-05	0.767333
LINC00515	-0.276436	4.87686e-05	0.762399
MYCBPAP	-0.276856	4.74444e-05	0.741698
RELT	-0.276857	4.74403e-05	0.741635
LOC100128239	-0.277126	4.66082e-05	0.728626
QRFP	-0.277161	4.65012e-05	0.726954
GRAMD1B	-0.27727	4.61698e-05	0.721773
C3orf18	-0.2773	4.60795e-05	0.72036
TMEM229B	-0.277435	4.5673e-05	0.714005
CPPED1	-0.27744	4.56574e-05	0.713762
ENTPD4	-0.277444	4.56457e-05	0.71358
MGARP	-0.277827	4.45078e-05	0.695791
LEPROTL1	-0.277936	4.41898e-05	0.690819
PSMC5	-0.278	4.40053e-05	0.687935
SMCO4	-0.278063	4.38215e-05	0.685061
PCTP	-0.278317	4.30935e-05	0.673681
RRP12	-0.278403	4.28509e-05	0.669889
PFKP	-0.278541	4.24604e-05	0.663784
RERG	-0.278586	4.2337e-05	0.661855
PDZD8	-0.279122	4.08615e-05	0.638787
NDUFB9	-0.279401	4.01144e-05	0.627109
FOSL2	-0.279539	3.97475e-05	0.621372
IFITM10	-0.279543	3.97372e-05	0.621212
ARHGAP26	-0.279734	3.92383e-05	0.613413
HES6	-0.279831	3.89861e-05	0.609469
SIAE	-0.279949	3.86821e-05	0.604717
IP6K2	-0.27995	3.86787e-05	0.604665
STX16	-0.279972	3.86222e-05	0.603781
DLL1	-0.280016	3.85093e-05	0.602016
LY96	-0.280151	3.81661e-05	0.59665
MAST4	-0.280367	3.76209e-05	0.588128
NXPE3	-0.280431	3.74623e-05	0.585649
LRRC8C	-0.280496	3.73012e-05	0.58313
ZNF563	-0.28074	3.66979e-05	0.573699
MTMR2	-0.280831	3.64769e-05	0.570243
SGK494	-0.280874	3.63731e-05	0.56862
HNRNPA1L2	-0.281088	3.58583e-05	0.560572
LOC105274304	-0.281107	3.58118e-05	0.559846
LOC100506388	-0.281134	3.57469e-05	0.558831
STAU2	-0.281268	3.54299e-05	0.553876
FOXL2	-0.281348	3.52404e-05	0.550914
C12orf49	-0.281368	3.51947e-05	0.550199
UPP1	-0.281632	3.45787e-05	0.540569
CKAP2	-0.281671	3.4489e-05	0.539166
TMEM145	-0.281695	3.44323e-05	0.53828
CORO6	-0.282102	3.35076e-05	0.523824
PVR	-0.282203	3.32816e-05	0.520291
LINC01637	-0.28225	3.31777e-05	0.518668
MAP3K14	-0.28244	3.27569e-05	0.512089
FJX1	-0.282685	3.22232e-05	0.503745
KCNQ5	-0.282803	3.19692e-05	0.499774
IDI2-AS1	-0.282873	3.18193e-05	0.497432
RBM38	-0.282877	3.1811e-05	0.497302
SLC6A8	-0.283056	3.14312e-05	0.491364
C1RL	-0.283084	3.1371e-05	0.490423
TOX2	-0.283272	3.09773e-05	0.484267
STK33	-0.283392	3.07298e-05	0.480399
GAS2	-0.283487	3.05322e-05	0.477309
SLC24A2	-0.283532	3.04417e-05	0.475896
SNRNP48	-0.283738	3.00223e-05	0.469338
ANXA4	-0.283848	2.98003e-05	0.465867
DMBT1	-0.28388	2.97353e-05	0.464851
LSS	-0.284314	2.8877e-05	0.451435
VWA8	-0.284668	2.8195e-05	0.440773
HEXIM1	-0.284766	2.80079e-05	0.437847
SYNDIG1	-0.285112	2.73596e-05	0.427713
FAM167B	-0.285166	2.72614e-05	0.426177
LRRC37A4P	-0.285683	2.63222e-05	0.411495
RPGR	-0.285725	2.62459e-05	0.410302
ASPRV1	-0.285789	2.6133e-05	0.408537
CLGN	-0.285912	2.59154e-05	0.405136
IGFLR1	-0.286551	2.48135e-05	0.38791
MAP3K3	-0.286665	2.46215e-05	0.384909
ZNF487	-0.286825	2.43534e-05	0.380717
YARS	-0.28684	2.43298e-05	0.380347
PCDHB9	-0.287205	2.37308e-05	0.370983
JPT2	-0.287475	2.32979e-05	0.364216
CDK2AP1	-0.287756	2.28543e-05	0.357281
ENDOD1	-0.288135	2.22679e-05	0.348114
CUX1	-0.288202	2.21673e-05	0.346542
ZNF664	-0.288383	2.18934e-05	0.342259
RALB	-0.288393	2.18778e-05	0.342016
GCLM	-0.288581	2.15976e-05	0.337636
TADA2B	-0.288603	2.1565e-05	0.337126
PPIL3	-0.288795	2.12829e-05	0.332716
WIPI1	-0.288855	2.1196e-05	0.331357
KITLG	-0.288897	2.11338e-05	0.330385
FLT1	-0.289109	2.08292e-05	0.325623
CDKN1B	-0.289198	2.07015e-05	0.323627
DHRS3	-0.289296	2.05618e-05	0.321442
ATP1B3	-0.289674	2.00348e-05	0.313204
ANKRD20A12P	-0.289929	1.96853e-05	0.30774
PAQR9	-0.290158	1.93762e-05	0.302908
NOTCH4	-0.290734	1.86209e-05	0.291101
NACC2	-0.290831	1.84961e-05	0.28915
BLVRA	-0.291196	1.80339e-05	0.281925
RBP1	-0.291298	1.79064e-05	0.279931
LAMA4	-0.29135	1.78422e-05	0.278927
NIPAL3	-0.291407	1.77718e-05	0.277826
SLC5A11	-0.291604	1.75306e-05	0.274056
FAM213A	-0.291883	1.71947e-05	0.268804
FRMD5	-0.291889	1.71869e-05	0.268683
SEPHS1	-0.291922	1.71483e-05	0.268079
SLC39A14	-0.292325	1.66744e-05	0.260671
GPCPD1	-0.292519	1.64503e-05	0.257167
SERTAD3	-0.292571	1.6391e-05	0.25624
AHCYL2	-0.29261	1.63466e-05	0.255547
RRM2B	-0.292616	1.63393e-05	0.255432
CDK14	-0.292719	1.62231e-05	0.253616
ELN	-0.293052	1.58507e-05	0.247794
HR	-0.293145	1.57478e-05	0.246185
PITPNA	-0.293328	1.55481e-05	0.243064
MIR600HG	-0.293448	1.54178e-05	0.241026
NRG2	-0.293697	1.51519e-05	0.236869
TBC1D4	-0.293784	1.50601e-05	0.235435
EPHB6	-0.293817	1.50247e-05	0.234881
PCAT19	-0.293995	1.48391e-05	0.231979
MITF	-0.294252	1.45747e-05	0.227847
CDK18	-0.294425	1.43983e-05	0.225089
BCL3	-0.294455	1.43683e-05	0.224619
SNHG1	-0.294469	1.43539e-05	0.224395
CHST12	-0.294611	1.42123e-05	0.222181
SRXN1	-0.294674	1.41491e-05	0.221193
PTH1R	-0.294758	1.40657e-05	0.219889
ANXA5	-0.294899	1.39268e-05	0.217718
NEAT1	-0.294906	1.39205e-05	0.217619
H2AFX	-0.295464	1.33842e-05	0.209235
PPIF	-0.295471	1.33781e-05	0.20914
THEMIS	-0.295641	1.32191e-05	0.206654
CD274	-0.295773	1.30965e-05	0.204738
C17orf75	-0.295924	1.29572e-05	0.20256
OSTN	-0.296211	1.2698e-05	0.198508
CNST	-0.296289	1.26284e-05	0.197421
TFAM	-0.296311	1.26088e-05	0.197114
RINL	-0.296322	1.25984e-05	0.196951
STRN	-0.296484	1.24551e-05	0.19471
EFNA5	-0.296692	1.22738e-05	0.191876
FSTL1	-0.296721	1.22479e-05	0.191472
GAPVD1	-0.296806	1.21752e-05	0.190334
LINC00266-1	-0.296835	1.21495e-05	0.189933
PACSIN2	-0.29699	1.20176e-05	0.187871
MIR29B2CHG	-0.297017	1.19944e-05	0.187509
SRGAP2	-0.29717	1.18652e-05	0.185489
OPN4	-0.297465	1.16192e-05	0.181644
TDRD3	-0.297779	1.13635e-05	0.177645
DPY19L4	-0.297801	1.13457e-05	0.177367
UBL3	-0.298395	1.08758e-05	0.170022
CLDN5	-0.298673	1.06631e-05	0.166697
PLEKHM1	-0.298843	1.05349e-05	0.164692
GLRX2	-0.299125	1.03247e-05	0.161406
PLCD4	-0.2992	1.02694e-05	0.160542
WDFY3-AS2	-0.299262	1.02239e-05	0.159831
BBS7	-0.299322	1.01805e-05	0.159152
SH3BGRL	-0.299358	1.01541e-05	0.15874
USB1	-0.299455	1.00839e-05	0.157641
LIAS	-0.299458	1.0082e-05	0.157612
GSE1	-0.29982	9.82465e-06	0.153589
EFL1	-0.300032	9.6763e-06	0.15127
PLCL1	-0.300057	9.65925e-06	0.151003
RAB7B	-0.300061	9.65657e-06	0.150961
KRBA1	-0.300526	9.33982e-06	0.146009
SERPINH1	-0.300659	9.25078e-06	0.144617
ZZEF1	-0.300679	9.23788e-06	0.144416
FAM57B	-0.300815	9.14806e-06	0.143012
IFNAR2	-0.30085	9.1251e-06	0.142653
GAD2	-0.300999	9.0279e-06	0.141133
SLC6A6	-0.30113	8.94335e-06	0.139811
TNIP1	-0.301143	8.93502e-06	0.139681
FRK	-0.301213	8.89017e-06	0.13898
ADAD2	-0.301468	8.72833e-06	0.13645
PRKAR2A	-0.301785	8.53095e-06	0.133364
NARS	-0.301788	8.52936e-06	0.133339
PRDM2	-0.30181	8.51582e-06	0.133128
LMO7	-0.30196	8.42401e-06	0.131693
LRRFIP1	-0.302104	8.33704e-06	0.130333
PCSK6	-0.30228	8.23164e-06	0.128685
INIP	-0.302406	8.15723e-06	0.127522
MLXIP	-0.303125	7.74365e-06	0.121056
TRIM58	-0.303242	7.67849e-06	0.120038
TIMM23B	-0.303589	7.48751e-06	0.117052
SLC25A37	-0.303752	7.39929e-06	0.115673
MICA	-0.30382	7.36317e-06	0.115109
TCHH	-0.303879	7.33136e-06	0.114611
TAP1	-0.304167	7.17966e-06	0.11224
ASTN2	-0.304272	7.12505e-06	0.111386
NAPG	-0.304374	7.07218e-06	0.110559
THSD4	-0.304548	6.98334e-06	0.109171
PRCP	-0.304614	6.94981e-06	0.108646
BCAT1	-0.304744	6.8845e-06	0.107625
FAM222B	-0.304794	6.85919e-06	0.10723
WARS	-0.30504	6.73713e-06	0.105322
RWDD1	-0.305088	6.71361e-06	0.104954
STARD9	-0.305097	6.70916e-06	0.104884
STRBP	-0.305131	6.69269e-06	0.104627
GSTK1	-0.305338	6.59214e-06	0.103055
ANKH	-0.305358	6.58279e-06	0.102909
FZD10	-0.305412	6.55667e-06	0.1025
HSBP1L1	-0.305582	6.47584e-06	0.101237
GIGYF2	-0.305802	6.37234e-06	0.0996189
NFATC3	-0.305819	6.3645e-06	0.0994962
EGFR	-0.30593	6.3128e-06	0.098688
TAS2R5	-0.30607	6.24845e-06	0.097682
GCHFR	-0.306082	6.24311e-06	0.0975986
INPP5E	-0.30626	6.16244e-06	0.0963375
DIO3	-0.306374	6.11115e-06	0.0955356
TMEM14C	-0.306467	6.06948e-06	0.0948842
MRPL15	-0.306586	6.01664e-06	0.0940581
NDRG3	-0.306603	6.0092e-06	0.0939419
CDADC1	-0.306612	6.00521e-06	0.0938794
FBXO33	-0.306761	5.93988e-06	0.0928581
AGO1	-0.306821	5.91394e-06	0.0924526
VWC2	-0.306931	5.86629e-06	0.0917076
ACVRL1	-0.307055	5.81291e-06	0.0908732
SRPX	-0.307235	5.73643e-06	0.0896777
ANKRD18A	-0.307264	5.72442e-06	0.0894898
NEFM	-0.307269	5.72224e-06	0.0894557
DENND4B	-0.307277	5.71897e-06	0.0894046
CCDC96	-0.307361	5.68364e-06	0.0888523
WASHC4	-0.307492	5.62915e-06	0.0880005
C6orf47	-0.307511	5.6211e-06	0.0878747
OXSR1	-0.307638	5.56878e-06	0.0870568
KCNAB3	-0.307733	5.53011e-06	0.0864522
ANXA3	-0.307802	5.50219e-06	0.0860158
LOC100286906	-0.30784	5.48645e-06	0.0857697
HNRNPUL2	-0.307977	5.43169e-06	0.0849136
NT5M	-0.308196	5.34464e-06	0.0835527
USP31	-0.308457	5.24233e-06	0.0819533
RASSF8-AS1	-0.308472	5.23681e-06	0.081867
GFPT2	-0.308501	5.22529e-06	0.0816869
RCCD1	-0.308562	5.20182e-06	0.0813201
MORC2	-0.308613	5.18243e-06	0.0810169
BOLA3-AS1	-0.308854	5.09088e-06	0.0795857
APOL2	-0.308855	5.09039e-06	0.0795781
ATPAF1	-0.309005	5.03408e-06	0.0786978
URM1	-0.309101	4.99847e-06	0.078141
QRFPR	-0.309243	4.94644e-06	0.0773278
FAM216A	-0.309357	4.90482e-06	0.0766771
SFXN1	-0.309458	4.86821e-06	0.0761047
NUB1	-0.309477	4.8612e-06	0.0759951
SLC5A6	-0.309697	4.7824e-06	0.0747633
TIGAR	-0.309717	4.77551e-06	0.0746555
GPR161	-0.309984	4.68179e-06	0.0731904
SKAP1	-0.309993	4.67863e-06	0.073141
TMEM127	-0.310147	4.62532e-06	0.0723077
TWNK	-0.310214	4.60221e-06	0.0719464
ACSL6	-0.310225	4.59867e-06	0.0718909
SPECC1L	-0.310253	4.58893e-06	0.0717387
KRT31	-0.310411	4.53528e-06	0.0709001
MYBL1	-0.310642	4.45808e-06	0.0696931
PCDH12	-0.310712	4.43491e-06	0.0693309
CXCL12	-0.310786	4.41057e-06	0.0689504
GPR4	-0.310786	4.41057e-06	0.0689504
NEXN	-0.310829	4.39654e-06	0.0687311
PDCL	-0.31087	4.38297e-06	0.068519
PNKD	-0.311182	4.28208e-06	0.0669418
IFIT5	-0.3112	4.27629e-06	0.0668512
EYA4	-0.311383	4.21836e-06	0.0659457
STRADA	-0.311546	4.16723e-06	0.0651463
CAVIN1	-0.311557	4.16401e-06	0.0650959
BEND6	-0.311851	4.07344e-06	0.0636801
CEND1	-0.312251	3.95317e-06	0.0617999
TMEM132C	-0.312345	3.92563e-06	0.0613694
RNF157	-0.312591	3.85384e-06	0.0602471
GOLGA7B	-0.312742	3.81026e-06	0.0595658
BTBD11	-0.312762	3.80471e-06	0.059479
ADCY3	-0.312867	3.77485e-06	0.0590122
TNKS	-0.312939	3.75434e-06	0.0586916
ILK	-0.313108	3.70713e-06	0.0579536
ABCC9	-0.313252	3.66727e-06	0.0573304
PVALB	-0.313344	3.64199e-06	0.0569352
RRS1	-0.313528	3.59192e-06	0.0561525
CABP1	-0.313591	3.5748e-06	0.0558848
KIAA1614	-0.313657	3.55706e-06	0.0556075
CD59	-0.313673	3.5529e-06	0.0555424
TMX4	-0.314129	3.43285e-06	0.0536658
OLFM4	-0.314261	3.39879e-06	0.0531334
C11orf96	-0.314862	3.24789e-06	0.0507742
MKNK2	-0.315085	3.19358e-06	0.0499253
KCNA3	-0.315162	3.17516e-06	0.0496372
CRABP1	-0.315474	3.10093e-06	0.0484769
GMPS	-0.315492	3.09667e-06	0.0484103
CEACAM19	-0.315505	3.09363e-06	0.0483628
LOC105370333	-0.31569	3.05047e-06	0.047688
TTLL11	-0.315922	2.99726e-06	0.0468561
MTMR11	-0.316131	2.95015e-06	0.0461196
FZD4	-0.316336	2.9046e-06	0.0454076
HCN1	-0.316482	2.87244e-06	0.0449048
IFIH1	-0.316498	2.86904e-06	0.0448517
FOSB	-0.316654	2.83502e-06	0.0443198
SNHG18	-0.316697	2.8258e-06	0.0441758
GBE1	-0.316718	2.82135e-06	0.0441061
TAS2R4	-0.316733	2.81801e-06	0.044054
GBP2	-0.316899	2.78264e-06	0.043501
SNX21	-0.317109	2.73848e-06	0.0428106
LCP2	-0.317117	2.73686e-06	0.0427853
IL4R	-0.317571	2.64377e-06	0.04133
CCNE1	-0.317818	2.59425e-06	0.0405559
ARHGAP44	-0.318395	2.48228e-06	0.0388055
CRYBA2	-0.318641	2.43589e-06	0.0380803
MRRF	-0.319712	2.24343e-06	0.0350716
IER2	-0.319751	2.23673e-06	0.0349668
TBX2	-0.319788	2.23049e-06	0.0348693
GJC1	-0.319928	2.20659e-06	0.0344956
SLC35A4	-0.320016	2.19166e-06	0.0342623
PEPD	-0.320036	2.18816e-06	0.0342076
C4orf33	-0.320044	2.18685e-06	0.0341871
PTPRT	-0.320055	2.18511e-06	0.0341598
NDUFS1	-0.320198	2.16102e-06	0.0337832
SERTAD4-AS1	-0.320683	2.08171e-06	0.0325433
ELMO3	-0.320791	2.06449e-06	0.0322741
SCX	-0.320879	2.05048e-06	0.0320551
RMI1	-0.32095	2.03922e-06	0.0318791
AHNAK2	-0.321028	2.027e-06	0.031688
ZNF385A	-0.321506	1.95336e-06	0.0305369
KIAA0355	-0.321661	1.92997e-06	0.0301713
CCDC58	-0.321674	1.92804e-06	0.030141
TRMT10A	-0.322171	1.85523e-06	0.0290027
CIDEA	-0.322187	1.8528e-06	0.0289648
MAP4K2	-0.32238	1.82522e-06	0.0285337
ESAM	-0.322734	1.77571e-06	0.0277597
ST3GAL2	-0.32278	1.76946e-06	0.0276619
AIFM3	-0.323035	1.73464e-06	0.0271177
DSCAML1	-0.323093	1.72678e-06	0.0269948
ADAM23	-0.323514	1.67102e-06	0.026123
APIP	-0.323885	1.62337e-06	0.0253781
CRTAC1	-0.324094	1.59712e-06	0.0249677
HCN2	-0.324193	1.58471e-06	0.0247737
NR3C1	-0.324382	1.56143e-06	0.0244098
PHYH	-0.324911	1.49809e-06	0.0234196
MRPL47	-0.324925	1.49641e-06	0.0233934
BACE2	-0.324941	1.49459e-06	0.0233649
SPECC1	-0.324975	1.49065e-06	0.0233033
NUDT8	-0.325058	1.48098e-06	0.0231522
TRAK2	-0.325151	1.47018e-06	0.0229834
PCDHB16	-0.325186	1.46615e-06	0.0229204
PRKCA	-0.325761	1.40136e-06	0.0219075
SLC16A6	-0.325805	1.39651e-06	0.0218317
ZBTB7A	-0.326081	1.36651e-06	0.0213627
UNC13C	-0.326771	1.29424e-06	0.0202328
TRNP1	-0.326807	1.29054e-06	0.0201749
PTPRH	-0.327377	1.23369e-06	0.0192862
LRP12	-0.328202	1.15561e-06	0.0180656
LOC727896	-0.328681	1.11256e-06	0.0173927
ECI1	-0.329042	1.08104e-06	0.0168998
SORBS3	-0.329059	1.07959e-06	0.0168772
KBTBD3	-0.329163	1.07072e-06	0.0167385
CLEC11A	-0.329338	1.05591e-06	0.016507
EMB	-0.329353	1.0546e-06	0.0164866
TIFA	-0.329621	1.0323e-06	0.0161379
LOC220729	-0.329792	1.01831e-06	0.0159193
UBE4B	-0.329814	1.01653e-06	0.0158913
CLCN5	-0.330055	9.97157e-07	0.0155886
STC2	-0.330096	9.93964e-07	0.0155386
PPIC	-0.330129	9.91293e-07	0.0154969
ARHGAP25	-0.330342	9.74603e-07	0.015236
C9orf24	-0.330392	9.70674e-07	0.0151745
ANKS6	-0.330828	9.37444e-07	0.0146551
FZD6	-0.330894	9.32496e-07	0.0145777
CDH6	-0.331595	8.81524e-07	0.0137809
SEMA5A	-0.331597	8.81341e-07	0.013778
FASTKD1	-0.331651	8.77589e-07	0.0137194
SPTBN5	-0.331818	8.65885e-07	0.0135364
AK2	-0.331838	8.64443e-07	0.0135138
RCC2	-0.332042	8.50422e-07	0.0132946
LRRC38	-0.332095	8.46796e-07	0.013238
PSMD12	-0.332249	8.36356e-07	0.0130748
AMER1	-0.332629	8.11173e-07	0.0126811
KIAA1841	-0.332656	8.09396e-07	0.0126533
CFL2	-0.332722	8.05097e-07	0.0125861
FGF9	-0.332949	7.90508e-07	0.012358
EMCN	-0.33305	7.84088e-07	0.0122576
CORO2A	-0.333204	7.74389e-07	0.012106
MAGEL2	-0.333434	7.60174e-07	0.0118838
ANKRD42	-0.333441	7.59697e-07	0.0118763
EIF5	-0.333526	7.54543e-07	0.0117958
C21orf33	-0.333787	7.38738e-07	0.0115487
ZBTB1	-0.33391	7.31415e-07	0.0114342
ARHGEF17	-0.333991	7.26673e-07	0.0113601
CDR2L	-0.334512	6.96635e-07	0.0108905
AKAP12	-0.334727	6.8458e-07	0.010702
TLE2	-0.334851	6.777e-07	0.0105945
SLC2A8	-0.335109	6.63649e-07	0.0103748
GPAT3	-0.335127	6.62671e-07	0.0103595
RFX5	-0.335182	6.59745e-07	0.0103138
LMLN	-0.335428	6.46664e-07	0.0101093
PARP3	-0.335446	6.4571e-07	0.0100944
ZIC1	-0.335472	6.4435e-07	0.0100731
UBXN2A	-0.335509	6.42382e-07	0.0100424
MYLK2	-0.335586	6.38396e-07	0.00998004
HAPLN4	-0.335797	6.27506e-07	0.00980981
SORL1	-0.335831	6.25786e-07	0.00978291
SLC2A1	-0.335958	6.19342e-07	0.00968217
LRPAP1	-0.336064	6.13998e-07	0.00959864
MBOAT1	-0.336607	5.87377e-07	0.00918247
TBC1D8	-0.336849	5.75856e-07	0.00900235
TTC12	-0.33707	5.6557e-07	0.00884155
TMEM88	-0.337298	5.55106e-07	0.00867797
CPEB1	-0.337395	5.50704e-07	0.00860915
GALNT3	-0.337413	5.49886e-07	0.00859636
CPEB3	-0.337817	5.31953e-07	0.00831602
RBMS3	-0.337923	5.27334e-07	0.00824381
SCRT1	-0.33797	5.25318e-07	0.00821229
SLC2A11	-0.338227	5.14362e-07	0.00804102
HSPA4L	-0.338396	5.07234e-07	0.00792959
INPP5A	-0.338889	4.87088e-07	0.00761465
ABHD12	-0.339424	4.66063e-07	0.00728596
SCN1B	-0.339957	4.46003e-07	0.00697236
SIPA1L3	-0.340138	4.39361e-07	0.00686853
PPP1R3D	-0.340253	4.35188e-07	0.00680329
TRIP11	-0.34063	4.21806e-07	0.00659409
SLC10A3	-0.340707	4.19142e-07	0.00655244
GUCY1A2	-0.34073	4.18332e-07	0.00653978
DOK7	-0.340906	4.12262e-07	0.00644489
LAMC1	-0.341143	4.04228e-07	0.0063193
TPTE2P6	-0.341607	3.88942e-07	0.00608034
NRP1	-0.341825	3.81962e-07	0.00597121
GAL	-0.341979	3.7709e-07	0.00589504
ATP1B1	-0.342202	3.70153e-07	0.0057866
KLHL21	-0.342315	3.66691e-07	0.00573248
DENND1B	-0.342351	3.65584e-07	0.00571517
MAP9	-0.342422	3.63417e-07	0.0056813
NEB	-0.343438	3.33844e-07	0.00521899
MROH5	-0.343701	3.26571e-07	0.00510529
TMCC2	-0.343731	3.25757e-07	0.00509256
RHOQ	-0.343852	3.22484e-07	0.00504139
USH1C	-0.344043	3.1734e-07	0.00496097
MPP1	-0.344047	3.17236e-07	0.00495935
CELF2	-0.344116	3.15414e-07	0.00493087
GFRA2	-0.344208	3.12988e-07	0.00489295
ARHGEF10L	-0.344378	3.0856e-07	0.00482372
BTN2A2	-0.3445	3.05419e-07	0.00477462
SLCO4A1	-0.344523	3.04822e-07	0.00476527
GTF2IRD1	-0.344759	2.98839e-07	0.00467175
ITIH5	-0.345039	2.91885e-07	0.00456304
CDS1	-0.345154	2.89065e-07	0.00451895
KCNS1	-0.345241	2.86959e-07	0.00448603
METTL24	-0.345298	2.85584e-07	0.00446454
CSDC2	-0.345313	2.8521e-07	0.00445869
SLC38A2	-0.3454	2.83132e-07	0.0044262
LINC01102	-0.346836	2.50791e-07	0.00392061
TMEM204	-0.346932	2.48762e-07	0.00388889
NKX3-1	-0.347411	2.38852e-07	0.00373397
KAZN	-0.347454	2.37986e-07	0.00372044
ADSSL1	-0.347876	2.29599e-07	0.00358932
ADRA1A	-0.347879	2.29548e-07	0.00358853
EML2	-0.348119	2.24916e-07	0.00351612
TBCE	-0.348183	2.2368e-07	0.00349679
VEGFA	-0.348564	2.16541e-07	0.00338518
CAMK2G	-0.348659	2.14802e-07	0.003358
TRIM35	-0.349483	2.00212e-07	0.00312991
SPHK2	-0.349606	1.98116e-07	0.00309715
CACNA2D2	-0.350358	1.85769e-07	0.00290412
SETD7	-0.350424	1.84719e-07	0.00288771
SLC19A2	-0.350699	1.80416e-07	0.00282045
FAM189A1	-0.351148	1.73581e-07	0.00271358
ARHGAP9	-0.351493	1.6851e-07	0.00263431
PPARD	-0.351711	1.6538e-07	0.00258539
USP45	-0.352414	1.55643e-07	0.00243317
SPAG4	-0.352715	1.51653e-07	0.00237079
OSBPL2	-0.352922	1.48959e-07	0.00232867
GAS6	-0.353175	1.45737e-07	0.00227831
RHOBTB2	-0.353268	1.44564e-07	0.00225998
CD99L2	-0.353426	1.42598e-07	0.00222924
KNG1	-0.353429	1.42566e-07	0.00222874
KCNA1	-0.353591	1.40579e-07	0.00219767
ERG	-0.354274	1.32488e-07	0.00207119
TTBK2	-0.354468	1.30269e-07	0.00203649
HSPB8	-0.354717	1.27479e-07	0.00199288
SSH3	-0.355494	1.19128e-07	0.00186232
KCNH6	-0.355725	1.16753e-07	0.0018252
ARHGEF16	-0.355773	1.16265e-07	0.00181757
SOHLH1	-0.356129	1.127e-07	0.00176183
EIF5A2	-0.35626	1.11417e-07	0.00174178
STAR	-0.35654	1.0872e-07	0.00169962
GRIK4	-0.356787	1.06388e-07	0.00166316
SLC25A15	-0.357338	1.01369e-07	0.00158471
DPY19L1	-0.357463	1.00268e-07	0.00156748
SLC7A8	-0.357828	9.70976e-08	0.00151793
HSD11B1	-0.357903	9.64577e-08	0.00150792
ADARB2-AS1	-0.358271	9.33823e-08	0.00145985
ONECUT2	-0.358304	9.31162e-08	0.00145568
GPER1	-0.358653	9.02877e-08	0.00141147
ADAL	-0.358678	9.00918e-08	0.0014084
POU3F3	-0.35917	8.62585e-08	0.00134848
SERPINB9	-0.359325	8.50907e-08	0.00133022
NAT8L	-0.35937	8.47501e-08	0.0013249
ABCG4	-0.359397	8.45464e-08	0.00132171
DND1	-0.359576	8.32193e-08	0.00130097
CPLX1	-0.359602	8.30286e-08	0.00129799
RNFT2	-0.360299	7.80547e-08	0.00122023
ITGA7	-0.360596	7.60256e-08	0.00118851
BCO2	-0.360693	7.53721e-08	0.00117829
ST3GAL5	-0.360842	7.43806e-08	0.00116279
SYDE2	-0.3617	6.89124e-08	0.00107731
TOR1AIP2	-0.361995	6.71202e-08	0.00104929
PPARGC1A	-0.362254	6.55851e-08	0.00102529
PTPRE	-0.362359	6.49731e-08	0.00101572
DSCC1	-0.362641	6.33603e-08	0.000990511
LEF1	-0.362652	6.32942e-08	0.000989479
HOMER3	-0.362792	6.25068e-08	0.000977168
LCA5	-0.362967	6.15357e-08	0.000961987
IPW	-0.363339	5.95192e-08	0.000930464
KCTD9	-0.363352	5.94501e-08	0.000929384
ATP2B3	-0.363782	5.71993e-08	0.000894196
ITPR3	-0.364345	5.43802e-08	0.000850126
SCN1A	-0.365043	5.10649e-08	0.000798298
PRDM5	-0.365092	5.08387e-08	0.000794761
TRPC3	-0.365113	5.07437e-08	0.000793276
HACL1	-0.365196	5.03655e-08	0.000787364
ZFHX2	-0.365928	4.71425e-08	0.000736978
LDLRAD4	-0.36662	4.42793e-08	0.000692219
RET	-0.367105	4.23745e-08	0.000662441
PRKCB	-0.367979	3.91345e-08	0.00061179
SLC38A1	-0.368023	3.89778e-08	0.00060934
ZBED1	-0.368139	3.85704e-08	0.000602971
HIGD1B	-0.368413	3.76164e-08	0.000588057
CLEC16A	-0.368547	3.71611e-08	0.00058094
CLMP	-0.369196	3.50213e-08	0.000547489
YBEY	-0.369617	3.36972e-08	0.000526789
LINC01137	-0.369703	3.34343e-08	0.000522678
SLC8A1	-0.370214	3.19014e-08	0.000498715
KCNC4	-0.370502	3.10699e-08	0.000485715
VEGFC	-0.370839	3.01225e-08	0.000470905
MOGAT1	-0.371121	2.93497e-08	0.000458823
DEXI	-0.371127	2.93357e-08	0.000458604
P2RX6P	-0.371173	2.921e-08	0.000456639
EIF4E2	-0.371566	2.81722e-08	0.000440416
LYPD5	-0.371649	2.79576e-08	0.000437061
ST6GALNAC1	-0.371654	2.79443e-08	0.000436853
ABTB2	-0.371658	2.79342e-08	0.000436696
EEPD1	-0.372684	2.54075e-08	0.000397195
ZC3H12C	-0.372698	2.5374e-08	0.000396672
TSPAN8	-0.37337	2.38441e-08	0.000372754
RERGL	-0.373618	2.32999e-08	0.000364247
MAP3K6	-0.373778	2.29576e-08	0.000358896
SORBS1	-0.373957	2.25793e-08	0.000352982
KCNC1	-0.374008	2.24708e-08	0.000351285
PPTC7	-0.374046	2.23924e-08	0.00035006
MREG	-0.374156	2.21642e-08	0.000346493
CCDC39	-0.374189	2.20975e-08	0.000345451
EMILIN2	-0.374287	2.1896e-08	0.0003423
ENO3	-0.375272	1.99758e-08	0.000312281
MPC1	-0.375501	1.95524e-08	0.000305663
CMYA5	-0.375749	1.91053e-08	0.000298673
DOK3	-0.375906	1.88272e-08	0.000294325
ST3GAL1	-0.376911	1.7134e-08	0.000267856
EFR3A	-0.377769	1.58065e-08	0.000247104
MID2	-0.378024	1.5431e-08	0.000241233
FGD5	-0.378242	1.51176e-08	0.000236333
RGS2	-0.379772	1.30813e-08	0.000204499
ELOVL7	-0.380324	1.24138e-08	0.000194065
MGAT4C	-0.380889	1.17648e-08	0.000183919
SEMA7A	-0.381245	1.13724e-08	0.000177784
RIMKLA	-0.381287	1.13275e-08	0.000177083
SYT12	-0.382062	1.05204e-08	0.000164466
SLC20A2	-0.382291	1.02924e-08	0.0001609
PAQR8	-0.382447	1.01405e-08	0.000158526
MCM3AP-AS1	-0.383451	9.21033e-09	0.000143985
HS3ST5	-0.38353	9.14072e-09	0.000142897
ACYP2	-0.383841	8.87174e-09	0.000138692
ANKRD29	-0.384035	8.70753e-09	0.000136125
GNAS	-0.384246	8.53241e-09	0.000133387
VAMP1	-0.384537	8.2973e-09	0.000129712
JDP2	-0.385408	7.62887e-09	0.000119262
RGMA	-0.386553	6.82831e-09	0.000106747
GYS1	-0.386816	6.65627e-09	0.000104057
PLBD1	-0.387623	6.15401e-09	9.62057e-05
EPN3	-0.38766	6.13232e-09	9.58665e-05
PCNT	-0.387947	5.96293e-09	9.32185e-05
SLC39A13	-0.387968	5.9509e-09	9.30304e-05
NFIX	-0.388283	5.77101e-09	9.02182e-05
VILL	-0.389411	5.1684e-09	8.07976e-05
GSTT1	-0.389991	4.88321e-09	7.63392e-05
CRYBG3	-0.389998	4.87949e-09	7.6281e-05
SMIM3	-0.390377	4.70159e-09	7.35e-05
MMP15	-0.390935	4.45042e-09	6.95734e-05
RABEP2	-0.390991	4.42608e-09	6.91929e-05
CLEC2L	-0.391486	4.21546e-09	6.59002e-05
TBX2-AS1	-0.392118	3.96044e-09	6.19136e-05
AR	-0.392135	3.95385e-09	6.18106e-05
PERP	-0.392838	3.68852e-09	5.76626e-05
MED11	-0.393684	3.39164e-09	5.30216e-05
GMPR	-0.394245	3.20767e-09	5.01455e-05
PLEKHH3	-0.39426	3.20271e-09	5.0068e-05
LOC100507507	-0.394709	3.06288e-09	4.7882e-05
THEMIS2	-0.395389	2.86191e-09	4.47403e-05
ZFYVE19	-0.396173	2.64612e-09	4.13668e-05
RELL1	-0.396453	2.57295e-09	4.0223e-05
LBH	-0.397741	2.26072e-09	3.53419e-05
ZDHHC2	-0.398483	2.09773e-09	3.27939e-05
ATP10A	-0.398897	2.01198e-09	3.14533e-05
ESRRG	-0.399177	1.95585e-09	3.05758e-05
PIM3	-0.399284	1.93469e-09	3.0245e-05
REPIN1	-0.399644	1.8654e-09	2.91619e-05
PC	-0.399679	1.85881e-09	2.90587e-05
NEFH	-0.399796	1.83697e-09	2.87173e-05
KCNC3	-0.400132	1.77551e-09	2.77565e-05
VWA3A	-0.400567	1.69873e-09	2.65562e-05
MYC	-0.400647	1.68492e-09	2.63403e-05
HPS1	-0.400906	1.6411e-09	2.56553e-05
SYT6	-0.401552	1.53673e-09	2.40237e-05
HEG1	-0.401982	1.47075e-09	2.29922e-05
DIO3OS	-0.402216	1.43594e-09	2.2448e-05
SYMPK	-0.402689	1.36815e-09	2.13883e-05
TTC39A	-0.402923	1.33588e-09	2.08837e-05
DCLK1	-0.403577	1.2492e-09	1.95288e-05
ITGA11	-0.403659	1.23878e-09	1.93658e-05
PHLDB2	-0.40371	1.2322e-09	1.92631e-05
PPP1R3B	-0.403898	1.20866e-09	1.88949e-05
HHAT	-0.403911	1.20705e-09	1.88698e-05
CPXM2	-0.404107	1.18302e-09	1.84941e-05
ANK1	-0.405113	1.06665e-09	1.66749e-05
FAM78A	-0.405801	9.93492e-10	1.55313e-05
ACVR1C	-0.40671	9.04193e-10	1.41353e-05
MYLK	-0.406954	8.8163e-10	1.37825e-05
TMEM201	-0.407172	8.61929e-10	1.34745e-05
PLAGL1	-0.408049	7.8677e-10	1.22996e-05
CKMT2	-0.408502	7.50444e-10	1.17317e-05
TEX26	-0.409413	6.82322e-10	1.06667e-05
CHST8	-0.40942	6.8186e-10	1.06595e-05
PIM1	-0.410059	6.37731e-10	9.96964e-06
ECM1	-0.410195	6.28696e-10	9.8284e-06
PCP4L1	-0.410441	6.12661e-10	9.57773e-06
CERK	-0.411155	5.68369e-10	8.88531e-06
INHBA	-0.41133	5.57999e-10	8.7232e-06
FLJ23867	-0.411448	5.51113e-10	8.61555e-06
NFIC	-0.413031	4.6625e-10	7.28888e-06
CRISPLD1	-0.413661	4.36145e-10	6.81825e-06
AKAP7	-0.413828	4.28475e-10	6.69836e-06
FKBP5	-0.414944	3.80535e-10	5.9489e-06
MAP2K3	-0.41699	3.05771e-10	4.78012e-06
RHBDL3	-0.417465	2.90553e-10	4.54221e-06
PDLIM2	-0.420431	2.10938e-10	3.29759e-06
POU3F1	-0.421411	1.89638e-10	2.96461e-06
TMEM255B	-0.422248	1.73102e-10	2.70611e-06
ETV5	-0.423778	1.46415e-10	2.28891e-06
XYLT2	-0.425563	1.2032e-10	1.88097e-06
NT5DC1	-0.429796	7.51765e-11	1.17523e-06
MRGPRF	-0.430208	7.17875e-11	1.12225e-06
FGR	-0.430532	6.92278e-11	1.08224e-06
ESRRA	-0.430603	6.86767e-11	1.07362e-06
OSBPL3	-0.431171	6.44371e-11	1.00735e-06
OGDHL	-0.432375	5.62692e-11	8.79657e-07
PIF1	-0.432614	5.47672e-11	8.56176e-07
MADCAM1	-0.435342	4.01952e-11	6.28372e-07
RAB37	-0.435697	3.8601e-11	6.0345e-07
DLC1	-0.436071	3.69861e-11	5.78204e-07
FAM135B	-0.43627	3.6158e-11	5.65257e-07
SLFN5	-0.437349	3.19555e-11	4.99561e-07
RILP	-0.437787	3.03892e-11	4.75075e-07
OXNAD1	-0.440712	2.16856e-11	3.39011e-07
SYT2	-0.441218	2.04476e-11	3.19657e-07
MICB	-0.441768	1.91827e-11	2.99882e-07
LGI2	-0.441941	1.8799e-11	2.93884e-07
KCNN4	-0.443815	1.51052e-11	2.3614e-07
SV2C	-0.444227	1.43931e-11	2.25008e-07
PTPRD-AS1	-0.444986	1.31655e-11	2.05816e-07
FLT3	-0.445261	1.27469e-11	1.99272e-07
NRG1	-0.445835	1.19136e-11	1.86246e-07
ZNF385D	-0.446837	1.05847e-11	1.65471e-07
ACAN	-0.447022	1.03552e-11	1.61883e-07
LOC284454	-0.448147	9.06249e-12	1.41674e-07
SCN4B	-0.449218	7.97763e-12	1.24714e-07
SDSL	-0.450373	6.95022e-12	1.08653e-07
EPHB2	-0.450382	6.94268e-12	1.08535e-07
PMEPA1	-0.450926	6.50465e-12	1.01687e-07
CAST	-0.453605	4.71194e-12	7.36617e-08
MGST2	-0.457821	2.82019e-12	4.4088e-08
HSPB2	-0.458106	2.7233e-12	4.25734e-08
RAMP3	-0.459456	2.30673e-12	3.6061e-08
PDE4A	-0.460713	1.97512e-12	3.0877e-08
MX1	-0.461698	1.7482e-12	2.73295e-08
KANK4	-0.466722	9.32285e-13	1.45744e-08
LINC01158	-0.469844	6.27529e-13	9.81015e-09
SLC47A1	-0.471791	4.89201e-13	7.64768e-09
PCP4	-0.473568	3.8926e-13	6.08531e-09
SPSB1	-0.476583	2.63312e-13	4.11636e-09
TECTA	-0.477271	2.40712e-13	3.76305e-09
RBKS	-0.481504	1.3797e-13	2.15688e-09
NAAA	-0.482059	1.28195e-13	2.00407e-09
G0S2	-0.482414	1.22295e-13	1.91184e-09
VSTM1	-0.485105	8.54165e-14	1.33532e-09
FER1L4	-0.485354	8.2616e-14	1.29154e-09
RBMS1	-0.492399	3.17824e-14	4.96854e-10
ANKRD18DP	-0.493722	2.64979e-14	4.14241e-10
CTSZ	-0.493853	2.60244e-14	4.06839e-10
STAC2	-0.497506	1.5684e-14	2.45189e-10
AIRE	-0.497613	1.54505e-14	2.41538e-10
VASH2	-0.497695	1.52755e-14	2.38803e-10
SOAT1	-0.515779	1.13515e-15	1.77458e-11
P2RX6	-0.536707	4.59328e-17	7.18068e-13
RCAN2	-0.55762	1.48015e-18	2.31391e-14

### Sheet: Table S6
Table S6. The associations between the gene expression of 15,633 genes and gray matter volume (GMV) differences.
genes	r	p	p_bonferroni
FGF18	0.512703	1.78582e-15	2.79177e-11
COQ3	0.45884	2.48869e-12	3.89057e-08
POU6F2	0.445647	1.21804e-11	1.90415e-07
IGFBP2	0.440184	2.30516e-11	3.60366e-07
CRABP1	0.423086	1.57947e-10	2.46918e-06
OR2L8	0.4187	2.54384e-10	3.97678e-06
GLCCI1	0.416287	3.29668e-10	5.15371e-06
LAG3	0.415382	3.63173e-10	5.67748e-06
ZMAT4	0.411133	5.69688e-10	8.90593e-06
GPLD1	0.410887	5.84632e-10	9.13955e-06
OR2L3	0.408982	7.13809e-10	1.1159e-05
PRMT7	0.40792	7.97351e-10	1.2465e-05
STARD5	0.404038	1.1914e-09	1.86251e-05
DCBLD2	0.40203	1.46357e-09	2.28799e-05
RASD2	0.401927	1.47894e-09	2.31203e-05
NEGR1	0.399637	1.86687e-09	2.91848e-05
CPNE9	0.397381	2.34415e-09	3.66461e-05
CEMIP	0.396223	2.63276e-09	4.1158e-05
FMN1	0.394838	3.02358e-09	4.72676e-05
LOC101928303	0.393809	3.34956e-09	5.23637e-05
CMYA5	0.392898	3.66634e-09	5.73158e-05
MOGAT1	0.392805	3.70037e-09	5.78478e-05
ITGA11	0.391656	4.14548e-09	6.48063e-05
VIPR2	0.39095	4.44418e-09	6.94758e-05
FBXO32	0.388379	5.71728e-09	8.93783e-05
CACNA2D3	0.388068	5.89332e-09	9.21302e-05
THAP10	0.38747	6.24624e-09	9.76475e-05
CCNB1IP1	0.387412	6.28177e-09	9.82029e-05
CACNB4	0.386562	6.82231e-09	0.000106653
USP13	0.385866	7.29796e-09	0.000114089
CDH7	0.385358	7.66524e-09	0.000119831
INSM2	0.385323	7.69118e-09	0.000120236
LINC01637	0.385266	7.73364e-09	0.0001209
ERICH5	0.381696	1.08939e-08	0.000170304
ZYX	0.378918	1.41824e-08	0.000221714
IER5	0.37819	1.51917e-08	0.000237491
PHAX	0.377431	1.63176e-08	0.000255093
YAE1D1	0.377331	1.64714e-08	0.000257498
IER2	0.377004	1.69846e-08	0.00026552
KCNAB3	0.376345	1.80686e-08	0.000282466
SERTAD4	0.375929	1.87861e-08	0.000293684
ANKRD34C	0.375635	1.93101e-08	0.000301874
RNLS	0.373795	2.29217e-08	0.000358334
TAF1D	0.372634	2.55266e-08	0.000399057
EXTL2	0.372411	2.60583e-08	0.000407369
MIR124-2HG	0.372264	2.64134e-08	0.00041292
JADE1	0.371887	2.73494e-08	0.000427553
MBNL2	0.371835	2.74805e-08	0.000429603
GPCPD1	0.37181	2.75463e-08	0.000430631
SLITRK3	0.371445	2.84869e-08	0.000445336
LRRN3	0.371439	2.85039e-08	0.000445602
MAGI3	0.371263	2.89704e-08	0.000452895
CHGA	0.37111	2.93812e-08	0.000459316
PER1	0.371048	2.95499e-08	0.000461953
ANKH	0.370207	3.19242e-08	0.000499071
LYSMD4	0.36944	3.42494e-08	0.000535421
CAMTA1	0.369188	3.50462e-08	0.000547878
FAM216A	0.369022	3.55817e-08	0.000556249
CDC42EP3	0.368829	3.6215e-08	0.000566149
SKIDA1	0.368177	3.8434e-08	0.000600838
KDF1	0.368084	3.87621e-08	0.000605968
CCNI	0.367872	3.95197e-08	0.000617811
RGS6	0.366058	4.65931e-08	0.00072839
LOC440311	0.365918	4.71867e-08	0.000737669
RET	0.365767	4.78324e-08	0.000747763
RPP25	0.365033	5.11127e-08	0.000799044
USP16	0.364837	5.20221e-08	0.000813262
FAM49B	0.364801	5.21925e-08	0.000815925
STS	0.364718	5.25838e-08	0.000822043
SOCS5	0.364057	5.58051e-08	0.000872401
NHLRC2	0.363561	5.83481e-08	0.000912157
ZNF165	0.363417	5.91058e-08	0.000924
YPEL4	0.36316	6.04807e-08	0.000945495
PLCB4	0.363009	6.13076e-08	0.000958422
C3orf58	0.362801	6.24561e-08	0.000976376
SGIP1	0.362517	6.40615e-08	0.00100147
PTCHD4	0.36171	6.88488e-08	0.00107631
DMKN	0.361692	6.89602e-08	0.00107805
PPL	0.361224	7.18942e-08	0.00112392
NECAB3	0.361119	7.25689e-08	0.00113447
ASB13	0.36099	7.34101e-08	0.00114762
PVALB	0.360801	7.46552e-08	0.00116709
PIGC	0.360698	7.53374e-08	0.00117775
HIVEP2	0.360118	7.93207e-08	0.00124002
EMX1	0.360066	7.9686e-08	0.00124573
CUX1	0.360048	7.98143e-08	0.00124774
IGFALS	0.359976	8.03201e-08	0.00125564
PIF1	0.359275	8.54619e-08	0.00133603
KLC4	0.358451	9.19117e-08	0.00143686
DCLRE1A	0.358371	9.25649e-08	0.00144707
FBLN7	0.35837	9.25754e-08	0.00144723
ZBTB8OS	0.35774	9.78531e-08	0.00152974
LINC00473	0.357662	9.85244e-08	0.00154023
OGFOD2	0.357143	1.03126e-07	0.00161216
NXPH3	0.356812	1.06158e-07	0.00165957
CLN6	0.356581	1.08326e-07	0.00169346
MAP3K13	0.356182	1.12177e-07	0.00175366
TGM1	0.355306	1.21096e-07	0.0018931
KLF9	0.355253	1.21659e-07	0.00190189
NUDT6	0.355194	1.22293e-07	0.0019118
FAP	0.355164	1.22611e-07	0.00191677
TCF7L2	0.355063	1.23696e-07	0.00193373
RNF113A	0.354709	1.27566e-07	0.00199423
DCUN1D2	0.354612	1.28649e-07	0.00201117
SCN1B	0.354567	1.29157e-07	0.00201912
DPY19L2P1	0.354535	1.29507e-07	0.00202459
NT5M	0.35421	1.33221e-07	0.00208265
SRPK1	0.353602	1.40437e-07	0.00219545
PLEKHM2	0.353551	1.41069e-07	0.00220533
SLC25A12	0.353485	1.4188e-07	0.002218
ZADH2	0.353422	1.42646e-07	0.00222999
MIR29B2CHG	0.353416	1.42726e-07	0.00223124
SERTAD4-AS1	0.353374	1.4324e-07	0.00223927
FBN1	0.352962	1.48442e-07	0.0023206
STAMBPL1	0.352794	1.5062e-07	0.00235465
CCDC146	0.352602	1.53138e-07	0.002394
HS3ST1	0.352536	1.54015e-07	0.00240771
SNHG14	0.352143	1.59324e-07	0.00249071
PDS5B	0.352005	1.61241e-07	0.00252068
NKX1-2	0.351299	1.71351e-07	0.00267874
MTFP1	0.350725	1.80015e-07	0.00281418
EDNRA	0.350667	1.80898e-07	0.00282799
NCALD	0.35041	1.84945e-07	0.00289124
VSTM2A	0.350334	1.8614e-07	0.00290993
SPTSSB	0.350088	1.90109e-07	0.00297198
DTWD2	0.34993	1.927e-07	0.00301248
ANK1	0.349508	1.99791e-07	0.00312333
MYH7B	0.349319	2.03047e-07	0.00317424
TDRD1	0.349113	2.06651e-07	0.00323058
ZSCAN9	0.349081	2.07201e-07	0.00323917
ITPK1	0.348321	2.2108e-07	0.00345615
TUBD1	0.347994	2.27309e-07	0.00355352
ESRRG	0.347927	2.28615e-07	0.00357393
MIAT	0.347889	2.29346e-07	0.00358537
TRMT9B	0.347521	2.36629e-07	0.00369922
NKX6-3	0.34728	2.41519e-07	0.00377566
PLAGL1	0.347209	2.42983e-07	0.00379855
ZNF641	0.347078	2.45694e-07	0.00384094
CACNG2	0.347011	2.47101e-07	0.00386293
CORO6	0.346937	2.48653e-07	0.00388719
TIAM2	0.346897	2.495e-07	0.00390044
SLC29A1	0.346796	2.51645e-07	0.00393397
MYO15A	0.346635	2.55092e-07	0.00398785
NR3C1	0.346537	2.57226e-07	0.00402122
C17orf100	0.346209	2.64456e-07	0.00413425
LRCH1	0.345604	2.78317e-07	0.00435094
MRNIP	0.345536	2.79903e-07	0.00437573
ZBTB21	0.345356	2.84185e-07	0.00444266
ZIM2	0.345115	2.90012e-07	0.00453376
PLXDC1	0.34473	2.99556e-07	0.00468296
FGF9	0.344643	3.0175e-07	0.00471726
TNNC2	0.344202	3.13159e-07	0.00489561
IDS	0.344007	3.18307e-07	0.00497609
CARD9	0.34398	3.19034e-07	0.00498746
ABCB9	0.343874	3.21889e-07	0.00503209
EFNA5	0.343821	3.23325e-07	0.00505455
HELQ	0.343656	3.27814e-07	0.00512472
SFI1	0.343585	3.29777e-07	0.0051554
ITPR1	0.34306	3.44579e-07	0.0053868
HTR1F	0.342485	3.61537e-07	0.00565191
GPAT3	0.342228	3.69354e-07	0.00577412
OSBPL5	0.342218	3.69674e-07	0.00577911
EGR1	0.341856	3.80974e-07	0.00595577
RACGAP1	0.341607	3.88942e-07	0.00608034
SLC4A9	0.341546	3.90917e-07	0.00611121
ZSCAN31	0.34122	4.0167e-07	0.00627931
ZNF222	0.340826	4.15019e-07	0.00648799
CABP1	0.340809	4.15599e-07	0.00649706
SCRT1	0.340572	4.23849e-07	0.00662604
IFFO1	0.340205	4.36918e-07	0.00683034
KCNC1	0.339858	4.49649e-07	0.00702936
RSPO2	0.339534	4.61844e-07	0.00722001
PACSIN3	0.339423	4.66112e-07	0.00728673
GK	0.339372	4.6806e-07	0.00731719
TFB2M	0.33936	4.68511e-07	0.00732423
WDPCP	0.338396	5.07234e-07	0.00792959
RAB40C	0.338293	5.11576e-07	0.00799746
PRIM1	0.338136	5.1821e-07	0.00810118
FNDC5	0.338094	5.19978e-07	0.00812882
L2HGDH	0.33804	5.22308e-07	0.00816524
SCN1A	0.337769	5.3405e-07	0.0083488
ECM1	0.337726	5.35927e-07	0.00837815
HAGHL	0.337693	5.3741e-07	0.00840133
MIOS	0.337671	5.38382e-07	0.00841653
RSRC1	0.337296	5.55165e-07	0.00867889
FOXP1	0.337294	5.55283e-07	0.00868074
GLS2	0.337274	5.56168e-07	0.00869457
SLC24A2	0.336976	5.69905e-07	0.00890932
PEG3	0.336961	5.7063e-07	0.00892066
KCNJ11	0.336585	5.88435e-07	0.00919901
GALR1	0.33658	5.88685e-07	0.00920291
FAM71E1	0.336397	5.97536e-07	0.00934128
NR1D2	0.336326	6.01023e-07	0.0093958
KRIT1	0.336155	6.09472e-07	0.00952788
KALRN	0.336147	6.09859e-07	0.00953392
MRGBP	0.335735	6.30695e-07	0.00985965
ZBTB16	0.335666	6.34233e-07	0.00991496
TCTEX1D1	0.335508	6.42449e-07	0.0100434
PPIL3	0.335384	6.48987e-07	0.0101456
SYNE4	0.33532	6.52348e-07	0.0101982
EPB41	0.335218	6.57802e-07	0.0102834
LURAP1L	0.335161	6.60859e-07	0.0103312
ECSIT	0.335035	6.67645e-07	0.0104373
CNNM1	0.334851	6.777e-07	0.0105945
NDUFC1	0.334767	6.82351e-07	0.0106672
GADD45B	0.334672	6.87611e-07	0.0107494
DPY19L2P4	0.334644	6.89204e-07	0.0107743
PCSK1	0.334623	6.90364e-07	0.0107925
DDX46	0.33447	6.98981e-07	0.0109272
UBE2QL1	0.33443	7.01262e-07	0.0109628
NCKIPSD	0.334219	7.13373e-07	0.0111522
TSEN2	0.334203	7.14272e-07	0.0111662
HDAC4	0.333913	7.31262e-07	0.0114318
QRFPR	0.333905	7.31722e-07	0.011439
RBFOX1	0.333706	7.43633e-07	0.0116252
KIAA1107	0.333273	7.70106e-07	0.0120391
MCF2L	0.33323	7.7277e-07	0.0120807
BICRAL	0.333125	7.79346e-07	0.0121835
SRA1	0.332904	7.93406e-07	0.0124033
LINC00515	0.332769	8.02075e-07	0.0125388
GRIN2A	0.332397	8.2647e-07	0.0129202
HERPUD1	0.332387	8.2716e-07	0.012931
PDP1	0.332297	8.33135e-07	0.0130244
AR	0.332042	8.50422e-07	0.0132946
KIAA1217	0.331978	8.54774e-07	0.0133627
TRPC3	0.331969	8.55398e-07	0.0133724
STRN	0.331943	8.57182e-07	0.0134003
ADAM23	0.331311	9.01829e-07	0.0140983
SETD7	0.331185	9.10964e-07	0.0142411
ARC	0.331135	9.14662e-07	0.0142989
AVPI1	0.331044	9.21335e-07	0.0144032
KNG1	0.330952	9.28151e-07	0.0145098
SETD6	0.330786	9.40561e-07	0.0147038
ST3GAL6	0.330633	9.52142e-07	0.0148848
CITED2	0.330618	9.53328e-07	0.0149034
LYPD5	0.330467	9.64859e-07	0.0150836
SLC25A37	0.330299	9.7794e-07	0.0152881
MFF	0.330265	9.80576e-07	0.0153293
ALDH1A3	0.330208	9.85054e-07	0.0153993
NOP2	0.32998	1.00316e-06	0.0156824
TAZ	0.329925	1.00763e-06	0.0157523
CPSF1	0.329607	1.03347e-06	0.0161563
ICA1	0.329494	1.0428e-06	0.0163021
ETV6	0.329271	1.06148e-06	0.0165941
PARD6B	0.329212	1.06653e-06	0.0166731
ARMT1	0.328927	1.091e-06	0.0170556
FES	0.328778	1.104e-06	0.0172589
MAT2B	0.328281	1.14838e-06	0.0179527
TMEM14C	0.328199	1.15597e-06	0.0180712
ARID5B	0.32785	1.18835e-06	0.0185775
KCNH4	0.327806	1.19251e-06	0.0186425
C17orf75	0.327744	1.1984e-06	0.0187345
C1RL	0.327609	1.21125e-06	0.0189355
ZBED5	0.327246	1.24652e-06	0.0194869
OLR1	0.327235	1.24767e-06	0.0195048
PFKFB2	0.327209	1.25023e-06	0.0195448
LIN7A	0.326946	1.27649e-06	0.0199553
YPEL3	0.326925	1.27858e-06	0.019988
TC2N	0.326905	1.28054e-06	0.0200187
PKNOX2	0.326886	1.28251e-06	0.0200494
FASTKD1	0.326802	1.29106e-06	0.0201832
ANKZF1	0.326707	1.30074e-06	0.0203344
TRMT61B	0.326611	1.31061e-06	0.0204888
PRDM1	0.326379	1.3348e-06	0.020867
SNHG1	0.326309	1.34218e-06	0.0209824
HCN1	0.326283	1.34493e-06	0.0210253
SUGP2	0.325976	1.37785e-06	0.0215399
TTC39C	0.325879	1.38842e-06	0.0217052
DDX11	0.325814	1.39552e-06	0.0218161
DNAJC5G	0.325707	1.40737e-06	0.0220014
TSPAN9	0.325698	1.40838e-06	0.0220171
RADIL	0.325511	1.42918e-06	0.0223424
RARB	0.325499	1.43049e-06	0.0223629
SIRT4	0.325453	1.43574e-06	0.022445
CTNNAL1	0.325415	1.43999e-06	0.0225113
MCRS1	0.325404	1.44131e-06	0.022532
TMEM127	0.325331	1.44954e-06	0.0226607
CEP95	0.325253	1.45842e-06	0.0227995
UCP3	0.325107	1.47527e-06	0.023063
PPIEL	0.324868	1.50312e-06	0.0234982
SEMA7A	0.324417	1.55716e-06	0.024343
NOP53	0.324342	1.56634e-06	0.0244866
PPM1B	0.324325	1.56841e-06	0.0245189
RORB	0.323814	1.63243e-06	0.0255198
EIF5A2	0.323753	1.64021e-06	0.0256414
SOHLH1	0.323705	1.64636e-06	0.0257376
STAU2	0.323247	1.70616e-06	0.0266724
LINC01405	0.323019	1.73675e-06	0.0271505
WDR19	0.322901	1.75276e-06	0.0274009
OR7E47P	0.322453	1.81496e-06	0.0283733
IFNLR1	0.322251	1.84369e-06	0.0288224
TRIM52	0.322241	1.84517e-06	0.0288456
BRINP1	0.32212	1.86252e-06	0.0291168
DIS3	0.321676	1.92784e-06	0.030138
URM1	0.321576	1.94281e-06	0.0303719
MPC1	0.3214	1.9695e-06	0.0307892
GNAS	0.321394	1.97029e-06	0.0308016
RAB24	0.321283	1.98736e-06	0.0310684
ZNF322	0.321245	1.99315e-06	0.0311589
FAM131B	0.321098	2.01606e-06	0.031517
BUD13	0.321078	2.01909e-06	0.0315644
LINC00963	0.32032	2.14082e-06	0.0334674
CLMP	0.320172	2.16534e-06	0.0338508
ATP8B1	0.320058	2.18445e-06	0.0341496
ZGRF1	0.319764	2.2345e-06	0.034932
GABRD	0.31968	2.24903e-06	0.0351591
AIP	0.319637	2.25644e-06	0.035275
LOC100506124	0.319136	2.34512e-06	0.0366612
ATG16L1	0.318988	2.37186e-06	0.0370793
OXA1L	0.318983	2.37281e-06	0.0370941
STX8	0.318935	2.38155e-06	0.0372308
H1F0	0.318799	2.40654e-06	0.0376215
SLC39A14	0.318489	2.46436e-06	0.0385254
OIP5-AS1	0.318213	2.517e-06	0.0393483
LOC100506844	0.318107	2.53755e-06	0.0396696
THOC5	0.317812	2.59553e-06	0.040576
NSMCE2	0.317565	2.64481e-06	0.0413464
MAP3K21	0.317515	2.65504e-06	0.0415062
ZNF385D	0.317397	2.67905e-06	0.0418815
PARM1	0.317169	2.72606e-06	0.0426165
PPARGC1A	0.31706	2.74878e-06	0.0429716
INTS9	0.316933	2.77551e-06	0.0433895
CA7	0.31693	2.77605e-06	0.0433981
GPR108	0.316876	2.78759e-06	0.0435784
RPGR	0.316855	2.79199e-06	0.0436472
MIR600HG	0.316792	2.80553e-06	0.0438588
SEMA6D	0.31674	2.81662e-06	0.0440322
SLC5A6	0.316587	2.84959e-06	0.0445477
CADPS2	0.31654	2.85972e-06	0.0447061
ATP4A	0.316434	2.88293e-06	0.0450689
LINC01102	0.316061	2.96587e-06	0.0463654
PURB	0.316058	2.96645e-06	0.0463745
ERMP1	0.315952	2.99048e-06	0.0467502
FAM155A	0.315532	3.08726e-06	0.0482631
C6orf47	0.315404	3.11742e-06	0.0487346
ULK3	0.315391	3.12048e-06	0.0487825
ABCC8	0.315365	3.12661e-06	0.0488784
CHML	0.315172	3.17267e-06	0.0495983
ZFYVE28	0.314892	3.24057e-06	0.0506599
SHD	0.314768	3.2712e-06	0.0511386
ADAMTS13	0.314712	3.285e-06	0.0513545
FRAT1	0.314686	3.29144e-06	0.0514551
KCNC3	0.314553	3.3248e-06	0.0519766
MRPS30	0.314525	3.33164e-06	0.0520836
SCLT1	0.314498	3.3385e-06	0.0521907
VPS54	0.314296	3.38983e-06	0.0529933
MYNN	0.314271	3.39614e-06	0.0530918
HR	0.314168	3.4228e-06	0.0535087
FAM217B	0.314139	3.43017e-06	0.0536238
TCHH	0.314124	3.43419e-06	0.0536868
CCDC177	0.313979	3.47198e-06	0.0542774
LGI2	0.313967	3.47503e-06	0.0543252
POU3F2	0.313879	3.49819e-06	0.0546871
OSBPL1A	0.313868	3.50092e-06	0.0547299
GLRB	0.313506	3.59788e-06	0.0562457
LINC00599	0.312977	3.74376e-06	0.0585262
CIZ1	0.312939	3.75434e-06	0.0586916
KAT8	0.312764	3.80397e-06	0.0594674
STRBP	0.31275	3.80804e-06	0.059531
GTF3A	0.312564	3.86172e-06	0.0603702
DNAJC4	0.312426	3.90169e-06	0.0609951
TBCE	0.312308	3.93632e-06	0.0615365
GTF3C3	0.312105	3.99675e-06	0.0624812
SDHA	0.311956	4.04158e-06	0.063182
SLC38A9	0.311828	4.08055e-06	0.0637913
RHBDL3	0.311825	4.08134e-06	0.0638036
GSDMB	0.311799	4.08926e-06	0.0639274
ADSSL1	0.311781	4.09481e-06	0.0640142
RMND5A	0.311571	4.15957e-06	0.0650266
CNST	0.311515	4.17693e-06	0.0652979
ZNF34	0.311305	4.24292e-06	0.0663296
KIF25	0.311283	4.2499e-06	0.0664387
ZNF232	0.311263	4.25648e-06	0.0665416
CACNA2D2	0.311224	4.26885e-06	0.066735
GPR137C	0.311217	4.27092e-06	0.0667672
HNRNPUL2	0.31118	4.28291e-06	0.0669547
RAD54B	0.310997	4.34168e-06	0.0678734
PHYH	0.310932	4.3627e-06	0.0682021
IDE	0.310669	4.44905e-06	0.0695521
INTS4P1	0.310572	4.48137e-06	0.0700572
BHLHE41	0.310352	4.55544e-06	0.0712152
SND1-IT1	0.310313	4.56863e-06	0.0714214
GUCA2B	0.310207	4.60487e-06	0.071988
SPAG4	0.310178	4.61464e-06	0.0721407
LTB	0.310108	4.63871e-06	0.0725169
TMEM86B	0.310033	4.66469e-06	0.0729231
PDIA5	0.309798	4.74666e-06	0.0742045
RCN3	0.309791	4.7494e-06	0.0742474
MRPL45	0.309666	4.79345e-06	0.074936
KYAT1	0.309609	4.81377e-06	0.0752537
XKR6	0.30948	4.86026e-06	0.0759805
TBC1D1	0.309473	4.8626e-06	0.076017
TAS2R10	0.309436	4.87617e-06	0.0762291
LINC01137	0.309274	4.93506e-06	0.0771498
FOXP2	0.309272	4.93553e-06	0.0771572
MAST4	0.309202	4.96119e-06	0.0775582
MCF2	0.309198	4.96262e-06	0.0775806
SLC16A6	0.309192	4.965e-06	0.0776178
IVNS1ABP	0.308902	5.07285e-06	0.0793039
TBRG1	0.308877	5.0821e-06	0.0794485
XBP1	0.308806	5.10897e-06	0.0798685
VCX2	0.308711	5.14483e-06	0.0804292
PRDM2	0.308691	5.15273e-06	0.0805526
LMLN	0.308654	5.16657e-06	0.080769
CAMKK2	0.308558	5.20332e-06	0.0813435
CFAP65	0.308558	5.20332e-06	0.0813435
ATRNL1	0.308339	5.28818e-06	0.0826702
KMT5B	0.308333	5.29071e-06	0.0827097
ACAN	0.308256	5.32066e-06	0.0831779
METTL24	0.308146	5.36409e-06	0.0838569
TMLHE	0.307913	5.45718e-06	0.0853121
ZNF502	0.307878	5.47127e-06	0.0855324
EPHB2	0.307822	5.49379e-06	0.0858845
CLOCK	0.307758	5.52009e-06	0.0862955
ARL5A	0.307579	5.59328e-06	0.0874398
MRPL16	0.30733	5.69666e-06	0.0890558
SETBP1	0.307163	5.76713e-06	0.0901575
LINC00476	0.307145	5.77482e-06	0.0902778
MBLAC1	0.307071	5.80627e-06	0.0907694
KIF5A	0.306972	5.84844e-06	0.0914287
RPSA	0.306901	5.87914e-06	0.0919087
ZNRD1	0.306819	5.9145e-06	0.0924614
OSGEPL1	0.306806	5.92013e-06	0.0925494
CYB5R4	0.306799	5.92351e-06	0.0926023
TTI2	0.306783	5.93028e-06	0.0927081
SLC38A2	0.306629	5.99779e-06	0.0937634
CCER2	0.306468	6.06891e-06	0.0948752
ARNTL	0.306457	6.0741e-06	0.0949564
URGCP	0.306442	6.08045e-06	0.0950557
UPF3A	0.306332	6.12975e-06	0.0958265
TSHZ1	0.306282	6.1525e-06	0.0961821
FAM43A	0.306252	6.16596e-06	0.0963924
HECW1	0.305963	6.29785e-06	0.0984543
SYCP2	0.305868	6.3416e-06	0.0991383
ITM2A	0.305867	6.34221e-06	0.0991477
PAIP1	0.305745	6.39898e-06	0.100035
MGST2	0.30561	6.46235e-06	0.101026
MLXIP	0.305324	6.59901e-06	0.103162
JDP2	0.305275	6.62278e-06	0.103534
AMMECR1	0.305264	6.6278e-06	0.103612
MPP1	0.305066	6.72441e-06	0.105123
VAV3	0.30478	6.86632e-06	0.107341
CCL27	0.304449	7.03359e-06	0.109956
LOC389834	0.304175	7.1756e-06	0.112176
PCDHB18P	0.303908	7.31619e-06	0.114374
DIS3L2	0.303856	7.3438e-06	0.114806
FNDC4	0.303791	7.37844e-06	0.115347
ATP1A4	0.303687	7.43418e-06	0.116219
UNC13C	0.303492	7.5405e-06	0.117881
KLHL20	0.302931	7.85342e-06	0.122773
MAD1L1	0.302507	8.09787e-06	0.126594
EIF1AX	0.302421	8.14807e-06	0.127379
TUBGCP5	0.302323	8.20625e-06	0.128288
CPLX1	0.301974	8.41535e-06	0.131557
KLC2	0.301833	8.50152e-06	0.132904
ZNF362	0.301793	8.52617e-06	0.13329
PLCB1	0.301735	8.56209e-06	0.133851
LIN9	0.301728	8.56608e-06	0.133914
SYT2	0.301696	8.58611e-06	0.134227
ACYP2	0.301597	8.64725e-06	0.135182
CREBRF	0.301432	8.75116e-06	0.136807
FAM214A	0.301352	8.80109e-06	0.137587
MCF2L-AS1	0.301349	8.80356e-06	0.137626
ARID2	0.301183	8.90925e-06	0.139278
MXD1	0.301146	8.93253e-06	0.139642
HES6	0.301012	9.0195e-06	0.141002
ZNF436-AS1	0.300962	9.05148e-06	0.141502
CCR10	0.300943	9.06413e-06	0.1417
TAS2R4	0.300782	9.16937e-06	0.143345
PCP4L1	0.300697	9.22586e-06	0.144228
NR2C1	0.300677	9.23874e-06	0.144429
GABRG3	0.300658	9.25164e-06	0.144631
EHD2	0.300478	9.37201e-06	0.146513
FAM120C	0.300066	9.65298e-06	0.150905
DEXI	0.300061	9.65657e-06	0.150961
ZFAND1	0.300055	9.66015e-06	0.151017
CDR2L	0.300005	9.69518e-06	0.151565
BMS1	0.299834	9.81463e-06	0.153432
GTF2A1	0.299822	9.82283e-06	0.15356
DYNC2H1	0.299702	9.90789e-06	0.15489
DVL2	0.299656	9.94009e-06	0.155393
DPY19L2P2	0.299529	1.00308e-05	0.156811
MAGI2-AS3	0.299366	1.01485e-05	0.158651
SMIM13	0.29934	1.01673e-05	0.158945
TRIM7	0.299296	1.01993e-05	0.159446
CAMK2G	0.299138	1.03151e-05	0.161257
KCNA1	0.299097	1.03457e-05	0.161735
BRICD5	0.299033	1.03927e-05	0.162469
ASTN2	0.298931	1.04689e-05	0.16366
RPSAP9	0.298857	1.05242e-05	0.164524
CACNA1C	0.2988	1.0567e-05	0.165195
OSBP2	0.298763	1.05944e-05	0.165622
PPP3CA	0.298732	1.06179e-05	0.16599
CROCCP2	0.298388	1.08819e-05	0.170116
AKT1	0.298289	1.09584e-05	0.171313
BCL3	0.298243	1.09948e-05	0.171882
HMCES	0.298175	1.10477e-05	0.172708
KRTCAP3	0.298096	1.11099e-05	0.173682
RPS6KA3	0.298016	1.11736e-05	0.174677
CTIF	0.297995	1.11901e-05	0.174934
CCDC130	0.297926	1.12448e-05	0.17579
NUP35	0.297801	1.13457e-05	0.177367
NAP1L2	0.297666	1.14548e-05	0.179073
ZNF273	0.297621	1.14917e-05	0.17965
PPIE	0.297464	1.16203e-05	0.18166
UBE2O	0.297412	1.16631e-05	0.182329
TAS2R31	0.297214	1.18282e-05	0.184911
ZFYVE19	0.297142	1.18881e-05	0.185847
ZBTB1	0.297096	1.19275e-05	0.186462
PNMA3	0.297069	1.19505e-05	0.186822
GOLGA6L10	0.29698	1.20253e-05	0.187992
ZNF365	0.296946	1.20551e-05	0.188458
LINC00652	0.296852	1.2135e-05	0.189707
STOX2	0.296776	1.22009e-05	0.190736
DENND4B	0.296708	1.22592e-05	0.191648
KCTD9	0.296645	1.23144e-05	0.19251
MTCL1	0.296629	1.23279e-05	0.192722
C12orf57	0.296553	1.23947e-05	0.193767
SPAG5	0.296489	1.24505e-05	0.194639
WDR90	0.296409	1.25214e-05	0.195747
FBXO9	0.296322	1.25984e-05	0.196951
HSPA1L	0.296152	1.27504e-05	0.199326
STXBP1	0.296098	1.27994e-05	0.200094
RBBP4	0.295968	1.2917e-05	0.201932
KANSL2	0.295905	1.2975e-05	0.202838
CDS1	0.295883	1.29952e-05	0.203154
ARL4C	0.295704	1.31601e-05	0.205731
LOC100294145	0.295652	1.32082e-05	0.206484
ZNF268	0.295608	1.32493e-05	0.207126
TBCEL	0.295518	1.33342e-05	0.208454
MGC16025	0.29548	1.33695e-05	0.209006
ZNF248	0.295402	1.34429e-05	0.210153
C2CD3	0.295398	1.34466e-05	0.210211
TOX2	0.295229	1.36082e-05	0.212737
DEF6	0.295174	1.36604e-05	0.213553
GGA2	0.295142	1.36916e-05	0.21404
LY6D	0.294988	1.38408e-05	0.216374
FLRT3	0.29484	1.39853e-05	0.218632
IL1RAP	0.294806	1.40184e-05	0.21915
AHI1	0.294797	1.40273e-05	0.219289
GALE	0.294693	1.41298e-05	0.220892
RELL2	0.294687	1.41363e-05	0.220992
MRPS5	0.294428	1.43957e-05	0.225048
ELAVL4	0.294363	1.44613e-05	0.226073
HAR1A	0.294095	1.47357e-05	0.230364
TRIM44	0.294048	1.4784e-05	0.231118
TRMT2B	0.293934	1.49025e-05	0.232971
NR4A1	0.293605	1.52497e-05	0.238399
TSHZ3	0.293487	1.53759e-05	0.240372
SRSF11	0.293451	1.5415e-05	0.240982
FAM198B	0.293421	1.54471e-05	0.241485
RPH3A	0.293411	1.54583e-05	0.24166
MCM2	0.293391	1.54793e-05	0.241988
HAPLN4	0.293315	1.55622e-05	0.243284
IRF3	0.293311	1.55665e-05	0.24335
KIF4B	0.293188	1.57009e-05	0.245451
ACVR1C	0.293158	1.57336e-05	0.245963
FCRLB	0.293089	1.58092e-05	0.247145
SHROOM2	0.293036	1.58679e-05	0.248063
NR1D1	0.292945	1.59686e-05	0.249638
EEPD1	0.292859	1.60656e-05	0.251154
ZNF653	0.292843	1.6083e-05	0.251426
SLC24A4	0.292559	1.64043e-05	0.256448
TTC33	0.292535	1.64325e-05	0.256889
ZCCHC8	0.292488	1.64859e-05	0.257724
KIF5C	0.292265	1.67437e-05	0.261754
LNP1	0.292167	1.68588e-05	0.263553
GZF1	0.292124	1.6909e-05	0.264338
TLX2	0.292015	1.70375e-05	0.266347
CSDC2	0.29199	1.70666e-05	0.266803
POU6F1	0.291987	1.70713e-05	0.266875
MAFB	0.291879	1.71993e-05	0.268877
TFB1M	0.291791	1.73049e-05	0.270528
PNISR	0.291755	1.73486e-05	0.27121
BDH1	0.291736	1.73705e-05	0.271552
AFTPH	0.291547	1.76001e-05	0.275142
CEP152	0.291543	1.76048e-05	0.275216
DCPS	0.291523	1.76302e-05	0.275613
PRH2	0.291366	1.7823e-05	0.278626
PKD1P6-NPIPP1	0.291269	1.79435e-05	0.28051
ST8SIA1	0.291263	1.79499e-05	0.280611
SLC39A13	0.291135	1.81102e-05	0.283117
RAB37	0.291042	1.82276e-05	0.284953
APOL2	0.290801	1.85343e-05	0.289747
SLC16A7	0.290673	1.86995e-05	0.29233
ADAM8	0.290664	1.87113e-05	0.292513
WASHC1	0.290612	1.87785e-05	0.293564
ADRA2A	0.290578	1.88223e-05	0.294248
TARDBP	0.290524	1.88932e-05	0.295358
SNCB	0.29047	1.89627e-05	0.296444
LRRC37A4P	0.290459	1.8978e-05	0.296683
SLC47A1	0.290455	1.89831e-05	0.296763
WFDC2	0.290443	1.89984e-05	0.297002
REEP2	0.290404	1.90495e-05	0.297801
PLEKHA6	0.290308	1.91761e-05	0.29978
MKNK2	0.29021	1.9307e-05	0.301826
NCOA3	0.290171	1.93589e-05	0.302637
ADAM22	0.290097	1.94578e-05	0.304184
IFRD2	0.289953	1.96519e-05	0.307218
STARD10	0.289944	1.96642e-05	0.30741
RANBP17	0.289916	1.97029e-05	0.308015
MRPL15	0.289834	1.98141e-05	0.309754
PRSS16	0.289802	1.98584e-05	0.310447
GABRB2	0.289758	1.99188e-05	0.311391
WRAP73	0.289609	2.01244e-05	0.314605
TLE2	0.289588	2.01532e-05	0.315054
MRPL34	0.289584	2.01586e-05	0.315139
LRRC55	0.28953	2.02343e-05	0.316322
SNRNP35	0.289388	2.0432e-05	0.319413
USP45	0.289258	2.06168e-05	0.322303
NFYC	0.289243	2.06371e-05	0.322619
LAPTM4B	0.289197	2.07034e-05	0.323656
PRC1	0.289185	2.072e-05	0.323916
PIDD1	0.289167	2.07459e-05	0.32432
CIT	0.28912	2.08125e-05	0.325362
GAS2	0.289085	2.08627e-05	0.326146
PRKCB	0.289058	2.09017e-05	0.326757
EIF4E1B	0.288956	2.10493e-05	0.329064
GK3P	0.288896	2.11357e-05	0.330414
LOC100506388	0.288857	2.11922e-05	0.331298
NRG1	0.288836	2.12224e-05	0.33177
IRS1	0.288769	2.13209e-05	0.333309
NFIC	0.28876	2.13341e-05	0.333517
CEACAM19	0.288713	2.14026e-05	0.334587
PNKD	0.288629	2.15267e-05	0.336527
LAT	0.288401	2.18661e-05	0.341833
TTC39B	0.288099	2.23233e-05	0.34898
PCNT	0.28804	2.24146e-05	0.350408
ANKRD16	0.288028	2.24325e-05	0.350688
RNF165	0.288007	2.24644e-05	0.351186
CASC15	0.287887	2.26505e-05	0.354095
GABRA1	0.287863	2.26867e-05	0.354661
FER1L4	0.287862	2.26887e-05	0.354693
P2RX6	0.287762	2.28441e-05	0.357122
SAT2	0.287681	2.2972e-05	0.359122
CEP85L	0.287637	2.30414e-05	0.360206
POLR1D	0.287555	2.31703e-05	0.362222
NOXO1	0.287515	2.3234e-05	0.363218
PAG1	0.287493	2.3269e-05	0.363765
KLF12	0.287464	2.33144e-05	0.364474
ENTPD3	0.287223	2.37014e-05	0.370524
MRPS31	0.287222	2.37035e-05	0.370557
NR3C2	0.28714	2.38359e-05	0.372627
PCGF1	0.287098	2.39056e-05	0.373716
RORA	0.287079	2.39352e-05	0.374179
MADCAM1	0.287068	2.39543e-05	0.374477
DOT1L	0.287004	2.40582e-05	0.376103
KCNA3	0.286919	2.4199e-05	0.378303
CTSK	0.28656	2.47982e-05	0.38767
RGS7	0.286522	2.48617e-05	0.388663
RHOV	0.286255	2.53175e-05	0.395789
KCNS1	0.286205	2.54047e-05	0.397151
PELI3	0.286154	2.54921e-05	0.398518
ZNF182	0.286083	2.56159e-05	0.400454
SPOCD1	0.285883	2.59657e-05	0.405921
BCL11A	0.285754	2.61952e-05	0.409509
FAM19A2	0.285649	2.63824e-05	0.412437
STARD9	0.285642	2.6394e-05	0.412618
SMC2	0.285504	2.66435e-05	0.416518
CYTH2	0.285452	2.67373e-05	0.417985
PDE4A	0.285355	2.69141e-05	0.420748
LOC729737	0.28516	2.72709e-05	0.426326
RND2	0.285111	2.7362e-05	0.427751
LRPPRC	0.285085	2.74101e-05	0.428502
EML2	0.285005	2.75596e-05	0.430839
MAP3K14	0.284992	2.75838e-05	0.431217
UPP1	0.284849	2.78512e-05	0.435397
SCAI	0.284759	2.80226e-05	0.438077
GTF3C2	0.284629	2.82692e-05	0.441932
TRAK2	0.284572	2.83784e-05	0.443639
RFC4	0.284327	2.88518e-05	0.45104
SSX2IP	0.284252	2.89986e-05	0.453334
BHLHE40	0.284148	2.92022e-05	0.456517
XKR9	0.284137	2.92251e-05	0.456877
RP9	0.284135	2.92277e-05	0.456917
HYLS1	0.284021	2.94534e-05	0.460445
DPP8	0.283944	2.96082e-05	0.462866
CCNO	0.283705	3.00879e-05	0.470363
ZNF124	0.283618	3.02643e-05	0.473122
KCNV2	0.283541	3.04232e-05	0.475605
LRRC49	0.283541	3.04232e-05	0.475605
CORO7	0.283522	3.04603e-05	0.476186
SLC35A4	0.283499	3.05082e-05	0.476935
TTC21B	0.283445	3.06202e-05	0.478685
RYR2	0.283327	3.08641e-05	0.482498
ESRRA	0.283246	3.10313e-05	0.485112
RELT	0.283217	3.10935e-05	0.486085
SLC39A8	0.283208	3.11125e-05	0.486382
BRINP2	0.283154	3.12238e-05	0.488122
SAP30L	0.283153	3.12266e-05	0.488165
SEMA4C	0.283062	3.14175e-05	0.49115
TDRD3	0.283008	3.15326e-05	0.492949
ITGB3BP	0.282868	3.18304e-05	0.497605
PXYLP1	0.282846	3.18775e-05	0.498342
TIFA	0.282824	3.19247e-05	0.499079
CARS	0.282641	3.23186e-05	0.505237
THEM6	0.28246	3.27142e-05	0.511422
ATG4D	0.282426	3.27882e-05	0.512578
THAP7	0.282216	3.32527e-05	0.519839
CFAP69	0.282118	3.34727e-05	0.523279
RBM14	0.282098	3.35163e-05	0.523961
SDHAF2	0.282062	3.35978e-05	0.525235
NCEH1	0.282026	3.36795e-05	0.526512
C20orf196	0.281987	3.37673e-05	0.527884
RGL2	0.281971	3.38024e-05	0.528434
ARMC8	0.281952	3.38464e-05	0.529121
GLIS1	0.281914	3.39317e-05	0.530454
PPP2R2D	0.28189	3.39876e-05	0.531328
ACTR1B	0.281876	3.402e-05	0.531835
NAALAD2	0.281865	3.40436e-05	0.532204
PARG	0.281865	3.40436e-05	0.532204
ARSG	0.281837	3.41086e-05	0.53322
NIM1K	0.281663	3.45069e-05	0.539447
ADM	0.281625	3.45937e-05	0.540803
IGLL3P	0.281624	3.45967e-05	0.54085
CDADC1	0.281378	3.51704e-05	0.549819
LRRTM3	0.281269	3.54269e-05	0.553828
GLA	0.281114	3.57963e-05	0.559604
LRRC23	0.281068	3.59048e-05	0.561299
MOSPD1	0.281015	3.60322e-05	0.563292
IER3IP1	0.280691	3.68185e-05	0.575583
JAKMIP3	0.280632	3.69649e-05	0.577872
RFPL2	0.280616	3.70032e-05	0.578471
ARHGAP9	0.280571	3.71151e-05	0.58022
GPR161	0.28054	3.7192e-05	0.581422
ZBTB38	0.280455	3.7401e-05	0.58469
ZNF782	0.280389	3.75658e-05	0.587267
HNRNPDL	0.280284	3.7829e-05	0.59138
ANAPC4	0.280258	3.78942e-05	0.5924
KCNH6	0.280182	3.80873e-05	0.595418
RBMS1	0.280172	3.81135e-05	0.595829
NLRP3	0.2801	3.82945e-05	0.598657
EPN3	0.280096	3.83044e-05	0.598812
MOB2	0.279995	3.85624e-05	0.602846
MTG2	0.279823	3.90062e-05	0.609784
TRAPPC2B	0.279787	3.91002e-05	0.611254
PDXDC2P-NPIPB14P	0.279572	3.96622e-05	0.620039
MRGPRF	0.279516	3.9809e-05	0.622334
ZNF692	0.279496	3.98603e-05	0.623136
ING3	0.279487	3.98843e-05	0.623511
ROCK1	0.279486	3.98877e-05	0.623564
ABHD17A	0.279465	3.99425e-05	0.624422
NR1H2	0.279395	4.01282e-05	0.627324
DHX35	0.279389	4.01454e-05	0.627594
FKBP7	0.279377	4.01765e-05	0.628079
NAPEPLD	0.279333	4.02939e-05	0.629915
RASSF4	0.27932	4.03285e-05	0.630456
ZNF250	0.27922	4.05959e-05	0.634636
MXI1	0.279185	4.06901e-05	0.636108
FLYWCH1	0.279051	4.10547e-05	0.641808
PCDHB14	0.279016	4.11498e-05	0.643295
INA	0.278903	4.14579e-05	0.648111
ATP1B1	0.278871	4.15468e-05	0.649501
AIFM3	0.27883	4.16573e-05	0.651228
FAM57B	0.278758	4.18576e-05	0.65436
GNL1	0.278674	4.20913e-05	0.658013
FOSB	0.278487	4.26133e-05	0.666174
KCNA2	0.278312	4.31082e-05	0.673911
POU3F4	0.278306	4.31267e-05	0.674199
COG2	0.278249	4.32892e-05	0.67674
REPIN1	0.278173	4.35044e-05	0.680104
AP5M1	0.278078	4.37803e-05	0.684418
MTDH	0.278046	4.38702e-05	0.685822
INPP5F	0.277995	4.40203e-05	0.68817
PRDM8	0.277954	4.4137e-05	0.689994
ZRANB1	0.277859	4.44167e-05	0.694367
GMEB1	0.277816	4.4542e-05	0.696325
MRPS26	0.277786	4.46295e-05	0.697694
LRRC38	0.277641	4.5058e-05	0.704392
TSPOAP1-AS1	0.277487	4.55175e-05	0.711575
VAPA	0.277322	4.60128e-05	0.719318
PLCXD1	0.277253	4.6221e-05	0.722572
TMEM145	0.277202	4.63787e-05	0.725038
CCDC186	0.277161	4.65012e-05	0.726954
COX7A1	0.277125	4.66122e-05	0.728689
TIGD3	0.277089	4.67234e-05	0.730427
KIF15	0.27693	4.72149e-05	0.738111
FMN2	0.276857	4.74403e-05	0.741635
GCC2	0.276735	4.7821e-05	0.747585
ZFP14	0.276707	4.79105e-05	0.748984
RHOT2	0.276682	4.79879e-05	0.750194
TOB1-AS1	0.276679	4.7996e-05	0.750322
ART3	0.276635	4.81349e-05	0.752493
PMEPA1	0.276615	4.82004e-05	0.753516
DNAH1	0.276543	4.84261e-05	0.757045
SEC14L5	0.276532	4.84631e-05	0.757624
GNPDA2	0.276497	4.85743e-05	0.759363
ATF4	0.276437	4.87644e-05	0.762334
HIST1H1D	0.276387	4.89261e-05	0.764862
ANKRD29	0.276238	4.94059e-05	0.772362
GUSBP4	0.276069	4.99536e-05	0.780924
STAC2	0.276064	4.99705e-05	0.781189
CASP8AP2	0.275941	5.03745e-05	0.787504
DPY19L1P1	0.275927	5.04214e-05	0.788238
EIF5	0.275898	5.05155e-05	0.789709
SLC45A4	0.275608	5.14827e-05	0.804829
NAGPA	0.275489	5.1885e-05	0.811118
SYNDIG1	0.275446	5.203e-05	0.813385
RAD51C	0.275332	5.24186e-05	0.81946
TFAM	0.275324	5.24452e-05	0.819876
KCNK12	0.275229	5.27698e-05	0.82495
SLC44A5	0.275181	5.2935e-05	0.827532
KIAA1324L	0.275082	5.32804e-05	0.832932
MORC2-AS1	0.275045	5.34065e-05	0.834904
ZNF280D	0.274982	5.36279e-05	0.838365
FAM13A-AS1	0.274851	5.4087e-05	0.845542
PPA1	0.274773	5.43615e-05	0.849833
ASTE1	0.274768	5.43798e-05	0.85012
MARF1	0.274703	5.46096e-05	0.853712
AZGP1	0.274701	5.46188e-05	0.853856
ATP2B3	0.274672	5.47202e-05	0.855441
JAM2	0.274641	5.48311e-05	0.857174
PDE8B	0.27462	5.49051e-05	0.858331
PHLDB2	0.274452	5.55099e-05	0.867786
WDR60	0.274423	5.56129e-05	0.869396
PRRT3	0.274245	5.62629e-05	0.879558
ST3GAL6-AS1	0.27419	5.64621e-05	0.882673
PLCD4	0.274151	5.66049e-05	0.884904
CHRNA2	0.274022	5.70831e-05	0.89238
METTL18	0.273963	5.72995e-05	0.895763
ATXN2	0.273649	5.84816e-05	0.914243
FDX1	0.273608	5.8634e-05	0.916626
FOXN3	0.273422	5.93471e-05	0.927773
CCNT2	0.273322	5.97317e-05	0.933786
PKD1	0.273226	6.01035e-05	0.939598
PASK	0.273189	6.02498e-05	0.941886
SLC25A36	0.273178	6.02903e-05	0.942518
MTUS2	0.273122	6.0508e-05	0.945921
FAM209A	0.273113	6.05435e-05	0.946476
ZNF223	0.27308	6.06755e-05	0.94854
YTHDC1	0.273018	6.092e-05	0.952363
RXRB	0.272929	6.1268e-05	0.957803
WHAMMP2	0.272856	6.15612e-05	0.962386
MAP3K9	0.272762	6.19333e-05	0.968204
PECR	0.272753	6.19696e-05	0.968771
PCDH11X	0.272734	6.20475e-05	0.969988
LRRK2	0.272454	6.31786e-05	0.987671
POGLUT1	0.27245	6.31945e-05	0.987919
STPG1	0.272383	6.34697e-05	0.992222
ABCF2	0.272377	6.34909e-05	0.992554
PINX1	0.272311	6.37621e-05	0.996793
MSRB3	0.272287	6.38634e-05	0.998376
FAM228A	0.272182	6.42969e-05	1.00515
DPY19L2P3	0.272174	6.43291e-05	1.00566
ATP6V1G1	0.272169	6.43506e-05	1.00599
RMC1	0.272131	6.45066e-05	1.00843
DTX3	0.272113	6.45821e-05	1.00961
SLC12A8	0.272052	6.48359e-05	1.01358
TBC1D4	0.27196	6.52212e-05	1.0196
C15orf41	0.271952	6.52539e-05	1.02011
DDHD2	0.271949	6.52702e-05	1.02037
RBM23	0.271798	6.59048e-05	1.03029
BID	0.271742	6.61415e-05	1.03399
UBP1	0.271679	6.64122e-05	1.03822
SH3BGRL	0.271584	6.68174e-05	1.04456
KAT2A	0.271521	6.70907e-05	1.04883
ZNF791	0.271472	6.73033e-05	1.05215
CNIH1	0.271455	6.73762e-05	1.05329
PDIA2	0.271351	6.78265e-05	1.06033
TAF5	0.271294	6.80753e-05	1.06422
BRWD3	0.271165	6.8644e-05	1.07311
GSTT1	0.27112	6.88384e-05	1.07615
CFAP36	0.271104	6.89129e-05	1.07732
FIZ1	0.271074	6.90448e-05	1.07938
C19orf25	0.271049	6.9154e-05	1.08108
TMTC4	0.270992	6.94074e-05	1.08505
RBBP8	0.270867	6.99691e-05	1.09383
N4BP2L2	0.270777	7.03713e-05	1.10011
MFAP3	0.270667	7.08697e-05	1.10791
BUD23	0.270632	7.10287e-05	1.11039
SAA2	0.270631	7.10346e-05	1.11048
ANKRD37	0.270572	7.13004e-05	1.11464
TMEM237	0.270346	7.23429e-05	1.13094
SPTBN5	0.270331	7.2409e-05	1.13197
SPOPL	0.270268	7.27037e-05	1.13658
COL13A1	0.270186	7.30842e-05	1.14253
LOC220729	0.270173	7.31448e-05	1.14347
WDR33	0.270172	7.31509e-05	1.14357
44812	0.270098	7.34971e-05	1.14898
ZNF630	0.269961	7.41451e-05	1.15911
CHD9	0.269935	7.4268e-05	1.16103
MACROD1	0.269781	7.50029e-05	1.17252
RNF157	0.269619	7.57823e-05	1.18471
COL5A1	0.269563	7.60522e-05	1.18892
TMEM38A	0.269503	7.63419e-05	1.19345
RBAK	0.269414	7.67784e-05	1.20028
DUSP1	0.269375	7.69689e-05	1.20325
KLHL28	0.26933	7.71917e-05	1.20674
SON	0.269191	7.78766e-05	1.21744
ACTL6B	0.269183	7.79152e-05	1.21805
CENPJ	0.268932	7.91722e-05	1.2377
TSNAXIP1	0.268877	7.94468e-05	1.24199
RASA3	0.268771	7.99855e-05	1.25041
PMS1	0.268573	8.09999e-05	1.26627
GLMN	0.268538	8.11802e-05	1.26909
PPP1R16B	0.268517	8.12872e-05	1.27076
LEO1	0.268436	8.17098e-05	1.27737
RNF6	0.268392	8.19387e-05	1.28095
DPY19L2	0.268289	8.2473e-05	1.2893
EFR3A	0.268274	8.25544e-05	1.29057
RICTOR	0.268246	8.26971e-05	1.2928
HIST1H4E	0.268243	8.27175e-05	1.29312
CASC1	0.2682	8.29423e-05	1.29664
PLEKHH3	0.268187	8.30105e-05	1.2977
CUL3	0.268143	8.32428e-05	1.30133
FEZ1	0.268094	8.35032e-05	1.30541
SLC38A11	0.268078	8.35856e-05	1.30669
LMTK2	0.268046	8.37575e-05	1.30938
HDAC8	0.268021	8.38884e-05	1.31143
ZNF133	0.267823	8.49491e-05	1.32801
MRPL39	0.267807	8.50328e-05	1.32932
DRP2	0.267776	8.52005e-05	1.33194
CDKL1	0.267758	8.52985e-05	1.33347
GSE1	0.267474	8.68447e-05	1.35764
YEATS4	0.267428	8.71014e-05	1.36166
ATG13	0.267404	8.723e-05	1.36367
RHOBTB1	0.267196	8.83882e-05	1.38177
ENTPD4	0.266878	9.01784e-05	1.40976
MNS1	0.266778	9.07481e-05	1.41866
DCLK1	0.266749	9.09189e-05	1.42133
NME5	0.266637	9.15602e-05	1.43136
TTC39A	0.266619	9.1665e-05	1.433
RABGEF1	0.266211	9.4053e-05	1.47033
TRIM9	0.266199	9.41221e-05	1.47141
AURKA	0.266125	9.45607e-05	1.47827
USP19	0.266108	9.4661e-05	1.47984
ZNF333	0.265976	9.54514e-05	1.49219
MYPOP	0.265889	9.5974e-05	1.50036
NREP	0.265826	9.63579e-05	1.50636
GID8	0.265791	9.657e-05	1.50968
PPP3CC	0.265622	9.75975e-05	1.52574
NGRN	0.265403	9.89487e-05	1.54686
LIN28B	0.265397	9.89889e-05	1.54749
FAM110A	0.265313	9.95134e-05	1.55569
FCHO2	0.265311	9.95215e-05	1.55582
SNRPA1	0.265279	9.9724e-05	1.55898
SRRM3	0.265251	9.99024e-05	1.56177
NUP54	0.265143	0.000100578	1.57234
SLC26A6	0.265072	0.000101029	1.57938
GNB3	0.265045	0.000101201	1.58208
MID2	0.26503	0.000101292	1.58349
OSBPL6	0.265024	0.000101333	1.58414
SLC38A1	0.264919	0.000102001	1.59459
OR2L13	0.264884	0.000102225	1.59808
H2AFZ	0.264614	0.000103964	1.62527
HM13	0.26461	0.00010399	1.62567
LNX2	0.264394	0.000105406	1.64782
PDE10A	0.264389	0.000105441	1.64835
LRRC4	0.264364	0.000105603	1.65089
ZNF284	0.264285	0.000106126	1.65907
PIN4P1	0.264231	0.000106487	1.66472
PPP2R2B	0.264179	0.000106833	1.67011
TICAM1	0.264141	0.000107084	1.67404
TAF4B	0.264136	0.000107118	1.67458
NDUFS4	0.264113	0.000107274	1.67702
NSMAF	0.263983	0.000108146	1.69064
SEC31B	0.26396	0.000108303	1.6931
SLC2A11	0.263956	0.000108329	1.69351
SLC25A5	0.263939	0.000108443	1.69529
WDYHV1	0.263929	0.000108513	1.69639
EPHB6	0.26392	0.000108575	1.69735
GIPC1	0.263806	0.00010935	1.70947
HRH2	0.263763	0.000109642	1.71403
PIGL	0.263711	0.000109997	1.71958
LOC653080	0.263675	0.000110246	1.72347
PTGIS	0.263617	0.000110647	1.72975
PILRA	0.263547	0.000111131	1.73731
DSCC1	0.263478	0.000111607	1.74475
MIS18BP1	0.263398	0.000112167	1.7535
LINC01578	0.263344	0.000112538	1.75931
HIST1H4A	0.263289	0.000112929	1.76542
BLVRA	0.263218	0.000113431	1.77327
JMY	0.263081	0.000114395	1.78834
ITGB1BP2	0.263024	0.000114802	1.79469
SUN1	0.263011	0.000114894	1.79614
DUBR	0.262895	0.00011573	1.80921
TSEN15	0.262861	0.000115972	1.813
MCM8	0.262818	0.000116281	1.81782
MTR	0.262757	0.000116722	1.82471
LAMA4	0.262721	0.000116985	1.82882
FBXO33	0.262625	0.000117683	1.83974
PCDH11Y	0.262351	0.000119706	1.87137
ZNF358	0.262296	0.000120111	1.87769
CAMK2B	0.262164	0.000121099	1.89313
PCP4	0.262159	0.000121138	1.89374
PTPRD	0.262108	0.000121517	1.89968
PDIK1L	0.262079	0.000121742	1.90319
SYNE1	0.262059	0.000121889	1.90548
FGF13	0.262025	0.000122143	1.90946
LOC101928087	0.26202	0.000122182	1.91008
CKMT1B	0.261879	0.000123255	1.92685
TRIM21	0.261831	0.000123622	1.93258
BRD8	0.261817	0.000123731	1.93428
GABRG2	0.261782	0.000123999	1.93847
ARHGEF2	0.261714	0.000124517	1.94657
MED11	0.261701	0.000124616	1.94813
GDPD1	0.261699	0.000124636	1.94844
ARHGEF18	0.261634	0.000125137	1.95626
CACNA1A	0.261565	0.000125669	1.96459
ZNF487	0.26153	0.000125941	1.96884
CCDC39	0.261508	0.000126113	1.97152
RTKN2	0.261332	0.000127493	1.9931
MOCS1	0.261238	0.00012824	2.00478
ATP11A	0.261164	0.000128826	2.01394
FSTL1	0.261135	0.000129053	2.01748
PEX6	0.261095	0.000129373	2.02249
SLC35C1	0.261044	0.000129777	2.0288
PSMD6	0.260936	0.000130651	2.04247
DEPTOR	0.260903	0.000130912	2.04655
CLPX	0.260897	0.000130965	2.04737
NIF3L1	0.260806	0.000131699	2.05885
CCDC47	0.260796	0.000131783	2.06016
RTN4	0.260739	0.000132247	2.06741
SETDB1	0.260667	0.000132829	2.07651
TRERF1	0.260634	0.000133104	2.08082
SLC19A2	0.260582	0.00013353	2.08747
ABLIM2	0.260562	0.00013369	2.08997
MDGA2	0.260549	0.000133797	2.09164
URB2	0.26052	0.000134042	2.09548
MYBBP1A	0.260517	0.000134064	2.09582
CELF2	0.260502	0.000134192	2.09782
GPR61	0.26011	0.000137461	2.14892
LGI3	0.260051	0.000137965	2.15681
LOC729218	0.259991	0.000138471	2.16472
TOP3B	0.259975	0.000138604	2.16679
PLAUR	0.259891	0.000139322	2.17803
TWNK	0.259838	0.000139778	2.18514
CRTAC1	0.259807	0.000140045	2.18932
VCX	0.259801	0.0001401	2.19019
FAM162B	0.259788	0.000140212	2.19193
TSPAN13	0.259688	0.000141073	2.20539
GRPEL2	0.259606	0.000141781	2.21646
TRMT11	0.25936	0.000143937	2.25017
CNEP1R1	0.259294	0.000144521	2.2593
CLUHP3	0.259267	0.000144762	2.26307
ATP13A3	0.259164	0.000145672	2.2773
CDKN1B	0.25916	0.000145707	2.27784
P3H3	0.258983	0.000147299	2.30272
PATE2	0.258975	0.000147369	2.30382
RALY	0.258853	0.000148471	2.32104
VWC2	0.258833	0.000148659	2.32399
CREBZF	0.258757	0.000149344	2.33469
ZBTB34	0.258729	0.000149604	2.33876
KCNJ6	0.25872	0.000149687	2.34006
PHC2	0.258655	0.000150281	2.34934
TMEM109	0.258633	0.000150483	2.35251
PRR22	0.258518	0.000151547	2.36914
TSPYL5	0.25851	0.000151619	2.37026
PIM1	0.258501	0.000151703	2.37157
KCNIP2	0.25845	0.000152172	2.3789
MIER1	0.258378	0.000152847	2.38946
SPSB3	0.258373	0.000152896	2.39022
C9orf3	0.258294	0.000153635	2.40178
CTSA	0.258244	0.000154097	2.409
ABTB1	0.258239	0.000154146	2.40976
SLCO4A1	0.258205	0.000154463	2.41472
TBC1D16	0.258121	0.000155258	2.42715
DIDO1	0.257979	0.000156613	2.44833
JAKMIP2	0.257938	0.000156997	2.45433
PDE7B	0.257919	0.000157183	2.45724
LINC01011	0.257872	0.00015763	2.46423
MUM1	0.257865	0.000157705	2.4654
PENK	0.257801	0.000158316	2.47495
DENND6A	0.257775	0.000158566	2.47886
RRNAD1	0.25776	0.000158716	2.48121
ADD1	0.257585	0.000160415	2.50776
NEMF	0.25752	0.000161048	2.51767
ARHGAP10	0.257235	0.000163863	2.56167
CAD	0.257183	0.00016438	2.56975
JARID2	0.257151	0.000164704	2.57481
RND1	0.257147	0.000164743	2.57542
KDELC1	0.257079	0.000165418	2.58598
MAP2K6	0.25702	0.000166018	2.59535
MAP9	0.256977	0.000166449	2.6021
TADA2A	0.256939	0.000166829	2.60804
DCP1A	0.25692	0.000167026	2.61112
TFAP2E	0.256876	0.000167473	2.61811
TDRD6	0.256855	0.000167684	2.6214
KHDC4	0.256834	0.000167895	2.6247
MED22	0.256807	0.000168172	2.62904
NUDT5	0.256739	0.000168874	2.64001
ZNF684	0.256705	0.000169219	2.6454
TBR1	0.256463	0.000171722	2.68453
EFCAB7	0.256394	0.000172438	2.69572
NFATC3	0.256387	0.000172505	2.69678
OXNAD1	0.256342	0.00017298	2.70419
SRFBP1	0.256095	0.00017559	2.74499
GHRLOS	0.256048	0.000176086	2.75275
KRBA1	0.256021	0.000176376	2.75728
YBEY	0.255938	0.000177262	2.77114
IL6R	0.25589	0.000177776	2.77918
BRSK1	0.255705	0.000179777	2.81046
MAP10	0.255698	0.000179848	2.81156
RHOBTB2	0.255679	0.000180059	2.81486
ACTN4	0.255668	0.000180171	2.81662
DNASE1L2	0.255628	0.000180609	2.82346
STAT4	0.255584	0.00018109	2.83098
UCHL5	0.255441	0.000182654	2.85543
ZNF547	0.255374	0.000183398	2.86705
DDX56	0.255273	0.000184519	2.88458
VAMP1	0.255257	0.000184692	2.88728
ZNF136	0.255255	0.00018472	2.88773
ZNF77	0.254957	0.000188066	2.94004
PRSS56	0.254902	0.000188684	2.94969
INO80E	0.254901	0.000188698	2.94992
MPP7	0.254787	0.000189997	2.97023
BICDL2	0.254718	0.000190784	2.98252
MC1R	0.254689	0.000191126	2.98787
ZNF519	0.254537	0.000192876	3.01523
PARGP1	0.254515	0.000193132	3.01922
RDH5	0.254494	0.000193372	3.02299
KCNS2	0.254475	0.000193598	3.02652
ZC3H10	0.25437	0.000194823	3.04566
BRPF1	0.254301	0.000195628	3.05825
DENND5B	0.254275	0.000195932	3.06301
KIF9	0.254249	0.000196237	3.06778
LOC100128361	0.254183	0.000197017	3.07997
ANKRD24	0.254165	0.000197232	3.08333
SH3BP1	0.254135	0.000197585	3.08885
HCN2	0.25409	0.000198123	3.09726
CDIPT-AS1	0.254014	0.000199034	3.1115
RBFOX3	0.253997	0.000199235	3.11464
ZDHHC11	0.253727	0.00020248	3.16536
CCDC144B	0.253721	0.000202558	3.16659
BCAT1	0.253551	0.000204628	3.19894
PLA2R1	0.253524	0.000204961	3.20416
PDK1	0.25343	0.000206109	3.2221
INPP5D	0.253393	0.000206572	3.22935
MZF1	0.253353	0.000207069	3.23712
SPNS2	0.253335	0.000207294	3.24063
CLEC16A	0.253266	0.000208147	3.25397
CXCR3	0.253255	0.000208276	3.25598
DND1	0.253214	0.000208793	3.26406
FLT3	0.253139	0.000209733	3.27876
ZSCAN29	0.253126	0.000209896	3.2813
ZNF557	0.253084	0.000210416	3.28944
GPATCH8	0.252996	0.000211527	3.3068
EYA4	0.252955	0.000212051	3.315
SLC35F3	0.252895	0.000212807	3.32682
CUX2	0.252881	0.000212988	3.32965
IGIP	0.252815	0.00021383	3.34281
TRPM3	0.252744	0.000214742	3.35706
UBAP1L	0.252605	0.000216525	3.38493
ZNFX1	0.252587	0.000216759	3.3886
EIF2A	0.252579	0.00021686	3.39017
KCNN4	0.252551	0.000217229	3.39593
PDP2	0.252527	0.000217531	3.40066
PEG3-AS1	0.25233	0.000220099	3.44081
CCAR1	0.252295	0.000220558	3.44798
BAAT	0.252259	0.000221035	3.45544
LOC730098	0.252246	0.000221206	3.45811
DCAF8	0.252237	0.000221325	3.45998
SNRK	0.252225	0.000221479	3.46238
KDM7A	0.252174	0.000222163	3.47308
SRSF1	0.252155	0.000222403	3.47683
DFFB	0.252105	0.000223073	3.48731
AAAS	0.252097	0.000223177	3.48892
PAPD7	0.252057	0.000223711	3.49727
CENPBD1	0.251967	0.000224904	3.51592
RPL15	0.251912	0.00022565	3.52759
PCDH9	0.251877	0.00022612	3.53493
MITF	0.251856	0.000226399	3.53929
ACSL3	0.251847	0.000226521	3.5412
NPY4R	0.251756	0.000227746	3.56035
CIDECP	0.251681	0.000228765	3.57628
MASP2	0.251653	0.000229153	3.58234
MICU3	0.251596	0.00022993	3.59449
MIR9-3HG	0.251587	0.000230054	3.59643
TUBE1	0.251566	0.000230337	3.60086
NASP	0.251552	0.000230532	3.60391
NAP1L3	0.251361	0.000233153	3.64489
C3orf35	0.251316	0.000233781	3.65471
HMGB2	0.251309	0.000233871	3.65611
TDP2	0.25129	0.000234141	3.66033
FAM92A	0.251264	0.000234501	3.66596
PRMT9	0.251225	0.000235043	3.67442
DNAJC25	0.251139	0.000236237	3.6931
WNK3	0.25112	0.00023651	3.69735
NT5DC1	0.251058	0.000237383	3.71101
PCNA	0.250917	0.000239378	3.74219
TAF1C	0.250908	0.000239506	3.7442
ZNF398	0.250771	0.000241443	3.77448
C4orf33	0.250643	0.000243283	3.80324
PPARD	0.250599	0.000243918	3.81317
IFT172	0.250516	0.000245117	3.83191
ATP6V1E2	0.250431	0.000246359	3.85134
FBXO16	0.2504	0.000246813	3.85842
CCDC58	0.250368	0.000247267	3.86552
ATF6B	0.250348	0.00024757	3.87026
AEBP2	0.250283	0.000248519	3.8851
LINC01106	0.250186	0.00024995	3.90746
ADPRM	0.250183	0.000249988	3.90806
LPCAT4	0.250122	0.000250888	3.92214
KHDRBS2	0.249788	0.000255886	4.00026
ELOVL4	0.249689	0.000257375	4.02355
MALAT1	0.249679	0.000257541	4.02614
ERCC4	0.249653	0.000257926	4.03216
LRRFIP1	0.249551	0.000259486	4.05655
PKM	0.24953	0.000259803	4.0615
NXPE3	0.24949	0.000260418	4.07112
TNFRSF25	0.249474	0.000260657	4.07485
CEP135	0.249454	0.000260975	4.07983
RFPL3	0.249347	0.000262613	4.10542
TACC3	0.249197	0.000264945	4.14189
SPECC1	0.249149	0.000265693	4.15358
FRMD5	0.249144	0.000265774	4.15485
CCNE1	0.249136	0.000265896	4.15675
IQUB	0.249134	0.000265936	4.15738
STX19	0.249065	0.000267012	4.1742
CISD2	0.249062	0.000267053	4.17483
C2CD5	0.248982	0.000268316	4.19459
AARS	0.248969	0.000268521	4.19779
ELL2	0.248922	0.000269258	4.20931
IL15RA	0.248913	0.000269401	4.21155
RING1	0.248904	0.000269545	4.21379
MRPL58	0.248856	0.000270305	4.22568
RALGAPA1	0.248738	0.000272183	4.25503
METTL17	0.24869	0.00027295	4.26703
MEF2A	0.248672	0.000273241	4.27157
LUZP1	0.248659	0.000273448	4.27482
DEFB131A	0.24861	0.00027424	4.28719
UIMC1	0.248579	0.00027474	4.29502
CDKN2A	0.248548	0.000275242	4.30286
JMJD1C	0.248548	0.000275242	4.30286
TRMT13	0.248509	0.00027587	4.31268
NEK4	0.248425	0.000277236	4.33403
TMEM161B-AS1	0.248416	0.000277384	4.33634
SESTD1	0.248326	0.000278841	4.35912
HIST1H4F	0.248316	0.00027901	4.36177
TEX264	0.248315	0.000279032	4.3621
EPHX4	0.248176	0.000281307	4.39768
PIK3CA	0.248113	0.000282355	4.41406
LAMA3	0.248037	0.0002836	4.43352
GIGYF2	0.248033	0.000283665	4.43453
PLXNA4	0.248006	0.000284117	4.4416
SOAT1	0.247926	0.000285456	4.46253
ADCY1	0.247887	0.000286106	4.47269
PIP4P2	0.247838	0.000286931	4.48559
KIF9-AS1	0.247789	0.000287758	4.49852
FAM189A1	0.247785	0.000287824	4.49955
ANKS3	0.247755	0.000288326	4.50739
ZNF718	0.247715	0.000289003	4.51799
ATP2B2	0.247689	0.000289442	4.52484
MMP15	0.247675	0.000289683	4.52861
OVGP1	0.247662	0.000289902	4.53204
DUSP12	0.247532	0.000292105	4.56648
ITFG2	0.24751	0.000292482	4.57236
SLC9A1	0.247379	0.000294725	4.60744
TAS2R13	0.247309	0.000295931	4.6263
ZNF12	0.247186	0.000298064	4.65964
KANSL1	0.247075	0.000300008	4.69002
MAP4K2	0.24704	0.00030062	4.6996
ZNF493	0.246953	0.000302145	4.72344
CUL1	0.246945	0.000302282	4.72558
ERP44	0.246915	0.000302808	4.73379
ZNF385B	0.246872	0.000303563	4.7456
CDK7	0.246849	0.000303976	4.75205
NSUN5P2	0.246606	0.000308318	4.81993
CSTF2	0.246591	0.000308573	4.82393
COX17	0.246523	0.000309809	4.84324
LOC100129138	0.246493	0.000310346	4.85164
KCNB1	0.246482	0.000310533	4.85457
SIRT7	0.246482	0.000310533	4.85457
NEB	0.246449	0.000311143	4.86409
USP36	0.246447	0.000311166	4.86446
MRPS30-DT	0.246416	0.000311729	4.87326
CASP3	0.246415	0.000311753	4.87363
ZNF629	0.246406	0.000311917	4.8762
EIF4A2	0.246387	0.00031227	4.88171
SGK494	0.246284	0.000314133	4.91085
NGEF	0.246223	0.000315247	4.92826
GPR158	0.246205	0.000315579	4.93345
SV2C	0.246139	0.000316793	4.95243
CHD6	0.245991	0.000319522	4.99509
CNOT6L	0.245956	0.000320172	5.00524
TMEM69	0.245947	0.00032034	5.00788
DAPK1-IT1	0.245867	0.000321837	5.03128
ARHGAP32	0.245787	0.00032334	5.05478
MYO19	0.245635	0.000326195	5.0994
USF2	0.245595	0.000326955	5.11129
LGMN	0.245584	0.000327151	5.11436
POLG2	0.245555	0.000327717	5.1232
TAS2R45	0.245454	0.000329641	5.15328
PPP2R5B	0.245362	0.000331402	5.18081
PJVK	0.245316	0.000332273	5.19443
CROCCP3	0.245205	0.000334423	5.22804
MOGAT2	0.24514	0.000335679	5.24767
INTS8	0.245042	0.000337596	5.27764
TAS2R30	0.244952	0.000339345	5.30499
SMCHD1	0.244916	0.000340058	5.31612
FZD4	0.244913	0.000340109	5.31692
DIP2A	0.244887	0.000340618	5.32489
SLC25A32	0.244878	0.000340797	5.32768
NUMA1	0.244826	0.000341819	5.34365
NUBP1	0.244821	0.000341921	5.34525
NHLRC4	0.244755	0.000343229	5.3657
IFFO2	0.244721	0.000343897	5.37615
TMEM223	0.244627	0.00034578	5.40558
EIF3E	0.244615	0.000346013	5.40922
BMP8B	0.244605	0.00034622	5.41246
SMIM32	0.244575	0.000346816	5.42178
DLGAP1-AS4	0.244443	0.000349471	5.46328
RTEL1	0.24432	0.00035196	5.50219
SSBP3	0.244263	0.000353119	5.52031
ARHGAP39	0.244254	0.000353303	5.52319
MYADML2	0.244252	0.00035333	5.52361
MRPL48	0.244182	0.000354757	5.54592
SCN4B	0.244071	0.000357042	5.58163
SLU7	0.244057	0.000357335	5.58622
HAUS4	0.244055	0.000357362	5.58663
ANKRD26	0.243957	0.000359393	5.6184
C4orf3	0.243834	0.000361948	5.65834
SBNO2	0.243818	0.000362272	5.6634
CCDC115	0.243577	0.000367328	5.74243
MYSM1	0.243577	0.000367328	5.74243
SHMT1	0.24356	0.000367683	5.748
SMARCD2	0.24352	0.000368533	5.76128
ZNF225	0.243507	0.000368808	5.76557
ANKS6	0.243404	0.00037101	5.8
GTF2H2B	0.243331	0.000372559	5.82422
AMPD3	0.243234	0.000374643	5.8568
SEC14L1	0.243156	0.000376318	5.88299
RPUSD2	0.243041	0.000378816	5.92203
DNAAF2	0.242741	0.00038537	6.02449
MAPK10	0.242563	0.000389336	6.08648
SKA2	0.242557	0.000389451	6.08829
NFKBIZ	0.242441	0.000392058	6.12905
PIM3	0.242307	0.000395062	6.17601
PLPP7	0.242257	0.000396205	6.19387
SENP1	0.24223	0.000396822	6.20351
LINC00999	0.242182	0.00039791	6.22053
CDK14	0.242166	0.000398264	6.22606
CDK11A	0.242144	0.000398766	6.2339
ENKD1	0.242144	0.000398766	6.2339
ACSL6	0.242059	0.000400718	6.26443
TEPSIN	0.24196	0.000402978	6.29975
ESCO1	0.24192	0.000403903	6.31422
THAP3	0.241907	0.000404202	6.31889
KDM4C	0.241899	0.000404381	6.32169
PPP1R3B	0.241814	0.000406359	6.35262
DHX33	0.241807	0.00040651	6.35497
CEP192	0.241792	0.00040687	6.36061
NRGN	0.241777	0.000407201	6.36578
C22orf46	0.241741	0.000408045	6.37897
TRIM13	0.241701	0.000408981	6.3936
ZNF180	0.241692	0.000409192	6.39691
RAMP3	0.241672	0.000409646	6.404
UBN2	0.241643	0.000410343	6.41489
ACYP1	0.241518	0.000413263	6.46054
NAP1L1	0.241512	0.000413415	6.46292
BRSK2	0.241421	0.000415557	6.4964
KLHL8	0.241371	0.000416755	6.51513
ZNF22	0.241258	0.000419438	6.55708
ZNF500	0.241247	0.000419686	6.56095
POGK	0.241126	0.000422605	6.60658
DAZAP1	0.241009	0.000425417	6.65055
DHX32	0.240996	0.000425731	6.65545
NDRG3	0.240834	0.000429669	6.71701
GART	0.240736	0.000432079	6.75469
HS3ST5	0.240686	0.000433289	6.77361
REPS1	0.240628	0.000434726	6.79607
TIMM23B	0.240625	0.00043479	6.79707
AP4E1	0.240624	0.000434822	6.79757
PPARGC1B	0.240607	0.000435238	6.80408
PAN2	0.240574	0.000436071	6.8171
NAT8L	0.24057	0.000436167	6.8186
TBCK	0.240558	0.000436456	6.82312
P3H1	0.240536	0.000437002	6.83165
TBK1	0.240471	0.000438612	6.85682
ZNF830	0.240466	0.000438741	6.85883
KREMEN2	0.240374	0.000441036	6.89472
MIB2	0.240372	0.000441101	6.89573
MATK	0.240283	0.00044331	6.93027
IPCEF1	0.240206	0.000445268	6.96088
USP2	0.240075	0.000448582	7.01269
B3GNT9	0.240068	0.000448747	7.01526
GRIP2	0.240042	0.000449406	7.02556
BMS1P2	0.239962	0.000451455	7.0576
ARPP21	0.239904	0.000452948	7.08093
MSL2	0.239781	0.000456114	7.13043
MYC	0.239775	0.000456248	7.13252
SDSL	0.239696	0.000458292	7.16448
TSTD2	0.239591	0.00046102	7.20712
HAUS8	0.239467	0.000464272	7.25797
PLEKHO1	0.23926	0.00046974	7.34345
GEMIN7	0.239203	0.000471254	7.36712
KLHL24	0.239143	0.000472842	7.39194
SPACA6	0.23905	0.000475337	7.43095
CCDC57	0.238833	0.000481171	7.52215
SNRNP40	0.238804	0.00048198	7.5348
WDR73	0.238693	0.00048498	7.58169
INIP	0.238572	0.000488317	7.63386
TBX3	0.238541	0.000489173	7.64724
SLC5A4	0.238508	0.000490065	7.66119
H1FX	0.238487	0.000490637	7.67013
CBX7	0.238481	0.000490816	7.67293
PPT1	0.238471	0.000491103	7.67741
ZNF786	0.238467	0.00049121	7.67909
NIPAL2	0.23838	0.000493615	7.71668
PGP	0.238368	0.000493939	7.72174
ASAP1-IT2	0.238342	0.000494659	7.733
PSMG3	0.238267	0.000496754	7.76575
CD274	0.238119	0.000500895	7.83049
NPPC	0.23809	0.000501734	7.84361
ARL5B	0.238068	0.000502355	7.85332
FGF12	0.238022	0.000503637	7.87335
TEDC2	0.238016	0.00050382	7.87622
TBC1D19	0.237961	0.000505362	7.90032
NEIL1	0.237919	0.000506576	7.91931
POU2F2	0.23791	0.000506834	7.92334
ABRACL	0.237816	0.000509495	7.96494
PGBD4	0.237814	0.000509569	7.9661
SGO2	0.237808	0.000509717	7.96841
PLEKHG1	0.237777	0.000510608	7.98233
ADCY9	0.237646	0.000514369	8.04114
STH	0.237636	0.000514668	8.04581
ZNF251	0.23754	0.000517442	8.08918
MYOT	0.237486	0.000519023	8.11388
ANKS1A	0.237446	0.000520192	8.13217
FAM78B	0.23738	0.000522122	8.16233
ASAP1-IT1	0.237337	0.000523373	8.1819
44816	0.237293	0.000524666	8.2021
ZNF148	0.23729	0.000524742	8.20329
GRAP	0.237262	0.00052558	8.2164
CCDC84	0.237225	0.000526649	8.2331
APIP	0.237181	0.000527949	8.25343
RAI1	0.237157	0.000528677	8.2648
PPP1CB	0.237142	0.000529099	8.2714
FLRT2	0.2371	0.000530366	8.29121
TCOF1	0.23707	0.000531251	8.30505
ERI1	0.237059	0.000531559	8.30986
SNX29P2	0.236992	0.000533566	8.34124
POLDIP3	0.236974	0.000534107	8.3497
CDYL	0.236921	0.000535696	8.37454
RB1CC1	0.236895	0.000536473	8.38668
TUBGCP2	0.236885	0.000536784	8.39154
DET1	0.236734	0.000541311	8.46231
SPTBN4	0.236706	0.000542173	8.4758
ZNF507	0.236637	0.000544257	8.50836
ERRFI1	0.236599	0.0005454	8.52623
SF3B1	0.236583	0.000545913	8.53425
GABRA4	0.236562	0.000546545	8.54414
FAM84A	0.236475	0.000549199	8.58563
MAP6D1	0.23647	0.000549358	8.58812
WDR91	0.236342	0.000553303	8.64979
ARIH2	0.236334	0.000553543	8.65354
SLC2A8	0.236242	0.00055639	8.69804
MCPH1	0.23609	0.00056111	8.77183
EPB41L5	0.236073	0.000561637	8.78007
PRO1804	0.235992	0.000564196	8.82008
EMB	0.235987	0.000564359	8.82262
PHKA2	0.235874	0.000567912	8.87817
ANKRD13D	0.235861	0.000568322	8.88457
BLMH	0.235788	0.000570621	8.92052
NUB1	0.235681	0.000574045	8.97404
TEFM	0.235659	0.000574748	8.98504
EIF2B5	0.235568	0.000577654	9.03046
MYO5C	0.23548	0.00058049	9.07479
TRMU	0.23546	0.000581117	9.0846
DMAP1	0.235357	0.000584473	9.13706
SPTB	0.235322	0.000585609	9.15483
NARFL	0.235301	0.000586284	9.16537
RCC2	0.235252	0.000587889	9.19046
RBFOX2	0.235173	0.000590473	9.23087
MAP3K6	0.235102	0.000592813	9.26744
ZNF446	0.234942	0.000598076	9.34972
TMEM81	0.23493	0.000598462	9.35576
MRPL22	0.234778	0.000603555	9.43538
RDH13	0.234771	0.000603772	9.43876
DAPK3	0.234756	0.000604292	9.4469
FAM3C	0.234737	0.0006049	9.45639
AIFM1	0.234727	0.000605247	9.46183
ZNF287	0.234701	0.000606116	9.47542
ZBTB4	0.234692	0.000606421	9.48018
CD2AP	0.234667	0.000607248	9.49311
FAR2	0.234595	0.000609693	9.53133
MTPAP	0.234509	0.000612585	9.57655
TPRKB	0.234482	0.000613509	9.59098
ARHGEF10L	0.234467	0.000614037	9.59923
UST	0.234446	0.000614741	9.61025
CTSC	0.234432	0.000615226	9.61783
TAS2R43	0.234344	0.000618232	9.66482
PLAU	0.234279	0.00062045	9.6995
KCNJ3	0.234266	0.000620895	9.70645
F8A1	0.234156	0.000624686	9.76572
TRPM2	0.2341	0.000626612	9.79582
FSBP	0.234086	0.000627106	9.80354
ZNF324	0.23393	0.000632513	9.88808
ZSCAN21	0.233801	0.000637053	9.95904
CALCOCO1	0.233613	0.000643688	10.0628
OR52K2	0.233541	0.000646222	10.1024
SNHG10	0.233539	0.000646314	10.1038
SPDEF	0.233492	0.000647977	10.1298
DEK	0.233481	0.000648394	10.1363
SH3PXD2A	0.233376	0.000652154	10.1951
FAM193A	0.233236	0.000657198	10.274
THG1L	0.233166	0.000659733	10.3136
ATG10	0.233119	0.000661429	10.3401
ATAD3B	0.233081	0.000662797	10.3615
TRANK1	0.233058	0.000663648	10.3748
CAPN15	0.233044	0.000664168	10.3829
HEXIM1	0.232995	0.000665969	10.4111
P4HTM	0.232974	0.000666729	10.423
COX5B	0.232803	0.000673026	10.5214
MTIF2	0.232757	0.000674705	10.5477
CNTNAP5	0.232721	0.000676051	10.5687
MBD3	0.232694	0.000677062	10.5845
CNDP1	0.232684	0.000677447	10.5905
PHF8	0.232658	0.000678412	10.6056
H3.Y	0.23261	0.0006802	10.6336
ALKBH3	0.232602	0.00068049	10.6381
FAM3A	0.232597	0.000680684	10.6411
VMP1	0.232571	0.000681653	10.6563
ATP6V0A2	0.232563	0.000681944	10.6608
MYT1L	0.232483	0.000684957	10.7079
HIST1H1A	0.232476	0.0006852	10.7117
TUBGCP6	0.23245	0.000686175	10.727
DHRS11	0.232292	0.00069215	10.8204
BAK1	0.232281	0.000692592	10.8273
NUBP2	0.232222	0.000694809	10.862
FANCI	0.232195	0.000695846	10.8782
LETMD1	0.232164	0.000697033	10.8967
FAT3	0.232151	0.000697528	10.9045
CLCN2	0.231976	0.000704243	11.0094
BTNL2	0.231964	0.000704693	11.0165
TCHP	0.231748	0.000713086	11.1477
GPATCH2L	0.231745	0.000713187	11.1493
ZNF774	0.231717	0.0007143	11.1667
DENND1B	0.231716	0.000714351	11.1674
SPART	0.231708	0.000714655	11.1722
MAN2A2	0.231663	0.000716429	11.1999
PCDHA1	0.231655	0.000716734	11.2047
ZNF79	0.231563	0.000720347	11.2612
STRADA	0.231534	0.00072147	11.2787
CETN4P	0.231485	0.000723414	11.3091
ZNF30	0.231479	0.00072367	11.3131
BASP1-AS1	0.23146	0.000724388	11.3244
ZMYM6	0.231446	0.000724952	11.3332
ATP1B3	0.231431	0.000725568	11.3428
NKX3-1	0.231402	0.000726698	11.3605
CCDC136	0.231354	0.000728603	11.3903
KBTBD3	0.231212	0.000734294	11.4792
BEND6	0.231143	0.000737051	11.5223
ZNF549	0.231038	0.000741283	11.5885
YOD1	0.23103	0.000741597	11.5934
PDCD7	0.231004	0.000742645	11.6098
SSH3	0.230981	0.00074359	11.6245
PGD	0.230942	0.000745168	11.6492
TSC22D1	0.230753	0.000752889	11.7699
VPS36	0.230748	0.000753101	11.7732
PPIP5K1	0.230693	0.000755336	11.8082
PIK3R4	0.230679	0.000755923	11.8173
CYTH1	0.230675	0.000756083	11.8198
EXOSC5	0.230603	0.000759075	11.8666
SRSF8	0.230562	0.000760737	11.8926
PWARSN	0.230473	0.000764446	11.9506
OXSM	0.230411	0.000767037	11.9911
FBXL4	0.230376	0.000768498	12.0139
OTUD6B-AS1	0.230363	0.000769039	12.0224
PGBD1	0.230312	0.000771155	12.0555
HSPBAP1	0.23022	0.000775021	12.1159
ZBED9	0.230203	0.00077573	12.127
CPEB4	0.230196	0.000776058	12.1321
ANKRD2	0.230137	0.000778521	12.1706
CLGN	0.23004	0.00078264	12.235
IQSEC3	0.230035	0.000782861	12.2385
HPF1	0.229933	0.000787223	12.3067
FAM78A	0.229886	0.000789219	12.3379
IGLL1	0.22988	0.000789496	12.3422
RAB40AL	0.22986	0.000790329	12.3552
FOXRED1	0.229852	0.000790663	12.3604
RTN2	0.229842	0.000791107	12.3674
C8orf31	0.229795	0.000793112	12.3987
INPP5J	0.229793	0.000793223	12.4005
SESN2	0.229788	0.000793446	12.4039
MGAT1	0.229785	0.000793558	12.4057
SYBU	0.229768	0.000794283	12.417
MLST8	0.229765	0.000794395	12.4188
METTL3	0.229681	0.000798031	12.4756
FAM106A	0.229594	0.000801796	12.5345
GRK2	0.229514	0.000805294	12.5892
IQSEC1	0.229474	0.000807048	12.6166
OGDHL	0.229456	0.000807841	12.629
PURA	0.229338	0.000813016	12.7099
PIAS2	0.2293	0.000814671	12.7358
SNRPB	0.229271	0.000815987	12.7563
SEZ6L2	0.229208	0.000818738	12.7993
LINC00889	0.229079	0.000824496	12.8894
AKR1A1	0.229035	0.000826463	12.9201
NUPL2	0.229002	0.000827911	12.9427
OMG	0.228963	0.000829653	12.97
LOC100505938	0.228811	0.000836536	13.0776
GLRX	0.228751	0.000839233	13.1197
MTBP	0.228687	0.000842115	13.1648
HIST4H4	0.228654	0.000843648	13.1887
USP4	0.22865	0.000843825	13.1915
CHAF1A	0.228636	0.000844474	13.2017
CCSER1	0.228597	0.000846248	13.2294
FAM90A1	0.228558	0.000848025	13.2572
SCARF2	0.228503	0.000850518	13.2962
PCGF6	0.228413	0.000854689	13.3614
44626	0.228405	0.000855047	13.367
LRPAP1	0.228379	0.000856243	13.3856
ZDHHC2	0.228353	0.00085744	13.4044
C11orf68	0.228332	0.000858399	13.4194
ZNF76	0.228256	0.000861943	13.4748
FBXO40	0.228246	0.000862425	13.4823
RABL6	0.228169	0.000865984	13.5379
ATXN1	0.228041	0.000871987	13.6318
U2AF1L4	0.227924	0.000877478	13.7176
DHX15	0.2279	0.000878641	13.7358
FRMPD4	0.227839	0.000881525	13.7809
SLC12A5	0.227837	0.000881586	13.7818
AGO1	0.227738	0.000886329	13.856
KIF23	0.227674	0.00088936	13.9034
PPM1A	0.227582	0.000893768	13.9723
GLIPR1	0.227556	0.000895013	13.9917
PSME4	0.227542	0.000895699	14.0025
PITPNM1	0.227535	0.00089601	14.0073
RNASEH1-AS1	0.227332	0.000905852	14.1612
BBS1	0.227319	0.000906482	14.171
ZC3H6	0.227283	0.000908249	14.1987
TPTE2P6	0.227276	0.000908565	14.2036
ELOF1	0.227271	0.000908817	14.2075
SYT12	0.227261	0.000909323	14.2154
PLPP1	0.227209	0.000911855	14.255
PRKAR2A	0.227109	0.000916748	14.3315
CTNNBL1	0.226711	0.000936496	14.6402
PCDHB10	0.226666	0.000938772	14.6758
PPP2R5D	0.226666	0.000938772	14.6758
WFIKKN2	0.226565	0.000943863	14.7554
HMBS	0.226474	0.000948453	14.8272
SMCO4	0.226424	0.00095102	14.8673
TRAPPC8	0.226346	0.00095498	14.9292
MROH5	0.226118	0.000966686	15.1122
MUS81	0.22604	0.000970706	15.1751
NFKBIA	0.225917	0.000977104	15.2751
METAP2	0.225905	0.000977712	15.2846
REEP6	0.225811	0.000982657	15.3619
N4BP2	0.225793	0.000983608	15.3767
SIPA1L2	0.225793	0.000983608	15.3767
PRAG1	0.225658	0.000990699	15.4876
KCTD8	0.225537	0.000997079	15.5873
HOOK1	0.225533	0.000997286	15.5906
MROH8	0.225347	0.00100724	15.7462
GOLGA8A	0.225321	0.00100863	15.7679
ARAP2	0.225242	0.00101288	15.8344
CD99L2	0.225234	0.0010133	15.8409
ZSCAN26	0.225213	0.00101442	15.8584
SNAP25	0.225208	0.0010147	15.8628
ADAMTS10	0.225165	0.00101701	15.8989
MKX	0.225138	0.00101848	15.9219
IPW	0.225101	0.00102052	15.9538
MAF1	0.22506	0.0010227	15.9879
KIF2C	0.225053	0.00102312	15.9945
ZDHHC5	0.224958	0.00102828	16.0751
SUPV3L1	0.22494	0.00102927	16.0906
SERGEF	0.224882	0.00103246	16.1405
ANKRD46	0.22479	0.00103752	16.2195
HSBP1L1	0.224782	0.00103795	16.2262
RWDD2B	0.224782	0.00103795	16.2262
ZNF3	0.224764	0.00103895	16.2419
ZMYND8	0.224739	0.00104031	16.2631
ADD2	0.224699	0.00104253	16.2978
AMT	0.224686	0.00104324	16.309
NEFH	0.224585	0.00104885	16.3967
PLCL1	0.224555	0.00105051	16.4226
IFT122	0.224239	0.00106826	16.7002
FAM76B	0.224201	0.00107039	16.7334
SRXN1	0.224174	0.00107193	16.7575
SNX9	0.224001	0.00108183	16.9123
IDH3G	0.223999	0.00108191	16.9134
RWDD1	0.223919	0.00108651	16.9855
KDM2B	0.223837	0.00109121	17.0589
PARP3	0.223806	0.00109301	17.087
TBCC	0.223791	0.00109391	17.1011
DBP	0.22378	0.00109451	17.1104
ISLR	0.22377	0.00109511	17.1198
ZNF655	0.223714	0.00109834	17.1703
ABCC5	0.223708	0.00109871	17.1762
LOC101928068	0.22355	0.00110793	17.3202
ZNF35	0.223331	0.00112081	17.5216
HKR1	0.223307	0.00112219	17.5431
IPO5	0.223135	0.00113243	17.7033
AGO2	0.223083	0.00113553	17.7517
STX18-AS1	0.223034	0.00113848	17.7978
COL7A1	0.222955	0.00114323	17.8721
SDF4	0.222926	0.00114495	17.8989
PRPS2	0.222908	0.00114604	17.916
TTC21A	0.222891	0.00114706	17.9319
LOC100133091	0.222807	0.00115215	18.0116
ZNF670	0.22278	0.00115381	18.0374
RNF144A	0.222738	0.00115633	18.0768
AGAP11	0.222737	0.0011564	18.0781
SLC9A5	0.222716	0.00115767	18.0978
MPHOSPH9	0.22267	0.00116051	18.1423
KBTBD12	0.222514	0.00117004	18.2912
CTSZ	0.22251	0.00117028	18.295
ELMOD3	0.222475	0.00117243	18.3286
CHD2	0.222465	0.00117307	18.3386
VPS52	0.22246	0.00117339	18.3436
KIAA1614	0.22242	0.00117587	18.3824
INHBA	0.222365	0.00117924	18.435
HNRNPR	0.2223	0.00118326	18.4979
GLRX2	0.222223	0.0011881	18.5736
CLK2	0.222202	0.00118939	18.5938
GPN3	0.222188	0.00119028	18.6077
TTTY15	0.222133	0.00119369	18.6609
KLF13	0.222094	0.00119613	18.699
NR2F6	0.22203	0.0012002	18.7627
CAMK2N2	0.221965	0.00120428	18.8266
UGP2	0.22196	0.00120461	18.8317
EMBP1	0.221956	0.00120486	18.8355
TMEM251	0.221878	0.00120978	18.9125
GAS8	0.221877	0.00120986	18.9138
C1orf174	0.22184	0.00121216	18.9498
TSPYL1	0.221798	0.00121488	18.9923
HNRNPA1	0.221787	0.00121554	19.0026
PROSER1	0.221719	0.00121993	19.0711
BCOR	0.221701	0.00122109	19.0892
MAGEL2	0.221686	0.001222	19.1035
ARRDC1-AS1	0.221632	0.00122549	19.158
PDE4DIPP1	0.221624	0.00122598	19.1658
PNMA6A	0.221601	0.00122748	19.1892
SLC8A1	0.221585	0.00122848	19.2049
ARHGEF17	0.221584	0.00122857	19.2062
TMEM184C	0.221526	0.00123232	19.2649
LOC101928433	0.221504	0.00123374	19.2871
LRIG3	0.221439	0.00123793	19.3526
LINC00115	0.221422	0.00123902	19.3697
TTLL11	0.221384	0.00124146	19.4078
PAQR3	0.221318	0.00124576	19.475
RIMS3	0.221238	0.00125101	19.557
IMPA1	0.221176	0.00125508	19.6207
ENDOG	0.221139	0.00125746	19.6579
KRTAP10-1	0.22109	0.0012607	19.7085
PIP5K1C	0.221022	0.00126523	19.7794
ROCK2	0.221003	0.00126643	19.7981
HNRNPH1	0.220952	0.00126986	19.8518
FASTKD5	0.220854	0.00127632	19.9527
PIK3R1	0.220844	0.00127701	19.9635
MTO1	0.220778	0.00128142	20.0325
RRP12	0.220765	0.00128229	20.046
NEU4	0.220659	0.00128942	20.1574
LOC341056	0.220595	0.00129369	20.2243
MAX	0.220558	0.00129623	20.2639
EEF1AKMT2	0.220508	0.00129956	20.316
POU3F3	0.220506	0.00129973	20.3187
ZNF821	0.220482	0.00130131	20.3435
FGF14	0.220472	0.00130202	20.3544
SLC25A25	0.220472	0.00130202	20.3544
SULT1A1	0.220467	0.00130237	20.3599
LINC01481	0.220339	0.0013111	20.4964
SLC25A5-AS1	0.220335	0.00131137	20.5006
MRS2	0.22028	0.00131509	20.5588
RNF168	0.220174	0.00132238	20.6728
STK38L	0.220107	0.00132702	20.7454
LYPLA1	0.220102	0.00132738	20.751
HNRNPA3P1	0.219919	0.00134005	20.949
PLEKHG6	0.219873	0.00134322	20.9985
ZNF620	0.219798	0.00134847	21.0806
NXF1	0.219766	0.00135074	21.1161
CCDC78	0.219645	0.00135922	21.2487
LYG1	0.219626	0.00136059	21.2702
TPRXL	0.21948	0.00137097	21.4324
FNBP4	0.219454	0.00137282	21.4612
NSUN5	0.219428	0.00137466	21.4901
CBWD1	0.219426	0.00137475	21.4915
ZNF664	0.219329	0.0013817	21.6001
CDH12	0.219306	0.00138337	21.6262
USP1	0.219272	0.00138579	21.664
IMPDH1	0.219189	0.00139176	21.7573
NACAP1	0.219169	0.00139325	21.7807
PRPF4B	0.219158	0.001394	21.7924
FRAT2	0.219108	0.00139766	21.8496
BICD1	0.219035	0.00140292	21.9318
POLD3	0.218994	0.00140593	21.9789
RABL2A	0.218891	0.0014134	22.0957
FSTL3	0.218874	0.00141463	22.115
SLC29A2	0.218816	0.00141891	22.1818
LOC729159	0.218773	0.00142205	22.2309
GABARAPL1	0.218715	0.00142634	22.298
SCX	0.218636	0.00143218	22.3893
KLHDC1	0.218496	0.00144258	22.5518
CCDC12	0.21847	0.00144451	22.582
CLK3	0.218355	0.00145314	22.7169
ZNF32	0.218274	0.00145917	22.8113
NSRP1	0.218237	0.00146201	22.8556
TRMO	0.218022	0.00147832	23.1105
SLC25A27	0.217983	0.00148128	23.1569
ATP8B2	0.21773	0.00150069	23.4602
OSBPL3	0.217726	0.00150099	23.4649
ABCA7	0.217706	0.00150259	23.49
CCND2-AS1	0.217693	0.00150359	23.5056
NUDC	0.217608	0.00151012	23.6078
KIFC2	0.217542	0.00151527	23.6881
CYC1	0.217458	0.00152184	23.791
MAD2L1	0.217448	0.00152265	23.8037
TMEM132E	0.217436	0.00152357	23.8179
PDE4B	0.217432	0.00152387	23.8227
LCA5	0.217424	0.00152448	23.8322
CRYGS	0.217369	0.00152885	23.9006
TMEM14B	0.217366	0.00152906	23.9038
SLC25A34	0.217273	0.00153641	24.0186
CCDC138	0.217268	0.00153682	24.025
AMIGO1	0.217157	0.00154553	24.1613
HHATL	0.217157	0.00154553	24.1613
MCTS1	0.217072	0.00155234	24.2677
N4BP2L1	0.217046	0.0015544	24.3
ASAP2	0.217041	0.00155482	24.3064
EIF4G2	0.216986	0.00155916	24.3744
CCNL1	0.216918	0.00156467	24.4605
HERC6	0.216914	0.00156498	24.4653
HSF4	0.216874	0.00156821	24.5158
DDX3Y	0.216839	0.00157102	24.5598
PDCD2	0.216786	0.00157531	24.6268
CNOT10	0.216742	0.00157887	24.6825
TRIM32	0.216721	0.00158055	24.7087
MRRF	0.216681	0.00158381	24.7596
ZNF540	0.216664	0.00158517	24.781
PAGR1	0.216591	0.00159108	24.8733
ISPD	0.216577	0.00159224	24.8915
SLC25A17	0.216423	0.00160486	25.0888
PAXIP1	0.21642	0.00160507	25.0921
PAK5	0.216419	0.00160518	25.0938
ORC4	0.216405	0.00160635	25.1121
SNHG21	0.216239	0.00162004	25.3261
STAG3L4	0.216171	0.00162563	25.4135
NAA16	0.21614	0.00162822	25.454
EMILIN3	0.216138	0.00162844	25.4573
FLJ23867	0.216068	0.00163427	25.5485
EVA1C	0.21596	0.00164328	25.6893
MAP1LC3B	0.215947	0.00164436	25.7063
TNF	0.215915	0.00164709	25.7489
BTBD8	0.215636	0.00167067	26.1176
RALGPS1	0.21545	0.00168664	26.3673
KRI1	0.215381	0.00169256	26.4597
ENPP5	0.215347	0.00169546	26.5052
SIAH2	0.215345	0.00169569	26.5087
RAP1A	0.215253	0.00170365	26.6332
METTL15	0.215248	0.0017041	26.6402
FAM19A4	0.215237	0.001705	26.6543
LOC401357	0.215172	0.00171064	26.7424
TNRC6A	0.215171	0.00171075	26.7441
OR2AK2	0.215161	0.00171165	26.7582
RAB11FIP5	0.21503	0.00172309	26.937
MYBPHL	0.214898	0.00173471	27.1187
LOC101928673	0.214799	0.00174341	27.2548
PCDH12	0.214786	0.00174456	27.2728
RAD51D	0.214778	0.00174525	27.2835
FAR1	0.214683	0.00175378	27.4168
PRKAG2-AS1	0.214576	0.00176326	27.5651
ZNF37BP	0.21454	0.00176651	27.6159
SMIM3	0.214534	0.0017671	27.625
ATP1A1	0.214514	0.00176884	27.6523
CPSF3	0.214484	0.00177152	27.6941
SORBS3	0.214439	0.0017756	27.7579
ANKRD39	0.214431	0.0017763	27.7689
MTERF1	0.214425	0.00177688	27.778
ZNF24	0.214414	0.00177782	27.7926
PHACTR4	0.214278	0.00179013	27.9851
STX5	0.214273	0.0017906	27.9924
NDUFAF5	0.214254	0.00179236	28.02
BAZ1B	0.214173	0.00179968	28.1344
PTPN5	0.214103	0.00180607	28.2343
JRK	0.21405	0.00181094	28.3104
PIGU	0.213931	0.0018219	28.4818
JAK2	0.213925	0.0018225	28.4911
THUMPD1	0.213909	0.00182393	28.5136
LINC-PINT	0.213865	0.00182801	28.5772
POLR1C	0.213826	0.00183161	28.6335
ADAMTS5	0.213781	0.00183581	28.6993
STXBP5L	0.213774	0.00183642	28.7087
HINFP	0.213753	0.00183834	28.7388
ACSS2	0.213728	0.00184075	28.7765
PWAR5	0.213663	0.00184679	28.8709
RPS6KB1	0.213652	0.00184776	28.8861
BOLA3	0.213414	0.00187016	29.2362
SENP7	0.213354	0.0018758	29.3244
HIST1H4H	0.213291	0.00188182	29.4185
NELFCD	0.213281	0.00188281	29.4339
TCEAL3	0.213248	0.00188589	29.4821
UBE2Q2L	0.213247	0.00188601	29.484
PANK4	0.213201	0.00189033	29.5516
MIGA2	0.213177	0.00189268	29.5883
RRM2B	0.213151	0.00189516	29.627
MFAP3L	0.213139	0.00189627	29.6444
TAS2R50	0.213138	0.0018964	29.6464
MAGED2	0.213076	0.00190236	29.7395
SMG9	0.213052	0.0019046	29.7745
MAP3K12	0.212997	0.00190995	29.8583
FAM221A	0.212988	0.00191083	29.872
ZNF383	0.212824	0.00192661	30.1188
MCF2L2	0.212819	0.00192712	30.1266
TMCO6	0.212744	0.00193443	30.2409
EML6	0.212511	0.00195727	30.598
MARK3	0.212463	0.00196199	30.6718
ATP2B1	0.212433	0.00196494	30.7179
KDM5D	0.212388	0.00196942	30.788
NAAA	0.212383	0.00196994	30.796
CCDC184	0.212336	0.00197456	30.8683
PLAGL2	0.212293	0.00197881	30.9347
PXDN	0.212279	0.00198023	30.9569
ANAPC7	0.21205	0.00200317	31.3156
POLDIP2	0.212016	0.00200656	31.3686
ASH1L	0.211959	0.00201231	31.4585
AMMECR1L	0.211884	0.00201991	31.5773
XYLT2	0.211858	0.00202254	31.6184
DIP2C	0.211827	0.0020257	31.6677
PAM	0.211827	0.0020257	31.6677
SORL1	0.21182	0.00202636	31.678
TSNARE1	0.211798	0.0020286	31.7131
TMEM35A	0.21165	0.00204367	31.9488
FASTKD3	0.211588	0.00205005	32.0485
EHMT2	0.211521	0.00205698	32.1568
EPM2AIP1	0.211496	0.00205952	32.1965
EIF4G3	0.211488	0.00206032	32.209
ARHGAP27P1	0.211464	0.00206287	32.2488
MIA3	0.211425	0.00206688	32.3116
FUT11	0.211411	0.00206836	32.3347
PCDHB8	0.211365	0.00207306	32.4081
FIGN	0.211306	0.00207925	32.505
PNLDC1	0.211276	0.00208236	32.5535
FGFR2	0.211275	0.00208249	32.5556
LRR1	0.211268	0.00208317	32.5661
CTHRC1	0.211245	0.0020856	32.6041
RUSC2	0.211228	0.00208736	32.6316
PER2	0.211175	0.00209291	32.7184
MAP2K3	0.211058	0.00210515	32.9098
KLHL41	0.210984	0.00211293	33.0315
NUP160	0.21096	0.00211553	33.0721
GMPR	0.210946	0.00211704	33.0957
LOC100130950	0.210868	0.00212528	33.2244
LOC100507599	0.210863	0.00212583	33.233
ZFYVE9	0.210854	0.00212679	33.2481
CKAP5	0.210834	0.00212885	33.2804
MSANTD2	0.210745	0.00213838	33.4292
TCERG1	0.210724	0.00214059	33.4638
MAATS1	0.210673	0.002146	33.5483
SLC25A4	0.210641	0.00214947	33.6026
RPSAP52	0.210587	0.00215531	33.6939
PPIL2	0.210505	0.0021641	33.8314
SEMA5B	0.210505	0.0021641	33.8314
NUDT12	0.210462	0.00216872	33.9036
TRMT10A	0.21041	0.00217433	33.9913
SPHK1	0.210388	0.00217672	34.0286
PLEKHA5	0.210299	0.00218643	34.1805
DIRAS1	0.210247	0.00219209	34.2689
UQCRC1	0.210224	0.00219463	34.3087
FMOD	0.209997	0.00221954	34.6981
ZKSCAN4	0.209996	0.00221968	34.7003
CDC26	0.209983	0.00222112	34.7227
TIA1	0.209937	0.00222613	34.8011
SLC20A2	0.209878	0.00223274	34.9044
SLC25A15	0.209865	0.00223418	34.9269
SBNO1	0.209795	0.00224196	35.0486
ZNF8	0.209762	0.00224557	35.105
NGDN	0.209761	0.00224572	35.1073
LOC727896	0.209703	0.00225223	35.2092
PTPMT1	0.209698	0.00225281	35.2182
MEF2C	0.209691	0.00225354	35.2296
SPSB1	0.209687	0.00225397	35.2364
HECA	0.209638	0.00225949	35.3226
ILK	0.209606	0.00226313	35.3795
MBD2	0.209604	0.00226328	35.3818
EZH2	0.209584	0.00226561	35.4182
GFRA2	0.20947	0.00227847	35.6193
OSGEP	0.20933	0.00229434	35.8674
HIST1H4I	0.209264	0.00230187	35.9852
ARID4B	0.209222	0.00230661	36.0592
TRIM26	0.209218	0.00230705	36.0662
PPFIA4	0.209212	0.00230779	36.0777
HTR2A	0.209201	0.00230898	36.0963
MED23	0.209107	0.00231983	36.2659
ZNF584	0.208886	0.00234527	36.6636
THYN1	0.208879	0.00234618	36.6778
DPM3	0.208783	0.00235733	36.8522
EHMT1	0.208745	0.00236172	36.9208
RABGGTA	0.208718	0.0023649	36.9705
RUNDC3B	0.208701	0.00236687	37.0013
KCNJ2	0.208687	0.00236854	37.0274
ZNF230	0.208682	0.00236915	37.0369
USP33	0.208415	0.00240061	37.5287
LRFN5	0.208366	0.00240645	37.6201
OXCT2	0.208305	0.0024137	37.7334
WDFY3	0.208293	0.00241509	37.7551
CSRNP1	0.208292	0.00241524	37.7575
SEPHS1	0.208231	0.00242251	37.8712
C2orf50	0.208182	0.00242841	37.9633
SPAG9	0.208136	0.00243385	38.0483
PKD2L2	0.208084	0.00244008	38.1457
ZFPM2	0.208081	0.00244054	38.153
KMT2B	0.208024	0.00244742	38.2604
RILP	0.207924	0.00245948	38.4491
NDUFB9	0.207786	0.00247618	38.7101
RABGGTB	0.207614	0.00249728	39.04
RSPH3	0.207601	0.00249887	39.0649
MECP2	0.207586	0.00250079	39.0948
CLK4	0.207541	0.00250621	39.1796
CAMK1D	0.207497	0.00251165	39.2646
MAN1C1	0.207464	0.00251581	39.3297
SECISBP2	0.20743	0.00251999	39.3949
ALKBH2	0.207303	0.00253577	39.6416
PDXK	0.207255	0.00254175	39.7351
GOT1	0.207192	0.00254969	39.8593
DBF4	0.207166	0.00255293	39.91
USPL1	0.207161	0.00255358	39.9202
DUSP11	0.207103	0.00256074	40.0321
MXD4	0.207092	0.00256221	40.055
NOA1	0.207039	0.0025689	40.1596
KBTBD4	0.206974	0.00257708	40.2875
MON2	0.20686	0.00259154	40.5135
SLTM	0.206741	0.00260673	40.751
DRD1	0.206633	0.00262051	40.9664
ACAD11	0.206623	0.00262184	40.9872
QTRT1	0.206603	0.00262433	41.0262
ARL2	0.206596	0.00262533	41.0419
NOB1	0.206541	0.00263234	41.1514
HECTD1	0.206518	0.00263535	41.1984
MGA	0.20651	0.00263635	41.2141
MORN1	0.206472	0.00264121	41.29
UMAD1	0.20647	0.00264154	41.2953
PRDM5	0.206434	0.00264624	41.3687
SLC35A1	0.206322	0.00266071	41.5949
THOC2	0.20631	0.00266223	41.6186
THBS3	0.206228	0.00267305	41.7878
CDK5RAP3	0.206203	0.00267627	41.8381
PTH1R	0.206199	0.00267678	41.8461
NSG1	0.206182	0.00267898	41.8806
UBL7	0.206125	0.00268646	41.9975
ZNF660	0.206124	0.00268663	42.0001
ZCCHC9	0.206077	0.00269277	42.096
IRF2BP2	0.206067	0.00269413	42.1173
H2AFY2	0.206051	0.00269618	42.1493
RUNX2	0.205971	0.00270678	42.3151
NTHL1	0.20597	0.00270695	42.3178
FMR1	0.205933	0.00271175	42.3928
ZDHHC22	0.205932	0.00271193	42.3955
VWA5B2	0.205893	0.00271708	42.4761
KBTBD8	0.20587	0.00272017	42.5245
GAD1	0.205641	0.00275079	43.0031
ZSWIM4	0.205615	0.00275427	43.0575
NDUFA10	0.205606	0.00275549	43.0765
FAM167B	0.205584	0.00275845	43.1228
ZDHHC17	0.205578	0.00275915	43.1337
PDCL3P4	0.205549	0.00276316	43.1965
INPP5E	0.205542	0.00276403	43.2101
TOX	0.205515	0.0027677	43.2675
VPS72	0.205414	0.00278137	43.4811
ETHE1	0.205397	0.00278365	43.5168
SUMO1	0.205385	0.00278523	43.5416
BRD9	0.205383	0.00278558	43.547
PHTF1	0.205278	0.00279986	43.7702
CNTN5	0.205117	0.00282185	44.1139
LEAP2	0.205109	0.00282291	44.1306
WSB1	0.205092	0.00282523	44.1668
IQCB1	0.205046	0.00283165	44.2671
CCDC82	0.205026	0.00283432	44.309
SMDT1	0.205011	0.00283647	44.3425
WDR75	0.204951	0.0028447	44.4712
NPIPA8	0.204949	0.00284506	44.4768
UBAC1	0.204867	0.00285637	44.6537
TRIM16L	0.204832	0.00286123	44.7297
GCNT4	0.204828	0.00286177	44.7381
PTPRD-AS1	0.204721	0.00287677	44.9725
ZNF281	0.2047	0.00287967	45.0178
UNC79	0.204686	0.00288166	45.049
FAM160B2	0.204635	0.00288874	45.1597
PPP1R9A	0.204632	0.0028891	45.1653
BRINP3	0.20461	0.00289219	45.2137
CACNA1I	0.204607	0.00289274	45.2222
PRADC1	0.204524	0.00290441	45.4046
GSDME	0.20452	0.00290495	45.4132
ZRANB2	0.204476	0.00291117	45.5103
RAB3GAP2	0.20446	0.00291337	45.5447
AP4M1	0.204413	0.00291997	45.6479
ABCA6	0.204412	0.00292015	45.6507
BTF3P11	0.204399	0.00292199	45.6794
MGAT5	0.204373	0.00292566	45.7369
ADO	0.204343	0.00292989	45.803
GLI4	0.20434	0.00293045	45.8117
ZNF385A	0.204301	0.00293597	45.8981
LINS1	0.20429	0.00293745	45.9211
CFL2	0.204207	0.00294928	46.1061
PRDM11	0.204154	0.00295688	46.2249
GON4L	0.204083	0.00296711	46.3848
LOC407835	0.204067	0.00296934	46.4197
SNX21	0.203988	0.00298073	46.5977
PVR	0.203987	0.00298091	46.6006
CDON	0.203847	0.00300117	46.9173
PARP2	0.203833	0.00300324	46.9496
ALKBH8	0.203802	0.00300776	47.0203
ZBTB7A	0.203706	0.00302174	47.2389
CTSL	0.203607	0.00303616	47.4643
LPAR2	0.203438	0.00306116	47.8551
TRIP4	0.203434	0.00306173	47.864
PAQR4	0.203416	0.00306441	47.906
IGSF1	0.203352	0.00307382	48.053
TTC25	0.20322	0.00309349	48.3605
B4GALT6	0.20315	0.00310395	48.524
CNNM2	0.203122	0.00310821	48.5907
CS	0.203093	0.00311249	48.6576
WHAMM	0.203077	0.00311482	48.694
CTTNBP2	0.203017	0.00312398	48.8372
CBR3-AS1	0.203009	0.00312515	48.8555
LOC155060	0.202989	0.00312808	48.9013
RFC2	0.20296	0.00313258	48.9716
FAM193B	0.202939	0.00313571	49.0205
NUP210	0.202875	0.00314531	49.1707
ZBTB39	0.202796	0.00315731	49.3582
TTLL5	0.202787	0.00315869	49.3797
LARP6	0.202769	0.00316145	49.4229
TGFBRAP1	0.20273	0.00316737	49.5154
FBXO4	0.202712	0.00317013	49.5587
SLC6A6	0.202633	0.00318221	49.7475
TSC22D3	0.202616	0.00318479	49.7879
HRC	0.202611	0.00318559	49.8003
KDM5C	0.202563	0.00319294	49.9153
MED20	0.202542	0.00319613	49.9651
B3GLCT	0.202269	0.0032384	50.6259
FAM13B	0.202257	0.00324022	50.6543
ITSN2	0.202233	0.00324405	50.7142
FKBP11	0.202218	0.00324627	50.7489
GNL2	0.202191	0.00325051	50.8153
GMCL1	0.202189	0.00325092	50.8216
NUDCD3	0.20217	0.00325375	50.8659
NPY2R	0.202126	0.00326064	50.9736
TENM2	0.20209	0.00326632	51.0624
GFM1	0.202067	0.00326998	51.1196
BEAN1	0.202063	0.00327059	51.1291
EXOG	0.202053	0.00327222	51.1546
PCMTD1	0.202032	0.00327547	51.2055
GRAMD1A	0.202007	0.00327935	51.266
LINC01128	0.202001	0.00328036	51.2819
RAB14	0.201976	0.00328424	51.3425
MBP	0.201824	0.0033082	51.7171
IPO9	0.201757	0.0033189	51.8844
PEX3	0.201704	0.00332736	52.0166
AUP1	0.201688	0.00332984	52.0554
MAML1	0.201668	0.00333315	52.1071
PRICKLE1	0.201659	0.0033346	52.1298
RAB11FIP3	0.201657	0.0033348	52.133
LONP1	0.201635	0.00333832	52.188
POLD2	0.201629	0.00333936	52.2042
LOC100507507	0.20156	0.00335036	52.3762
HARS	0.201477	0.00336368	52.5845
ENDOV	0.201459	0.00336661	52.6301
DUSP7	0.201385	0.00337852	52.8164
LOC100132057	0.201274	0.00339658	53.0987
PREP	0.201267	0.00339763	53.1151
RPS13	0.201138	0.00341874	53.4451
MRPS22	0.201086	0.00342721	53.5776
HECW2	0.201034	0.00343571	53.7104
ZSCAN32	0.201022	0.00343762	53.7403
CHRD	0.201012	0.00343932	53.7669
ZNF767P	0.201002	0.00344103	53.7936
BIN3	0.200977	0.00344507	53.8568
DHX29	0.200827	0.00346988	54.2446
SLC4A2	0.200781	0.00347739	54.3621
BAG6	0.200722	0.00348729	54.5169
LRRC59	0.200481	0.00352758	55.1467
LOC101926935	0.200464	0.00353042	55.191
SLC43A1	0.200461	0.00353085	55.1978
LAMA5	0.200429	0.0035363	55.283
CCDC14	0.200409	0.00353958	55.3342
UGCG	0.200363	0.00354745	55.4573
BARD1	0.200307	0.00355687	55.6046
CDKN2C	0.200076	0.00359612	56.2181
BOD1L1	0.199964	0.00361544	56.5201
GOSR1	0.199926	0.0036219	56.6212
IMP3	0.199924	0.00362235	56.6281
ZNF513	0.1999	0.00362636	56.6909
TIAL1	0.199841	0.00363664	56.8517
AFAP1L1	0.199813	0.00364135	56.9252
PTX3	0.199711	0.00365909	57.2025
ANKRD18DP	0.199707	0.00365976	57.2131
AGPAT3	0.199633	0.00367261	57.414
APBA2	0.199575	0.00368279	57.573
ATXN7L2	0.199574	0.00368301	57.5766
ZNF668	0.199559	0.00368551	57.6155
BCLAF1	0.199534	0.00369004	57.6864
HCG4	0.19953	0.00369072	57.697
THSD7A	0.199506	0.0036948	57.7609
ELP5	0.199483	0.00369889	57.8248
LRRC34	0.199387	0.00371575	58.0882
PCDHA5	0.199318	0.00372786	58.2776
TFIP11	0.199304	0.00373038	58.317
CLK2P1	0.199272	0.00373611	58.4065
DDX28	0.199232	0.00374322	58.5178
STIM2	0.199173	0.00375357	58.6796
ZNF574	0.199143	0.00375887	58.7624
BMS1P1	0.199136	0.00376026	58.7841
C19orf73	0.199129	0.00376141	58.8021
POLN	0.199054	0.00377481	59.0117
UVRAG	0.199035	0.00377829	59.066
TUBG2	0.198992	0.00378594	59.1856
GUSBP11	0.198901	0.00380222	59.4401
KLK3	0.198871	0.00380758	59.5239
ARHGEF11	0.198734	0.00383238	59.9116
SLIT2	0.198726	0.00383379	59.9336
SULT4A1	0.198718	0.0038352	59.9556
DHX57	0.198691	0.00384013	60.0328
DSN1	0.198553	0.00386536	60.4272
CAMSAP3	0.198519	0.00387151	60.5234
ANKRD20A9P	0.198494	0.00387601	60.5937
TAS2R14	0.198459	0.00388242	60.6939
ZNF669	0.198418	0.00389002	60.8127
RMI1	0.198391	0.00389502	60.8909
ARHGEF16	0.198388	0.0038955	60.8983
LY6G5B	0.198201	0.00392993	61.4365
MCU	0.19816	0.00393761	61.5567
KDM1A	0.198109	0.003947	61.7035
HSPB9	0.198093	0.00395014	61.7525
CCDC144CP	0.198008	0.00396584	61.998
LOC283788	0.197924	0.0039816	62.2443
GPR162	0.197923	0.00398184	62.2481
RAI2	0.197884	0.00398913	62.3621
IL7R	0.197828	0.00399961	62.5259
KRTAP5-7	0.197809	0.00400327	62.5831
SNW1	0.197779	0.00400888	62.6709
HARBI1	0.19773	0.00401818	62.8162
PKDCC	0.197723	0.00401941	62.8354
C6orf106	0.197718	0.00402039	62.8507
MEIKIN	0.197646	0.00403413	63.0655
ZNF213-AS1	0.197634	0.00403634	63.1001
RSAD1	0.197484	0.00406495	63.5474
THAP1	0.197475	0.00406669	63.5745
SMOC2	0.197449	0.00407164	63.6519
DUS1L	0.197324	0.00409549	64.0249
ZSCAN10	0.197169	0.00412549	64.4938
PPP1R35	0.197109	0.00413704	64.6743
NUAK1	0.197042	0.00415013	64.879
VSNL1	0.196989	0.00416048	65.0408
STK36	0.196987	0.00416073	65.0447
BCL2L2	0.196976	0.00416301	65.0803
AHSA2P	0.19695	0.00416807	65.1594
DANCR	0.196864	0.0041848	65.421
ARAP3	0.196796	0.00419828	65.6318
INSL3	0.196644	0.00422819	66.0992
IMPA1P1	0.196624	0.00423203	66.1594
MELTF	0.19658	0.00424077	66.2959
COX5A	0.196579	0.00424102	66.2999
PCNX2	0.196553	0.00424617	66.3803
CWF19L1	0.196549	0.00424694	66.3924
SERPINB9	0.196544	0.00424797	66.4085
LINC00667	0.196421	0.00427249	66.7919
IGDCC3	0.196264	0.00430391	67.2831
CRTC2	0.196117	0.00433371	67.7488
PHF19	0.196089	0.00433921	67.8349
CCDC28B	0.196074	0.00434236	67.8842
MAPK6	0.195993	0.00435867	68.1391
DOHH	0.195974	0.00436263	68.201
DEPDC1	0.195947	0.00436817	68.2876
ZNF671	0.195945	0.00436843	68.2917
ADORA1	0.195918	0.00437398	68.3784
DHPS	0.195913	0.00437504	68.395
AP5B1	0.195892	0.00437927	68.4611
PCBP1	0.195869	0.00438404	68.5356
ATP6AP1L	0.195856	0.00438669	68.5771
PDE7A	0.195822	0.00439358	68.6849
SYT3	0.195821	0.00439385	68.689
PPTC7	0.195818	0.00439438	68.6973
SV2A	0.195804	0.0043973	68.743
ARHGAP44	0.195793	0.00439969	68.7803
COQ6	0.195781	0.00440208	68.8177
CLUAP1	0.195732	0.00441219	68.9758
RALGAPA2	0.195723	0.00441406	69.005
ANKRD9	0.195692	0.00442046	69.1051
RBP2	0.19566	0.00442687	69.2052
LOC100287497	0.195597	0.00443998	69.4102
SEC24C	0.195579	0.00444373	69.4689
VPS11	0.19547	0.00446631	69.8218
DGCR9	0.195414	0.0044779	70.003
NUP188	0.195386	0.00448385	70.096
KHNYN	0.195228	0.00451693	70.6132
ATP5F1B	0.195152	0.00453274	70.8603
ELMO3	0.195123	0.00453902	70.9585
ZNF131	0.195077	0.00454859	71.1082
SLC22A23	0.195072	0.00454969	71.1253
TXNRD2	0.194997	0.0045656	71.374
SLC15A4	0.194994	0.00456615	71.3826
AKAP1	0.194972	0.00457082	71.4556
SLC2A6	0.194952	0.00457522	71.5245
TPP2	0.194838	0.0045995	71.904
CLDN12	0.194821	0.0046031	71.9603
LTV1	0.194817	0.00460393	71.9732
TBC1D8B	0.19481	0.00460531	71.9949
HNRNPA3	0.194772	0.00461363	72.1248
ATG2B	0.194747	0.0046189	72.2073
SLC4A1AP	0.19469	0.00463113	72.3984
CIART	0.194673	0.00463475	72.455
TRAPPC12	0.19454	0.00466351	72.9047
TADA2B	0.194528	0.00466603	72.9441
FRMD4A	0.194488	0.00467472	73.0799
ZNF394	0.194483	0.00467585	73.0975
ZMYM4	0.194481	0.00467613	73.1019
RPL11	0.194401	0.00469356	73.3744
TCEAL6	0.194393	0.00469525	73.4008
TRIM3	0.194372	0.00469976	73.4713
PCDHA11	0.194361	0.0047023	73.511
SETD1A	0.194209	0.00473541	74.0286
PDZRN3	0.194194	0.00473882	74.0819
BSDC1	0.193998	0.00478189	74.7553
EYA3	0.19398	0.0047859	74.818
PLEKHF1	0.193959	0.00479049	74.8897
NEXN	0.193915	0.00480025	75.0423
PTGS2	0.193905	0.00480255	75.0783
ALX3	0.193722	0.00484324	75.7144
CEND1	0.193715	0.00484469	75.7371
CAPS2	0.193643	0.00486094	75.9911
ANTXR2	0.193582	0.00487462	76.205
CDK13	0.193544	0.00488308	76.3372
PLAG1	0.193516	0.0048895	76.4376
UBXN10	0.193509	0.00489096	76.4604
KCNT1	0.193433	0.00490823	76.7304
MLLT10	0.193293	0.00493999	77.2269
CDC42SE1	0.193285	0.00494176	77.2545
TMEM39A	0.193207	0.00495949	77.5317
CCDC152	0.193176	0.00496659	77.6428
LOC105376360	0.193165	0.00496926	77.6845
IFT57	0.193049	0.00499571	78.0979
KCNIP3	0.192917	0.00502618	78.5742
TRMT44	0.192902	0.00502977	78.6304
SLC36A1	0.192876	0.00503577	78.7242
NUTM2B-AS1	0.192735	0.00506857	79.2369
SH2B1	0.192658	0.0050864	79.5157
THAP2	0.192473	0.00512986	80.195
NFKBIB	0.192302	0.00517026	80.8267
ITGA2B	0.192275	0.00517672	80.9276
SOX12	0.192273	0.00517703	80.9324
PPA2	0.192262	0.00517979	80.9757
HABP4	0.192153	0.0052057	81.3807
CHFR	0.192142	0.00520817	81.4194
CPPED1	0.192031	0.00523483	81.836
NCAPD2	0.192015	0.00523856	81.8943
FBXO45	0.19198	0.00524695	82.0256
SELENOO	0.191896	0.00526722	82.3425
MOK	0.191884	0.00527003	82.3865
EIF2B2	0.191875	0.00527222	82.4207
CPEB3	0.191862	0.00527535	82.4695
PFAS	0.191812	0.00528756	82.6604
TM9SF2	0.191805	0.00528913	82.685
MLLT6	0.191563	0.00534805	83.6061
HNRNPA1L2	0.191533	0.00535534	83.72
ECE1	0.191522	0.00535819	83.7646
MED13L	0.191516	0.00535946	83.7845
TBC1D8	0.191511	0.00536073	83.8043
DUS2	0.191489	0.00536613	83.8887
LINC00672	0.191489	0.00536613	83.8887
E4F1	0.191439	0.00537853	84.0825
FAM133DP	0.191406	0.00538649	84.207
ZNF57	0.191366	0.00539638	84.3616
RRS1	0.191356	0.00539893	84.4015
ADGRL4	0.191339	0.00540308	84.4664
TBRG4	0.191316	0.00540884	84.5564
GSTZ1	0.191281	0.00541748	84.6915
MRPL33	0.191155	0.00544864	85.1785
CIDEC	0.191146	0.00545089	85.2138
ZNF417	0.19113	0.00545476	85.2742
MEN1	0.191125	0.00545605	85.2944
SEC14L1P1	0.191076	0.00546831	85.4861
CRYBB1	0.19106	0.00547219	85.5467
TTI1	0.191042	0.00547671	85.6175
SH2D3C	0.19104	0.00547736	85.6276
IGHMBP2	0.191033	0.00547898	85.6529
KLHDC3	0.191027	0.0054806	85.6782
ONECUT2	0.191012	0.00548416	85.7338
NUP155	0.190957	0.0054981	85.9518
FCHO1	0.190939	0.00550265	86.0229
ZNF330	0.190919	0.00550752	86.0991
NUDT15	0.190723	0.00555681	86.8696
OCIAD1	0.190664	0.0055719	87.1055
TMOD1	0.190631	0.00558012	87.234
NPIPB11	0.190611	0.00558539	87.3163
ZNF192P1	0.190606	0.0055867	87.3369
MDC1	0.190603	0.00558736	87.3472
ZNF853	0.190587	0.00559131	87.409
MPDU1	0.190564	0.00559725	87.5018
COL11A2	0.190527	0.00560682	87.6514
VIPR1	0.19052	0.00560847	87.6773
CCNQ	0.190473	0.00562038	87.8634
LPAR5	0.190436	0.00562999	88.0136
GUCA1B	0.190424	0.00563297	88.0603
THEM4	0.190419	0.0056343	88.081
P2RX4	0.190392	0.00564127	88.19
RPRML	0.190292	0.0056669	88.5907
WHAMMP3	0.190253	0.00567692	88.7472
PEX16	0.190247	0.00567859	88.7733
ZZEF1	0.190238	0.00568092	88.8099
INTS6L	0.190226	0.00568393	88.8569
KRTAP10-5	0.19019	0.0056933	89.0034
POT1	0.190169	0.00569867	89.0872
EEF1D	0.190166	0.00569934	89.0977
MTRF1	0.190161	0.00570068	89.1187
ZHX1	0.190114	0.00571276	89.3076
TRPT1	0.190098	0.00571713	89.3759
CHN2	0.190065	0.00572554	89.5073
KCNS3	0.190046	0.00573059	89.5863
C3orf18	0.190003	0.00574172	89.7602
RIMKLA	0.189946	0.00575658	89.9926
NFIX	0.189917	0.00576403	90.109
PRKAB1	0.189794	0.00579628	90.6132
PIP5K1B	0.189778	0.0058007	90.6824
GOLGA1	0.189776	0.00580104	90.6877
EMSY	0.189762	0.00580479	90.7463
KRTAP10-3	0.189753	0.00580718	90.7836
DOPEY2	0.18974	0.00581059	90.8369
SPATA2	0.189722	0.00581536	90.9116
COL19A1	0.189697	0.00582185	91.013
BCL7A	0.189636	0.00583793	91.2644
GPAT4	0.189608	0.00584547	91.3822
TUBA8	0.189546	0.00586195	91.6399
LYST	0.189527	0.00586677	91.7152
ZNF768	0.189524	0.0058678	91.7313
MRPS36	0.189487	0.00587744	91.882
MICAL3	0.189448	0.00588779	92.0438
FLJ42627	0.18936	0.0059113	92.4113
MBTD1	0.189353	0.00591338	92.4438
USP49	0.189255	0.00593941	92.8508
FBXW5	0.189198	0.00595473	93.0904
SUMF2	0.189193	0.00595613	93.1122
PTPN4	0.18907	0.00598934	93.6314
ABCD2	0.189047	0.00599565	93.73
PP12613	0.189016	0.00600408	93.8617
FANCM	0.188925	0.00602871	94.2468
MRPL47	0.188916	0.00603117	94.2854
LOC151174	0.188883	0.00604	94.4233
GABPB1-IT1	0.18885	0.00604918	94.5669
TPCN2	0.188817	0.00605803	94.7052
ADPRHL1	0.188802	0.00606228	94.7716
CFHR3	0.188759	0.00607398	94.9545
MRPS18B	0.18874	0.00607931	95.0378
AHSA1	0.188664	0.00609994	95.3603
NPTN	0.188602	0.00611706	95.6279
FAM126B	0.188582	0.00612277	95.7173
PNMA6E	0.188506	0.00614354	96.0419
SUCLA2	0.1885	0.00614533	96.0699
KNDC1	0.188492	0.00614748	96.1036
ZBTB43	0.188478	0.00615143	96.1653
SLC35B3	0.188452	0.00615861	96.2775
ZKSCAN5	0.188434	0.00616364	96.3562
RBMXL1	0.188422	0.00616688	96.4068
MFSD9	0.188341	0.00618958	96.7617
TMEM138	0.188337	0.00619066	96.7786
ZNF213	0.188298	0.0062015	96.948
LZTFL1	0.188261	0.00621163	97.1064
INPP5A	0.188212	0.0062254	97.3217
DDX27	0.188211	0.00622576	97.3274
PI4KB	0.188184	0.00623339	97.4465
NQO2	0.188182	0.00623375	97.4522
FUT5	0.188133	0.00624757	97.6682
CRTC3	0.188131	0.00624829	97.6796
AIMP1	0.188092	0.00625922	97.8504
AFAP1L2	0.18801	0.00628223	98.21
PTPN12	0.187991	0.00628771	98.2958
ZNF266	0.187914	0.00630934	98.634
ZNF48	0.1879	0.00631338	98.6971
KHDRBS3	0.187893	0.00631522	98.7258
CSTF2T	0.187839	0.00633067	98.9674
STX10	0.187839	0.00633067	98.9674
PCID2	0.187817	0.00633693	99.0653
CHST2	0.187728	0.00636241	99.4636
MTAP	0.187621	0.00639281	99.9388
MCM3AP-AS1	0.187551	0.0064129	100.253
ZNF205	0.187471	0.00643603	100.614
TIGAR	0.187417	0.00645174	100.86
HCRT	0.187255	0.00649871	101.594
ZNF396	0.187204	0.00651343	101.824
MGARP	0.187182	0.00651985	101.925
SEPT7P2	0.187055	0.006557	102.506
MBL1P	0.187051	0.00655814	102.523
MKRN2	0.187051	0.00655814	102.523
LOC728743	0.186955	0.00658632	102.964
SDHAF1	0.18695	0.00658784	102.988
IFT46	0.186948	0.00658861	103
P2RX6P	0.186897	0.00660351	103.233
TTC17	0.186896	0.00660389	103.239
MAP2K2	0.186893	0.00660465	103.251
ANKRD13A	0.186876	0.00660963	103.328
PPP1R15A	0.186876	0.00660963	103.328
MPZL3	0.186858	0.00661499	103.412
ZNF132	0.186848	0.00661805	103.46
CBY1	0.186817	0.00662725	103.604
NIPBL-AS1	0.18671	0.00665878	104.097
NCOA2	0.186622	0.00668502	104.507
SPAG7	0.186556	0.00670476	104.816
COMMD4	0.186512	0.00671795	105.022
UNC5A	0.186349	0.00676704	105.789
PNMA8B	0.18632	0.00677564	105.924
TMEM67	0.186293	0.00678387	106.052
CCDC22	0.186241	0.00679955	106.297
PRPF40B	0.186218	0.00680662	106.408
MIR4697HG	0.186116	0.00683772	106.894
LRBA	0.186072	0.00685114	107.104
PEPD	0.186024	0.00686578	107.333
WDR70	0.186012	0.00686934	107.388
CYFIP1	0.185998	0.0068737	107.457
EPC1	0.185998	0.0068737	107.457
PPP1R3F	0.185965	0.00688362	107.612
KLHDC2	0.185932	0.00689394	107.773
CCDC25	0.185864	0.00691463	108.096
CTSB	0.185815	0.00692979	108.333
ARMC7	0.185775	0.00694217	108.527
C19orf66	0.185752	0.00694937	108.64
ZNF16	0.185714	0.00696099	108.821
DUT	0.185701	0.006965	108.884
IDI2-AS1	0.185689	0.00696861	108.94
TPST2	0.185688	0.00696901	108.947
KIF27	0.185612	0.00699272	109.317
HAT1	0.185511	0.00702417	109.809
RNF208	0.185501	0.007027	109.853
CHIC1	0.185461	0.00703954	110.049
HACE1	0.185384	0.00706387	110.429
PPM1L	0.185338	0.00707809	110.652
RBM19	0.185303	0.00708909	110.824
TAS2R20	0.185263	0.00710172	111.021
MOAP1	0.185231	0.00711193	111.181
SAMD12	0.185211	0.00711806	111.277
REM2	0.185183	0.00712706	111.417
NLRX1	0.185178	0.0071287	111.443
SLC7A8	0.185149	0.00713771	111.584
UBXN7	0.185066	0.00716399	111.995
UPF3B	0.184944	0.00720274	112.6
NFYB	0.18494	0.00720398	112.62
THSD4	0.184938	0.0072048	112.633
MX1	0.184918	0.007211	112.73
RNF123	0.184835	0.00723752	113.144
TMEM60	0.18482	0.0072425	113.222
SMPX	0.184804	0.00724748	113.3
AMY2A	0.184727	0.00727245	113.69
MICAL1	0.184702	0.00728037	113.814
GOPC	0.18464	0.00730042	114.128
GRAMD1B	0.18462	0.0073067	114.226
DXO	0.184616	0.00730795	114.245
ZNF736	0.184578	0.00732052	114.442
BRCA1	0.184576	0.00732094	114.448
PPP6R2	0.184502	0.00734487	114.822
AES	0.184414	0.00737351	115.27
ZBTB47	0.184379	0.00738491	115.448
TGM2	0.184377	0.00738576	115.462
MKLN1	0.184291	0.00741369	115.898
SNTG1	0.184273	0.00741963	115.991
SLC35C2	0.184211	0.00744002	116.31
IER5L	0.184204	0.00744215	116.343
KBTBD7	0.18418	0.00745023	116.469
RP9P	0.184111	0.00747283	116.823
SMC1A	0.184016	0.00750406	117.311
NIPAL3	0.183992	0.00751221	117.438
REX1BD	0.183949	0.00752637	117.66
MAEL	0.183924	0.00753454	117.787
SFXN1	0.183878	0.00755004	118.03
ETS2	0.183856	0.00755737	118.144
ZNF207	0.183766	0.00758718	118.61
TCTN2	0.183705	0.00760754	118.929
LINC01061	0.183699	0.00760971	118.963
SRC	0.18365	0.00762622	119.221
TPRA1	0.183625	0.00763448	119.35
CAB39	0.183582	0.00764886	119.575
LOC100996385	0.183492	0.00767942	120.052
NFATC2IP	0.183461	0.00768993	120.217
AMH	0.183453	0.00769256	120.258
MLXIPL	0.183411	0.00770659	120.477
PIP5KL1	0.183395	0.0077123	120.566
B3GALNT2	0.183374	0.00771932	120.676
ABHD16A	0.183321	0.00773736	120.958
ZNF776	0.183262	0.0077572	121.268
LETM2	0.183231	0.0077678	121.434
STK26	0.183116	0.00780722	122.05
MATN4	0.18298	0.00785396	122.781
NUDT22	0.182969	0.00785753	122.837
PICK1	0.182966	0.00785887	122.858
SCN8A	0.182966	0.00785887	122.858
CAMKK1	0.182942	0.00786691	122.983
ZCCHC3	0.182844	0.00790095	123.516
STX6	0.18271	0.00794728	124.24
CDC37	0.182695	0.00795269	124.324
ESRRB	0.182614	0.00798072	124.763
SLC45A1	0.1825	0.00802064	125.387
PSMA4	0.182478	0.00802838	125.508
POGZ	0.182477	0.00802883	125.515
ANGEL2	0.182469	0.00803156	125.557
PYROXD1	0.182359	0.00807034	126.164
IKBKG	0.18225	0.00810883	126.765
GNPAT	0.18221	0.00812308	126.988
ZFHX2	0.182182	0.0081332	127.146
IMPG2	0.182167	0.00813826	127.225
LINC00266-1	0.182154	0.00814287	127.298
C9orf129	0.182105	0.0081604	127.572
TMEM205	0.182062	0.00817565	127.81
GGT7	0.18195	0.00821598	128.44
AFF1	0.181878	0.00824156	128.84
KCNC4	0.181849	0.00825228	129.008
GPR85	0.181816	0.00826395	129.19
CNTRL	0.181808	0.00826675	129.234
DPH7	0.181808	0.00826675	129.234
KLHL21	0.181737	0.00829248	129.636
SORT1	0.181729	0.00829529	129.68
SCGB3A1	0.181675	0.00831499	129.988
WFIKKN1	0.181644	0.00832626	130.164
TMEM140	0.181613	0.00833755	130.341
SFTPA1	0.181587	0.00834697	130.488
SMIM8	0.181587	0.00834697	130.488
MSTO2P	0.181584	0.00834791	130.503
VSIG10	0.181554	0.00835875	130.672
DHX8	0.181475	0.00838757	131.123
EIF4E2	0.181472	0.00838899	131.145
KEAP1	0.181461	0.00839277	131.204
HELZ	0.181444	0.00839893	131.3
BBS5	0.181373	0.00842502	131.708
ZNF518A	0.181212	0.00848411	132.632
ELK4	0.181166	0.00850133	132.901
NARS	0.181144	0.00850947	133.029
NDUFV2	0.181106	0.00852338	133.246
LTN1	0.181037	0.00854885	133.644
MYMX	0.180947	0.0085826	134.172
WDR74	0.180927	0.00858984	134.285
SCNN1D	0.180912	0.00859564	134.376
TYRP1	0.180895	0.00860193	134.474
ADRB1	0.180891	0.00860338	134.497
GPATCH1	0.180874	0.00860968	134.595
DOK3	0.180802	0.00863683	135.02
CCDC91	0.180725	0.00866552	135.468
CACNA1G	0.180663	0.00868893	135.834
MKKS	0.180636	0.00869919	135.994
HIST1H4J	0.180545	0.00873346	136.53
CNOT8	0.180536	0.00873689	136.584
WDR37	0.180535	0.00873738	136.591
HOMER3	0.180489	0.00875457	136.86
LYRM7	0.180443	0.00877228	137.137
HSPB2	0.180434	0.00877572	137.191
NDUFS1	0.180413	0.00878361	137.314
GIGYF1	0.180395	0.00879051	137.422
FBXO46	0.18034	0.00881125	137.746
COX10	0.180287	0.00883154	138.063
AKAP7	0.180184	0.00887124	138.684
UNC13B	0.180168	0.00887721	138.777
ATP5MPL	0.18015	0.00888418	138.886
MOSPD3	0.180057	0.00892009	139.448
SERTAD3	0.180027	0.00893159	139.628
CSRNP2	0.180003	0.0089406	139.768
ZSWIM3	0.179997	0.00894311	139.808
GNB5	0.179967	0.00895463	139.988
NAB1	0.179941	0.00896466	140.145
KATNBL1	0.17987	0.00899231	140.577
DMXL1	0.179835	0.00900591	140.789
GCNA	0.179832	0.00900691	140.805
FZD6	0.179818	0.00901246	140.892
PRR11	0.179778	0.0090281	141.136
ARL2BP	0.179769	0.00903164	141.192
LINC01158	0.17972	0.00905086	141.492
NF2	0.179694	0.00906099	141.65
CRELD1	0.179686	0.00906403	141.698
PLD1	0.179576	0.0091072	142.373
MBTPS2	0.179575	0.00910771	142.381
RNF219	0.179559	0.00911382	142.476
CHD8	0.179381	0.00918383	143.571
RASSF1	0.179323	0.00920693	143.932
LEPROTL1	0.179315	0.00921002	143.98
ECD	0.179252	0.00923524	144.374
CA13	0.179222	0.0092471	144.56
DENND4C	0.179162	0.00927086	144.931
ARF5	0.179139	0.00928017	145.077
TRPV3	0.179094	0.0092983	145.36
HAUS1	0.179085	0.00930193	145.417
WNT2B	0.178999	0.00933621	145.953
RSL24D1	0.178991	0.00933933	146.002
BRD3	0.178918	0.00936904	146.466
RAD54L2	0.17891	0.00937217	146.515
NTNG1	0.178885	0.0093821	146.67
NDUFA4	0.178884	0.00938262	146.679
ZNF490	0.178854	0.00939465	146.867
ANO7	0.178845	0.00939831	146.924
LINC01000	0.178818	0.00940931	147.096
MRPS7	0.178802	0.0094156	147.194
SERP2	0.178763	0.00943134	147.44
SUGP1	0.17874	0.00944079	147.588
KCNH1	0.178727	0.00944605	147.67
ZC3H4	0.178686	0.00946288	147.933
KPNA4	0.178661	0.00947289	148.09
SETD2	0.178533	0.0095252	148.907
PIAS4	0.178516	0.00953208	149.015
APPL1	0.178481	0.0095464	149.239
HNRNPA0	0.178459	0.00955543	149.38
VWDE	0.17843	0.00956712	149.563
ST3GAL4	0.178425	0.00956925	149.596
ASPSCR1	0.178404	0.00957776	149.729
CYP2E1	0.178394	0.00958202	149.796
PCDHB16	0.178373	0.00959054	149.929
ERC2-IT1	0.178333	0.00960707	150.187
DNAJC16	0.178311	0.00961614	150.329
FRYL	0.178277	0.00963004	150.546
PARK7	0.178276	0.00963058	150.555
PCGF5	0.178262	0.00963646	150.647
ABCG4	0.178244	0.00964395	150.764
WDR46	0.178228	0.00965038	150.864
PKD2	0.178192	0.00966539	151.099
LOC440084	0.178131	0.00969064	151.494
MDH1B	0.178125	0.00969333	151.536
ST3GAL3	0.178097	0.00970463	151.712
OTUD7A	0.178058	0.0097208	151.965
CCND1	0.178036	0.00972997	152.109
WRNIP1	0.17796	0.00976185	152.607
WDR24	0.177942	0.00976943	152.726
OCEL1	0.177917	0.00977973	152.887
GPR180	0.177891	0.00979058	153.056
ROGDI	0.177877	0.00979655	153.149
ATP2A2	0.177845	0.00981013	153.362
FNDC10	0.177793	0.0098319	153.702
RASSF5	0.177606	0.00991061	154.933
FBXW4P1	0.177604	0.00991171	154.95
BTN3A3	0.177532	0.00994192	155.422
ARG2	0.177516	0.00994907	155.534
TNIP1	0.177486	0.00996174	155.732
PFN4	0.177435	0.00998325	156.068
PPP1R3E	0.177426	0.00998712	156.129
FAM222B	0.177385	0.0100048	156.405
ZNF598	0.177369	0.0100114	156.509
AKAP8L	0.177334	0.0100264	156.743
ABTB2	0.177308	0.0100375	156.916
ZNF7	0.177278	0.0100503	157.116
HSD17B4	0.177247	0.0100636	157.324
RBBP6	0.177109	0.0101232	158.257
NCK2	0.177057	0.0101456	158.607
SLC38A5	0.177	0.0101703	158.992
ATP5MC3	0.176967	0.0101843	159.212
RBPJ	0.1769	0.0102136	159.669
SCRN2	0.176877	0.0102237	159.828
CDK5RAP1	0.176851	0.010235	160.004
ZBTB11	0.176824	0.0102469	160.189
MICA	0.17678	0.0102661	160.49
GRM4	0.176765	0.0102723	160.587
WDR61	0.17672	0.0102922	160.897
SEC31A	0.176684	0.010308	161.146
LRRC17	0.176663	0.0103171	161.288
TRIAP1	0.176647	0.010324	161.394
CLP1	0.176631	0.0103314	161.51
KCNQ5	0.176567	0.0103593	161.947
RFESD	0.176465	0.0104044	162.652
CAST	0.176415	0.0104262	162.993
HSD17B11	0.176383	0.0104406	163.217
EEF2K	0.176375	0.010444	163.271
NIPA2	0.176265	0.0104929	164.036
TNFSF9	0.176204	0.0105201	164.461
LOC284454	0.176187	0.0105276	164.578
PHLDA3	0.176115	0.0105601	165.085
OSBPL2	0.175988	0.0106171	165.976
LZTS3	0.17595	0.010634	166.241
GOLGA4	0.175769	0.010716	167.523
RPL3	0.175747	0.010726	167.679
SLC25A6	0.175725	0.010736	167.836
RFPL1	0.175722	0.0107372	167.854
ZNF70	0.17567	0.0107607	168.222
FAXC	0.175642	0.0107737	168.425
SAMD13	0.175599	0.0107932	168.73
SCAMP3	0.175589	0.010798	168.804
ZBTB25	0.175516	0.0108311	169.323
SLC44A1	0.175489	0.0108436	169.518
LRRC75A	0.175462	0.0108561	169.713
NPRL2	0.17545	0.0108614	169.797
PLEKHA1	0.175432	0.0108698	169.927
USO1	0.175412	0.0108787	170.067
RABEPK	0.175361	0.0109025	170.439
RERG	0.175355	0.0109049	170.477
NSUN4	0.175354	0.0109055	170.486
ATAD2	0.175301	0.01093	170.869
XYLB	0.1753	0.0109306	170.878
MRFAP1L1	0.175275	0.010942	171.056
ZNF442	0.175274	0.0109426	171.065
SATB1	0.175266	0.0109462	171.122
USP6NL	0.175261	0.0109486	171.159
LINC01089	0.175245	0.0109558	171.271
HSPA4L	0.175234	0.0109612	171.356
SESN1	0.175232	0.0109618	171.365
ZNF318	0.175213	0.0109708	171.506
TOB1	0.175175	0.0109882	171.778
CHEK2	0.175147	0.0110014	171.985
SAAL1	0.175124	0.0110122	172.154
RGS16	0.175006	0.0110671	173.013
GLDN	0.174919	0.0111077	173.647
AURKAIP1	0.174894	0.0111193	173.827
LYPLA2	0.174816	0.0111557	174.398
TIMM22	0.17478	0.0111728	174.664
TRIM35	0.17471	0.0112058	175.18
C15orf59	0.174688	0.0112162	175.342
TRMT1	0.174647	0.0112358	175.649
FBXL12	0.174639	0.0112394	175.706
YARS	0.174601	0.0112572	175.984
SUPT16H	0.174535	0.0112886	176.474
DLG1	0.174499	0.0113058	176.744
TMCC2	0.174454	0.0113274	177.081
GALNS	0.17445	0.0113293	177.11
44631	0.174439	0.0113342	177.188
AKT1S1	0.174425	0.011341	177.294
CDC25B	0.174384	0.0113608	177.603
NTN4	0.17438	0.0113626	177.632
BAZ2A	0.17434	0.0113818	177.932
TXNDC12	0.174255	0.0114222	178.563
AMDHD1	0.174246	0.0114265	178.631
ASNSD1	0.174233	0.0114328	178.728
ZNF555	0.174211	0.0114433	178.894
FUNDC2	0.174209	0.0114446	178.913
RSRP1	0.174157	0.0114695	179.303
MFHAS1	0.174137	0.0114789	179.45
ESAM	0.174051	0.0115208	180.105
FLJ30901	0.174051	0.0115208	180.105
PRPF3	0.174026	0.0115327	180.291
ZMAT5	0.173995	0.0115478	180.526
ZSCAN20	0.173988	0.0115509	180.575
SRGAP3	0.173987	0.0115515	180.585
COQ9	0.173925	0.0115817	181.057
NRBP1	0.173916	0.0115861	181.126
NEURL4	0.173907	0.0115905	181.195
DPT	0.173815	0.0116353	181.895
SFR1	0.173815	0.0116353	181.895
MEX3B	0.173778	0.011653	182.172
ELMOD2	0.17374	0.011672	182.469
PRKACB	0.173728	0.0116777	182.558
ABT1	0.173688	0.0116974	182.866
ST7L	0.173602	0.0117394	183.522
LINC00622	0.173593	0.0117438	183.592
COASY	0.173587	0.011747	183.641
EGFR-AS1	0.173574	0.0117534	183.741
ABCA9	0.173562	0.0117591	183.831
ENO4	0.173525	0.0117777	184.12
R3HDM2	0.173462	0.0118084	184.6
DHRS7	0.173431	0.0118237	184.84
TMEM161A	0.173425	0.0118269	184.89
ST3GAL5	0.173373	0.0118526	185.292
NKAP	0.17333	0.0118738	185.623
GSAP	0.173326	0.0118758	185.654
NPM2	0.173309	0.0118841	185.784
TRPM4	0.173303	0.0118873	185.835
TNNT2	0.173281	0.0118983	186.006
MYLK	0.173247	0.0119151	186.268
KTN1-AS1	0.173204	0.0119364	186.601
44818	0.173054	0.0120116	187.777
TM7SF3	0.173023	0.0120272	188.021
PGS1	0.172979	0.0120493	188.367
MREG	0.17287	0.0121042	189.224
POMT2	0.17286	0.0121094	189.306
PRB4	0.172855	0.012112	189.347
IQCH-AS1	0.172748	0.0121658	190.188
ZC3HC1	0.172747	0.0121665	190.198
ITIH5	0.172709	0.0121855	190.497
C19orf47	0.17269	0.0121954	190.651
UTP18	0.172629	0.0122264	191.136
HIST1H4B	0.172549	0.0122674	191.776
C1orf162	0.172461	0.0123125	192.481
NRG2	0.172455	0.0123152	192.523
HERC2P2	0.17244	0.0123231	192.648
E2F6	0.172356	0.0123664	193.324
HOOK2	0.172344	0.0123724	193.418
TASP1	0.172336	0.0123764	193.481
C2orf54	0.172291	0.0123998	193.846
LPGAT1	0.172262	0.0124145	194.076
TRAM2-AS1	0.172249	0.0124212	194.181
BICD2	0.172204	0.0124446	194.547
LIF	0.172142	0.0124769	195.051
VPS41	0.172058	0.0125206	195.735
BACH2	0.171994	0.0125537	196.252
COG7	0.171979	0.0125618	196.379
LCE2A	0.171955	0.012574	196.569
FBXL20	0.171954	0.0125747	196.58
SGF29	0.171926	0.0125895	196.812
TNFAIP1	0.171859	0.0126241	197.353
SNORA70	0.171819	0.0126452	197.682
SLC7A6	0.171793	0.0126588	197.895
GNPTG	0.171736	0.0126888	198.364
AFG1L	0.171725	0.0126949	198.46
CKAP2	0.171709	0.0127031	198.588
AGO4	0.17167	0.0127236	198.908
ASNA1	0.171664	0.012727	198.962
HELLS	0.171644	0.0127373	199.122
MRPL27	0.171526	0.0127997	200.098
HUNK	0.171486	0.012821	200.431
ULK4	0.171355	0.0128907	201.52
HNRNPF	0.171332	0.0129032	201.715
SART1	0.171241	0.0129517	202.474
PFKP	0.171143	0.0130046	203.3
ZDHHC21	0.171068	0.0130451	203.933
TDRD7	0.171002	0.0130807	204.491
CTNNA1	0.170998	0.0130828	204.524
UTP15	0.170954	0.0131067	204.897
CHORDC1	0.170841	0.0131679	205.853
PRRT4	0.170807	0.0131862	206.14
CPNE4	0.17074	0.0132229	206.714
NAA60	0.170709	0.0132399	206.979
FAM225B	0.170648	0.0132732	207.5
HDDC3	0.170645	0.0132746	207.522
THEMIS	0.170587	0.0133066	208.022
DNAJC18	0.170496	0.0133565	208.802
CHST12	0.170495	0.0133572	208.813
DDX39A	0.170443	0.0133857	209.259
ERAL1	0.170426	0.013395	209.405
LINC02012	0.170382	0.0134194	209.785
CHCHD10	0.17038	0.0134208	209.808
N4BP1	0.170329	0.0134488	210.245
RANGAP1	0.170319	0.0134545	210.335
CLEC4M	0.170273	0.0134797	210.728
GTF2IRD1	0.170207	0.0135164	211.302
SCAF11	0.170187	0.0135279	211.482
GTF3C5	0.170143	0.0135525	211.866
MCOLN1	0.170141	0.0135532	211.878
ZNF444	0.170085	0.0135843	212.364
RIOK3	0.170032	0.013614	212.828
WTAP	0.170026	0.0136177	212.885
AUH	0.169997	0.0136336	213.135
ABCC10	0.169979	0.0136438	213.294
SNRPA	0.169912	0.0136817	213.886
CAMTA2	0.169749	0.0137738	215.325
RERE	0.169736	0.0137811	215.44
AASDH	0.169707	0.0137972	215.692
GAPVD1	0.169702	0.0138002	215.738
ZNF576	0.169662	0.0138229	216.094
RNF26	0.169657	0.0138259	216.14
SMYD4	0.169557	0.0138826	217.027
ELP6	0.169533	0.0138959	217.235
ZNF785	0.169456	0.0139403	217.929
CLEC2L	0.169444	0.013947	218.033
OPN3	0.169431	0.0139544	218.149
ZMYM5	0.169422	0.0139596	218.23
TAF12	0.16941	0.0139662	218.334
DTX2	0.1694	0.0139722	218.427
FRZB	0.169359	0.0139959	218.799
GAA	0.169352	0.0139997	218.857
ZNF354B	0.169351	0.0140004	218.868
C18orf21	0.169268	0.0140481	219.613
SCAMP5	0.169254	0.0140563	219.742
TMEM170B	0.169243	0.0140622	219.835
PSMD12	0.169219	0.0140764	220.057
AOC2	0.169143	0.0141198	220.735
C16orf72	0.169143	0.0141198	220.735
TET1	0.169099	0.0141453	221.134
CTSF	0.169092	0.0141498	221.204
SCGB2B2	0.16905	0.0141738	221.58
WASHC4	0.168983	0.014213	222.191
DESI2	0.168879	0.0142734	223.136
GTF2IRD1P1	0.168813	0.014312	223.739
POLR3D	0.16874	0.0143545	224.404
ACER2	0.16873	0.0143606	224.499
RIF1	0.168711	0.014372	224.677
C1orf131	0.168651	0.014407	225.225
C16orf86	0.168638	0.0144146	225.344
ZFYVE26	0.168612	0.0144299	225.583
PLCG1	0.168464	0.0145172	226.947
ZNF582	0.168454	0.0145233	227.043
MINDY3	0.168407	0.014551	227.475
SLC12A6	0.168405	0.0145525	227.499
UQCRB	0.168366	0.0145756	227.86
CUL9	0.168335	0.0145941	228.15
ZNF415	0.168308	0.0146103	228.403
HSPB6	0.168286	0.0146234	228.608
DDX23	0.168243	0.0146489	229.007
ANKRD20A8P	0.168176	0.0146892	229.637
RPL9	0.168168	0.0146939	229.709
MIDN	0.168144	0.0147078	229.928
SHPRH	0.168129	0.0147172	230.073
SEPHS2	0.16801	0.0147888	231.193
NFX1	0.168004	0.0147919	231.242
PMAIP1	0.167837	0.0148928	232.82
SLC17A6	0.167783	0.0149258	233.336
MSTO1	0.167722	0.0149628	233.914
NIPA1	0.167721	0.0149636	233.927
RIPPLY2	0.167695	0.0149794	234.173
ATG4B	0.167693	0.0149802	234.185
ZNF563	0.167656	0.0150031	234.543
SETD1B	0.167623	0.0150228	234.852
TRAF3	0.167607	0.0150331	235.013
FKBP3	0.16757	0.0150553	235.36
PLEKHA8	0.167543	0.015072	235.62
DDX19B	0.167484	0.0151085	236.191
TRIR	0.167477	0.0151125	236.253
FAM20A	0.167458	0.0151244	236.439
DIABLO	0.167452	0.0151276	236.489
FGF17	0.167428	0.0151427	236.726
IL17RC	0.167427	0.0151435	236.738
NMRK1	0.167425	0.0151443	236.751
ASXL1	0.167283	0.0152321	238.124
PAPSS2	0.167226	0.0152674	238.675
STC2	0.16714	0.0153204	239.504
ZBTB14	0.167116	0.0153357	239.743
MLPH	0.167113	0.0153373	239.768
LCE3C	0.167109	0.0153397	239.806
ADGRL2	0.16704	0.0153825	240.474
PCSK6	0.167037	0.0153849	240.512
EED	0.167024	0.015393	240.638
UCN	0.166941	0.0154447	241.448
SOSTDC1	0.166924	0.0154553	241.612
DNAJC17	0.16691	0.0154642	241.752
HIST1H3H	0.166906	0.0154666	241.79
TGFBR1	0.166882	0.0154812	242.018
TIMM44	0.166862	0.0154942	242.221
SDR16C5	0.166858	0.0154967	242.259
PRPF19	0.166824	0.0155178	242.59
CD163L1	0.166811	0.0155259	242.717
LRRC47	0.166781	0.0155447	243.01
BBS7	0.166746	0.0155667	243.354
C16orf45	0.166727	0.0155789	243.546
UBN1	0.16672	0.015583	243.609
ADAT1	0.166697	0.0155977	243.839
ASPRV1	0.166694	0.0155994	243.865
PUDP	0.166589	0.0156657	244.902
LANCL3	0.166557	0.0156862	245.223
DLL1	0.166539	0.0156977	245.402
FXYD7	0.166539	0.0156977	245.402
TMEM165	0.166532	0.0157018	245.467
STK35	0.16647	0.0157413	246.084
ZNF526	0.166383	0.0157966	246.948
PDZD8	0.166377	0.0158007	247.013
ABCD4	0.166373	0.0158032	247.052
ZNF343	0.166253	0.0158803	248.256
NFKB1	0.166234	0.0158919	248.438
SUN2	0.166212	0.015906	248.659
COQ10A	0.166184	0.0159243	248.945
BOLA3-AS1	0.166167	0.0159351	249.114
JCAD	0.166144	0.0159501	249.348
HTR5A	0.166113	0.0159701	249.661
MAP3K3	0.166106	0.0159743	249.726
PI4K2A	0.166084	0.0159885	249.948
TSPYL4	0.166049	0.0160111	250.301
KIN	0.166035	0.0160203	250.445
B4GALNT1	0.165936	0.016084	251.441
IMPG1	0.165926	0.0160907	251.546
RNF138	0.165925	0.0160915	251.559
DDIT3	0.165903	0.0161058	251.782
USP28	0.165759	0.0161993	253.244
PPME1	0.165638	0.0162781	254.475
ENO2	0.165631	0.0162831	254.554
MED30	0.165627	0.0162857	254.594
MYCBPAP	0.165527	0.0163511	255.618
HEXDC	0.165507	0.0163639	255.817
FBXL6	0.165469	0.0163895	256.217
C18orf25	0.165443	0.0164066	256.484
NCF4	0.165434	0.0164126	256.578
VPS33B	0.165412	0.0164271	256.805
ORAI3	0.165391	0.0164408	257.019
PANK1	0.165331	0.0164802	257.635
DNMT1	0.165292	0.0165059	258.037
SFSWAP	0.165272	0.0165197	258.252
ZDHHC18	0.165264	0.0165248	258.333
ATN1	0.165207	0.0165627	258.924
ESYT1	0.16519	0.0165739	259.1
CCNG2	0.165184	0.0165782	259.167
TAF3	0.165181	0.0165799	259.194
KIAA1841	0.165154	0.016598	259.477
DHX16	0.165145	0.0166041	259.571
USP9Y	0.165085	0.0166438	260.193
UQCRHL	0.165082	0.0166455	260.22
DACH1	0.165077	0.016649	260.274
C9orf72	0.165051	0.0166663	260.544
LSM8	0.164996	0.0167036	261.127
ATP5F1A	0.164953	0.0167322	261.575
CERNA1	0.164882	0.0167801	262.323
GBA2	0.164874	0.0167853	262.405
MAIP1	0.164831	0.0168141	262.855
SNAI1	0.164769	0.016856	263.51
FAHD2B	0.164762	0.0168604	263.579
ZNHIT6	0.164722	0.0168875	264.003
MAGI1	0.164681	0.0169156	264.441
KIF11	0.164672	0.0169217	264.537
LYSMD2	0.164667	0.0169252	264.592
TTC31	0.164604	0.0169674	265.251
ARL13B	0.164586	0.0169797	265.444
RASL10B	0.164581	0.0169832	265.499
GALNT12	0.164483	0.0170503	266.547
TMEM204	0.164471	0.0170582	266.671
ILF3	0.164466	0.0170617	266.726
OCIAD2	0.164453	0.0170706	266.864
HS3ST4	0.164394	0.0171104	267.487
ZNF565	0.164387	0.0171157	267.57
EIF2S3B	0.164359	0.0171343	267.861
SEC16A	0.164336	0.0171503	268.111
COX20	0.164279	0.0171894	268.722
EIF4A3	0.164276	0.0171912	268.75
GNG7	0.164236	0.0172188	269.182
NPR3	0.164157	0.0172732	270.032
LINC00597	0.164078	0.0173278	270.885
PCDHB11	0.164039	0.0173547	271.306
HPS1	0.164037	0.0173565	271.334
LARS	0.163931	0.0174302	272.486
LSMEM1	0.163927	0.0174329	272.528
CABLES2	0.163911	0.0174437	272.697
IBTK	0.163903	0.0174491	272.782
RAP1GAP2	0.163836	0.017496	273.515
ABCB10	0.163823	0.017505	273.656
ARMC6	0.163766	0.0175448	274.279
EPC2	0.163728	0.0175711	274.689
BLM	0.163705	0.0175875	274.945
CHD1L	0.163699	0.017592	275.016
PPFIA1	0.163683	0.0176029	275.186
SARS	0.163647	0.0176283	275.584
TSPAN8	0.163529	0.0177112	276.88
SYS1	0.163416	0.0177908	278.124
AKAIN1	0.163391	0.0178083	278.396
UQCRH	0.163301	0.0178726	279.402
AAK1	0.163296	0.0178763	279.459
FGF7P3	0.163262	0.0179002	279.834
KIF16B	0.163258	0.017903	279.877
GNL3	0.163077	0.0180324	281.9
DLGAP2	0.163074	0.0180342	281.929
NKTR	0.163071	0.0180361	281.958
MYEF2	0.162995	0.0180909	282.815
RFX5	0.162955	0.0181198	283.266
AGAP5	0.162952	0.0181216	283.295
MLYCD	0.162935	0.0181337	283.485
ZNF138	0.162912	0.0181505	283.747
LOC105377621	0.162899	0.0181598	283.893
BCAS4	0.162895	0.0181626	283.937
MAPKBP1	0.162859	0.0181888	284.345
IL6ST	0.162858	0.0181897	284.36
SLC4A8	0.162807	0.0182262	284.93
RAD52	0.162666	0.0183285	286.529
PPIG	0.162584	0.0183878	287.457
ITPA	0.162554	0.0184095	287.796
MTX1	0.162473	0.0184691	288.727
PDPN	0.162337	0.0185687	290.285
SMARCC1	0.162332	0.0185726	290.345
PMFBP1	0.162319	0.0185821	290.494
NDUFA12	0.16229	0.018603	290.821
LIPE	0.162276	0.0186135	290.985
HEXIM2	0.162267	0.0186202	291.089
TIAM1	0.162251	0.0186316	291.268
DCAF8L2	0.162242	0.0186383	291.373
TMEM232	0.162229	0.0186479	291.522
ADAM9	0.162216	0.0186574	291.671
CALML4	0.16221	0.0186622	291.746
GLS	0.16216	0.0186985	292.314
ELF2	0.162118	0.0187301	292.808
SLC26A10	0.16209	0.0187503	293.123
GATAD2B	0.16193	0.0188696	294.988
CBLB	0.161927	0.0188715	295.018
GHDC	0.161914	0.0188811	295.169
PRSS27	0.161909	0.018885	295.229
LINC00933	0.161894	0.0188966	295.41
ZBTB40	0.161837	0.0189391	296.075
PRR14	0.16179	0.018974	296.621
RNF220	0.161757	0.0189982	297
ZBTB7C	0.161733	0.0190167	297.288
PHYHIPL	0.161693	0.0190468	297.759
RAD51-AS1	0.161577	0.0191335	299.115
CCNE2	0.161463	0.0192196	300.461
RLF	0.161439	0.0192383	300.752
NAB2	0.16138	0.0192825	301.443
LAMB3	0.16137	0.0192903	301.566
GNLY	0.161367	0.0192923	301.596
PTPRH	0.161361	0.0192972	301.673
SPEN	0.161226	0.0193997	303.276
AP5Z1	0.161196	0.0194225	303.632
PNMA5	0.161181	0.0194344	303.817
CALML6	0.161172	0.0194413	303.926
JOSD1	0.161172	0.0194413	303.926
TPTE2P1	0.161156	0.0194532	304.111
DAXX	0.161106	0.0194918	304.716
PPP1R21	0.161098	0.0194978	304.809
ACTR5	0.161085	0.0195077	304.964
NOM1	0.160946	0.0196142	306.629
ACSF3	0.160879	0.0196662	307.441
C2orf68	0.160837	0.0196982	307.942
ALKBH1	0.160787	0.0197373	308.553
UGDH	0.160771	0.0197493	308.741
PRPF8	0.160617	0.019869	310.613
SPIRE2	0.160556	0.0199165	311.355
PSMC4	0.160541	0.0199286	311.544
TMUB2	0.160442	0.0200056	312.748
INPP5B	0.160374	0.0200595	313.59
ATXN2L	0.160372	0.0200605	313.606
ANXA1	0.160365	0.0200666	313.701
UBE2D4	0.160363	0.0200676	313.717
C7orf25	0.160362	0.0200687	313.733
TTF1	0.160305	0.0201135	314.434
SMIM37	0.160217	0.0201829	315.519
BCL6B	0.160171	0.0202187	316.079
BTAF1	0.160151	0.0202351	316.336
CDK6	0.160139	0.0202444	316.48
QARS	0.160039	0.0203234	317.716
ADGRA1	0.159974	0.0203749	318.521
GMPR2	0.159956	0.0203894	318.747
CHST10	0.159898	0.0204359	319.474
CHD4	0.15989	0.0204421	319.571
CERK	0.159868	0.0204596	319.846
RNF34	0.159784	0.020527	320.899
KIAA1109	0.159754	0.0205509	321.272
ZNF92	0.159736	0.0205654	321.499
RMDN2	0.15967	0.0206185	322.329
TRAP1	0.159665	0.0206227	322.394
RHBDL1	0.159587	0.0206853	323.373
SYT6	0.159561	0.0207062	323.699
SPECC1L	0.159559	0.0207083	323.732
WDR81	0.159559	0.0207083	323.732
TRAF2	0.159485	0.0207679	324.665
COPS3	0.159483	0.020769	324.681
PARD6A	0.159444	0.0208005	325.173
DOCK11	0.159376	0.0208562	326.044
PPP1CC	0.159338	0.0208867	326.522
CRTAP	0.15924	0.0209669	327.775
DCP1B	0.159232	0.0209732	327.874
NRIP1	0.159136	0.0210516	329.099
PSAP	0.15911	0.0210728	329.431
MED9	0.159045	0.0211259	330.262
ARV1	0.159032	0.0211366	330.428
KLHL15	0.159003	0.0211611	330.811
UBL4A	0.158899	0.0212465	332.146
REL	0.158894	0.0212507	332.213
CDK12	0.15889	0.0212539	332.263
RIMS2	0.158856	0.0212818	332.698
NACA2	0.158825	0.0213075	333.1
PLEKHM1	0.15879	0.0213364	333.552
RPS16	0.15876	0.0213611	333.939
COL9A3	0.15871	0.0214031	334.594
KHK	0.158705	0.0214074	334.661
GGTLC1	0.158699	0.0214117	334.729
FADS6	0.158622	0.0214763	335.739
QRSL1	0.158501	0.0215769	337.312
ADCY3	0.158461	0.0216105	337.837
SYCP2L	0.158375	0.0216822	338.958
EPB41L3	0.158355	0.0216996	339.23
EID3	0.158333	0.0217181	339.52
SDCCAG3	0.158308	0.0217389	339.844
NRSN1	0.158234	0.0218011	340.816
CCDC88B	0.158224	0.0218098	340.953
ITPKC	0.158206	0.0218252	341.193
MTMR14	0.158195	0.0218339	341.33
RPIA	0.15819	0.0218383	341.398
KAT5	0.15815	0.0218723	341.929
ARMCX4	0.158111	0.0219052	342.443
TJAP1	0.158103	0.0219118	342.546
MAML3	0.158031	0.0219733	343.509
PREPL	0.158022	0.021981	343.629
ADCY5	0.157935	0.0220549	344.784
BRAF	0.157904	0.0220814	345.199
PFKM	0.157763	0.0222022	347.087
TNK2	0.157755	0.0222088	347.191
CNPPD1	0.157694	0.0222611	348.008
ZGPAT	0.157636	0.0223112	348.792
ZFX	0.15749	0.0224365	350.749
DNA2	0.157479	0.0224465	350.907
GOT2	0.157463	0.02246	351.117
FBXL22	0.157363	0.0225465	352.47
ABHD12	0.157328	0.0225769	352.945
FBXO25	0.157264	0.0226333	353.827
MYLK2	0.157257	0.022639	353.915
ASAH2	0.15724	0.0226537	354.145
HPN	0.157238	0.0226559	354.18
DSTYK	0.157196	0.0226921	354.746
HAAO	0.157064	0.0228078	356.554
JHY	0.157036	0.0228328	356.945
ASGR1	0.156998	0.0228658	357.461
CDHR2	0.156998	0.0228658	357.461
IP6K2	0.156972	0.0228886	357.818
ATF2	0.15691	0.0229434	358.674
ENG	0.15684	0.0230052	359.64
DDX42	0.156821	0.0230224	359.908
GALNT3	0.156782	0.0230568	360.446
MPP5	0.156779	0.023059	360.482
FARP2	0.15676	0.0230763	360.751
AMER1	0.156747	0.0230877	360.931
FAM168B	0.156729	0.0231038	361.182
CLASRP	0.156672	0.0231545	361.974
DALRD3	0.15666	0.0231648	362.136
DDX51	0.156587	0.0232294	363.145
PLK5	0.156578	0.0232375	363.272
HSPA12A	0.156576	0.0232398	363.308
FOSL2	0.156552	0.0232606	363.633
ATG3	0.156513	0.0232953	364.176
IQCE	0.1565	0.0233069	364.357
LCOR	0.1565	0.0233069	364.357
ZNF879	0.15649	0.0233162	364.501
KCNH8	0.156488	0.0233185	364.538
HNRNPA1P33	0.156433	0.0233672	365.299
ZDHHC20	0.156421	0.0233776	365.462
HERC2P9	0.156403	0.0233939	365.717
PCTP	0.156397	0.0233997	365.807
RHBDD3	0.156381	0.0234136	366.026
DAPK1	0.156292	0.023494	367.281
PPWD1	0.156252	0.0235302	367.847
FLCN	0.156196	0.0235804	368.633
EDIL3	0.156153	0.023619	369.237
ZNF711	0.156143	0.0236284	369.383
STX16	0.156105	0.0236624	369.915
C12orf43	0.1561	0.0236671	369.988
SP9	0.156052	0.0237106	370.667
PDSS1	0.156046	0.0237164	370.759
NCOR2	0.156038	0.0237235	370.869
ADNP2	0.156022	0.0237376	371.09
EXOC3	0.15602	0.02374	371.127
CXXC1	0.156004	0.0237541	371.348
CACNG7	0.155921	0.0238295	372.527
KATNB1	0.155916	0.0238343	372.601
NCDN	0.155873	0.0238732	373.21
TCN2	0.155863	0.0238827	373.358
LINC01260	0.155754	0.0239822	374.914
AVEN	0.155748	0.0239882	375.007
CBX3	0.155722	0.0240119	375.378
MED17	0.155626	0.0241	376.755
LINC01664	0.155613	0.0241119	376.941
STK24	0.155613	0.0241119	376.941
HEATR6	0.155605	0.0241191	377.053
NAT9	0.155573	0.0241489	377.52
CHMP5	0.15554	0.0241788	377.987
NDUFS2	0.155499	0.024217	378.585
RIPPLY3	0.155461	0.0242518	379.128
LMBR1L	0.155438	0.0242734	379.465
STON1	0.155435	0.0242757	379.503
ARL6IP4	0.155434	0.0242769	379.522
KRTAP5-6	0.155406	0.0243033	379.934
PRRT2	0.155393	0.0243154	380.122
KPNA5	0.155391	0.0243166	380.141
CENPV	0.155355	0.0243502	380.667
AATK	0.155328	0.0243755	381.062
AMD1	0.155298	0.0244032	381.495
SUDS3	0.155263	0.0244357	382.004
LOC645513	0.155159	0.0245324	383.515
GARS	0.155158	0.0245336	383.534
MFSD2A	0.155154	0.0245372	383.59
LINC01596	0.155058	0.0246269	384.993
USP47	0.155057	0.0246282	385.012
PCYOX1	0.155032	0.0246512	385.373
C1orf159	0.154965	0.0247145	386.362
SLC38A6	0.154948	0.0247304	386.61
VPS13C	0.154901	0.0247743	387.296
C15orf61	0.154891	0.024784	387.449
ATXN7	0.154857	0.0248158	387.945
RAP2A	0.154802	0.0248684	388.768
NAXD	0.1548	0.0248696	388.787
MPG	0.154785	0.0248843	389.017
PHF6	0.154762	0.0249064	389.362
ATAD2B	0.154756	0.0249113	389.438
RASIP1	0.154719	0.0249469	389.995
TMEM8B	0.154689	0.0249751	390.436
MED1	0.154629	0.0250317	391.321
PSMC3IP	0.154627	0.0250342	391.36
DDX55	0.154552	0.0251057	392.478
SENP6	0.154423	0.0252282	394.392
NUP205	0.15441	0.0252406	394.586
ACTR2	0.154357	0.0252915	395.382
DCAF13P3	0.154338	0.0253101	395.673
CFAP53	0.154287	0.0253587	396.432
LOC440570	0.154195	0.0254472	397.816
NRBF2	0.154175	0.0254672	398.129
ALS2	0.154145	0.025496	398.578
LINC00537	0.154089	0.0255498	399.42
USH1C	0.154088	0.0255511	399.44
SNHG11	0.154051	0.0255862	399.989
LOXHD1	0.154041	0.0255962	400.146
CCDC181	0.154032	0.025605	400.283
NKRF	0.154028	0.0256088	400.342
ISCU	0.154001	0.0256352	400.754
CEBPB	0.153989	0.0256465	400.931
GAB1	0.153862	0.02577	402.862
TRIP11	0.153809	0.0258218	403.672
SUSD5	0.153775	0.0258547	404.186
RALB	0.153768	0.0258623	404.305
RABEP2	0.153676	0.0259523	405.713
BTBD11	0.153673	0.0259549	405.752
SAC3D1	0.153664	0.0259638	405.891
HACD2	0.153641	0.0259866	406.249
TMEM250	0.153634	0.025993	406.348
FRK	0.153597	0.0260299	406.926
ABCA5	0.153563	0.026063	407.443
VTA1	0.153506	0.0261192	408.321
SLC12A2	0.153496	0.0261294	408.481
UFSP2	0.153492	0.0261332	408.541
GPR146	0.153489	0.0261358	408.581
RPF1	0.153404	0.0262203	409.901
GUSBP3	0.153402	0.0262215	409.921
TRPC4AP	0.15337	0.0262536	410.422
LOC643406	0.153287	0.0263358	411.708
TBC1D25	0.153277	0.0263461	411.869
KLRA1P	0.15326	0.0263628	412.13
NGB	0.153222	0.0264002	412.714
NELFA	0.153218	0.0264041	412.775
CYTH3	0.153214	0.0264079	412.835
MCM7	0.153204	0.0264183	412.997
FGD5	0.153199	0.0264234	413.077
PTPN2	0.153134	0.026488	414.087
EIF1B	0.153131	0.0264906	414.127
RACK1	0.153063	0.0265592	415.199
ALG10B	0.153036	0.0265864	415.625
TCIM	0.153025	0.0265968	415.787
ARMC1	0.153017	0.0266045	415.909
ZNF562	0.153003	0.0266188	416.132
ALG6	0.152973	0.0266487	416.599
NDUFV1	0.152871	0.0267515	418.207
TRAF7	0.15287	0.0267528	418.227
INTS11	0.152862	0.0267607	418.349
ZNF783	0.15284	0.0267828	418.696
NEAT1	0.152792	0.0268312	419.451
PCSK7	0.152753	0.0268704	420.065
NFU1	0.152741	0.0268822	420.249
REV1	0.152705	0.0269189	420.822
MRPS11	0.152666	0.0269582	421.438
LOXL2	0.15262	0.0270055	422.177
METTL13	0.152605	0.0270199	422.403
TRHDE	0.152592	0.0270331	422.608
CES2	0.152574	0.0270515	422.896
ALDH1A1	0.152554	0.0270726	423.226
ALKBH5	0.152531	0.027095	423.576
TNPO3	0.152506	0.0271214	423.988
USP31	0.152499	0.027128	424.091
ZNRF1	0.152489	0.0271385	424.256
SCAF8	0.152472	0.0271557	424.525
PTK2B	0.152446	0.0271821	424.938
SERTAD2	0.152416	0.0272125	425.413
LRRFIP2	0.152414	0.0272152	425.455
ATP5MC2	0.152398	0.027231	425.703
ARMC5	0.152372	0.0272575	426.117
KRTAP5-2	0.152309	0.0273225	427.133
DHX38	0.152218	0.0274156	428.588
NRDE2	0.15218	0.0274542	429.192
NOL12	0.152084	0.027553	430.736
RPUSD3	0.152064	0.0275744	431.071
NDUFA9	0.152059	0.0275798	431.155
C6orf120	0.152016	0.027624	431.845
EDC3	0.151999	0.0276414	432.118
SLC43A2	0.151974	0.0276669	432.516
SDF2	0.151954	0.0276884	432.852
TRAPPC11	0.15195	0.0276924	432.915
FAM209B	0.151891	0.0277529	433.861
TRIM28	0.151882	0.0277623	434.008
KHDC1	0.151854	0.0277919	434.471
DEFB1	0.151852	0.0277933	434.492
TNKS	0.151763	0.0278863	435.947
RBM11	0.151757	0.0278931	436.053
C8orf76	0.151735	0.0279161	436.412
SRARP	0.151706	0.0279458	436.877
IFIT5	0.151684	0.0279689	437.237
GREB1	0.151671	0.0279824	437.449
PPFIA3	0.151611	0.0280448	438.424
ORM1	0.15154	0.0281196	439.593
TMEM132C	0.151448	0.0282163	441.105
HTATIP2	0.151404	0.0282627	441.831
UCN2	0.151365	0.0283038	442.473
KCNMA1	0.151348	0.0283215	442.751
G2E3	0.151329	0.0283421	443.072
RAB11FIP2	0.151221	0.028456	444.852
CAMK1	0.151218	0.0284601	444.917
TUBGCP4	0.151212	0.0284656	445.003
FAM81A	0.151197	0.0284821	445.261
ARL17B	0.151092	0.0285937	447.006
DCBLD1	0.151061	0.0286269	447.524
TMEM268	0.150982	0.0287113	448.843
RNF8	0.150977	0.0287168	448.93
FKBP2	0.150966	0.0287279	449.103
METTL25	0.150962	0.028732	449.168
BAG5	0.150912	0.0287861	450.014
NEFM	0.150903	0.0287959	450.166
HYDIN2	0.150899	0.0288	450.231
LOC389705	0.150868	0.0288334	450.752
TMEM267	0.150842	0.0288612	451.187
PARP4	0.150818	0.0288862	451.578
CSRNP3	0.150813	0.0288918	451.666
LRRTM4	0.150693	0.0290216	453.694
NLN	0.150668	0.0290481	454.109
FOXQ1	0.150607	0.0291139	455.138
C5orf56	0.150587	0.0291364	455.489
CD209	0.150587	0.0291364	455.489
MDH1	0.150536	0.0291911	456.345
AP1B1	0.150504	0.0292263	456.894
ZFP91	0.150492	0.0292389	457.092
PIN4	0.150444	0.029291	457.906
ARAF	0.150386	0.0293545	458.899
TRIM58	0.150377	0.0293644	459.053
AARD	0.15036	0.0293827	459.34
WSCD2	0.150349	0.029394	459.517
MEGF6	0.150342	0.0294025	459.649
C12orf10	0.150323	0.0294223	459.959
EIF3G	0.150288	0.0294605	460.556
VPS4A	0.150276	0.0294747	460.778
MVB12A	0.150264	0.0294874	460.977
PLAT	0.150247	0.0295059	461.265
CDK9	0.150224	0.0295314	461.664
COL26A1	0.150213	0.0295427	461.842
C18orf54	0.150209	0.029547	461.908
ABHD17B	0.150187	0.0295711	462.286
IL17RE	0.150138	0.0296252	463.13
HIST1H1E	0.150136	0.029628	463.175
UMODL1-AS1	0.150132	0.0296323	463.241
OLFML2A	0.150128	0.0296365	463.308
SLC20A1	0.150079	0.0296907	464.154
SPIN3	0.150069	0.0297006	464.31
SPCS1	0.150057	0.0297149	464.533
GNRH1	0.150041	0.029732	464.801
TMEM265	0.149993	0.0297849	465.627
LRRC20	0.149933	0.0298507	466.656
PPT2	0.14985	0.0299424	468.09
RRN3P3	0.149818	0.0299783	468.651
LOC441155	0.149813	0.0299841	468.741
COL4A4	0.149773	0.0300287	469.438
CARMIL2	0.149766	0.0300359	469.551
PACRG-AS3	0.149705	0.0301036	470.61
GPR137	0.149695	0.0301151	470.79
CLCN4	0.149639	0.0301772	471.761
PEF1	0.149613	0.0302062	472.213
CHADL	0.149599	0.0302221	472.462
PRKRA	0.149495	0.030338	474.274
HOXD9	0.149493	0.0303409	474.32
SF3B5	0.149409	0.0304354	475.797
BMP1	0.149394	0.0304514	476.048
SORBS1	0.149381	0.030466	476.275
SSFA2	0.14931	0.0305462	477.529
RCC1L	0.149239	0.0306267	478.787
STEAP2	0.149231	0.0306354	478.924
PPP2R2C	0.149216	0.030653	479.199
C11orf24	0.149192	0.0306794	479.611
DNMBP	0.149164	0.0307116	480.115
SEMA4D	0.149153	0.0307234	480.299
SLC25A13	0.149043	0.0308483	482.252
NPHP4	0.149033	0.0308601	482.436
FIBP	0.14896	0.0309427	483.728
ALDH1B1	0.148954	0.0309501	483.843
B3GALT1	0.14893	0.0309767	484.259
SEPSECS	0.148906	0.0310048	484.698
ZNF654	0.148901	0.0310107	484.79
SIAE	0.148815	0.0311085	486.319
TANC1	0.148789	0.0311381	486.783
NTPCR	0.148775	0.0311545	487.038
CGRRF1	0.148774	0.031156	487.061
ZNF564	0.148752	0.0311812	487.456
JHDM1D-AS1	0.148737	0.0311976	487.712
POLK	0.148731	0.031205	487.828
IMPAD1	0.1487	0.0312407	488.386
DGAT1	0.148651	0.0312973	489.271
GABARAPL3	0.148617	0.0313361	489.877
RIPPLY1	0.148613	0.0313406	489.947
DDX1	0.148604	0.031351	490.111
TPMT	0.148557	0.0314048	490.952
CELSR3	0.148525	0.0314422	491.536
CCZ1	0.148498	0.0314737	492.028
SCN2B	0.148494	0.0314782	492.098
PLOD2	0.14847	0.0315051	492.52
PGK1	0.148464	0.0315126	492.637
CDPF1	0.148433	0.0315486	493.2
ING1	0.148389	0.0315997	493.998
CEP63	0.148325	0.0316734	495.151
ZNF384	0.148288	0.0317171	495.834
PHRF1	0.148185	0.0318365	497.699
SEMA3E	0.148163	0.0318622	498.102
SPINK2	0.148132	0.0318985	498.67
PDAP1	0.148078	0.0319622	499.666
C16orf91	0.148017	0.0320336	500.782
RGPD4	0.147968	0.0320915	501.686
CCDC9	0.147917	0.0321509	502.615
TFEB	0.147861	0.0322166	503.642
HGC6.3	0.147847	0.0322334	503.904
NUP153	0.147788	0.0323038	505.005
STAG3L5P	0.147757	0.0323405	505.58
UQCRC2	0.147602	0.0325234	508.439
YY2	0.147602	0.0325234	508.439
MAGEF1	0.147589	0.0325388	508.68
PAQR9	0.147567	0.032565	509.089
RETREG3	0.147541	0.0325959	509.572
SUPT20H	0.147525	0.032616	509.885
SHQ1	0.147514	0.0326283	510.078
RAF1	0.147496	0.0326499	510.417
TYW1B	0.147478	0.0326716	510.755
ALKBH4	0.147446	0.0327103	511.36
DDHD1	0.147435	0.0327227	511.553
BNIPL	0.147422	0.0327381	511.795
GGTLC2	0.147366	0.0328048	512.838
GALK1	0.147242	0.0329541	515.171
SOWAHB	0.147197	0.0330086	516.024
KIZ	0.147188	0.0330196	516.195
ARF6	0.147176	0.0330336	516.414
NRIP2	0.147175	0.0330352	516.439
DPH3	0.147142	0.0330742	517.049
TXLNG	0.147128	0.0330914	517.318
UBE4B	0.147085	0.033143	518.125
TMEM161B	0.147052	0.0331837	518.762
RNF20	0.147031	0.0332088	519.154
FBXL17	0.147019	0.0332229	519.374
PRELID2	0.146983	0.0332669	520.061
VWC2L	0.146979	0.0332716	520.135
CDKN2AIP	0.146954	0.0333014	520.602
MADD	0.146923	0.0333392	521.192
KIAA1671	0.146921	0.0333423	521.241
ENTPD7	0.146918	0.0333455	521.29
UBE3D	0.146892	0.033377	521.782
DEPDC5	0.146884	0.0333864	521.93
NPIPB15	0.146882	0.0333896	521.979
STK11IP	0.146868	0.0334069	522.25
UTRN	0.146856	0.0334211	522.472
APOL4	0.14682	0.0334653	523.162
FBXL15	0.146817	0.0334684	523.212
PPOX	0.146813	0.0334731	523.286
TRIM37	0.146791	0.0335	523.705
SUSD6	0.146773	0.0335221	524.051
SLC5A11	0.14663	0.0336964	526.775
RPRM	0.146559	0.0337838	528.142
ZBED3	0.146533	0.0338156	528.639
KANK3	0.146529	0.0338204	528.714
BRPF3	0.1465	0.033857	529.287
ZNF454	0.146496	0.0338618	529.362
PFN1	0.146462	0.0339033	530.01
ANKHD1	0.146402	0.0339767	531.159
MDM2	0.146401	0.0339783	531.184
LINC00265	0.146399	0.0339815	531.234
TPK1	0.146397	0.0339831	531.259
NEDD9	0.146332	0.0340632	532.51
NOXA1	0.146287	0.0341193	533.387
ZNF652	0.14625	0.0341658	534.115
TOP2B	0.146246	0.0341707	534.19
THUMPD3	0.146238	0.0341803	534.341
CHURC1	0.146215	0.0342092	534.793
SNCAIP	0.146213	0.0342108	534.818
EPRS	0.146151	0.0342881	536.026
GOLGA6L17P	0.146147	0.0342929	536.102
LOC100506990	0.146106	0.0343445	536.908
BCKDHA	0.146089	0.0343655	537.236
MBTPS1	0.146082	0.0343736	537.362
CORO2A	0.146067	0.034393	537.665
NUDT8	0.146051	0.0344124	537.968
HHIP-AS1	0.146043	0.0344221	538.12
HLA-DPB1	0.146034	0.0344334	538.297
FBXW7	0.146011	0.0344625	538.752
PMS2P9	0.146002	0.0344738	538.929
REEP4	0.145972	0.0345111	539.511
SLC30A4	0.145953	0.0345354	539.891
CAB39L	0.145875	0.0346328	541.414
CCDC144NL	0.145856	0.0346571	541.795
CREBBP	0.145705	0.0348462	544.75
KIAA1551	0.14558	0.0350049	547.232
TSPAN1	0.145552	0.0350394	547.77
KCNC2	0.145521	0.0350788	548.386
OSTN	0.145502	0.0351034	548.772
SQSTM1	0.145486	0.0351231	549.08
VDAC3	0.145442	0.0351791	549.955
GATAD1	0.145353	0.0352929	551.733
CXXC5	0.145341	0.0353077	551.966
PAXBP1	0.145339	0.035311	552.017
CNNM3	0.145279	0.0353871	553.206
MUC5B	0.145263	0.0354069	553.517
HIPK1	0.145261	0.0354103	553.568
GJC1	0.145227	0.0354533	554.242
DCTN1	0.145219	0.0354633	554.397
CHIC2	0.145215	0.0354682	554.475
CYR61	0.145188	0.0355031	555.02
IRF2BP1	0.145157	0.0355429	555.643
GADD45A	0.145125	0.0355845	556.292
SHARPIN	0.145099	0.0356177	556.812
RBM41	0.145096	0.0356211	556.864
CENPBD1P1	0.145069	0.035656	557.411
ELOVL7	0.145048	0.0356827	557.827
SIKE1	0.145041	0.0356927	557.984
PSMD11	0.145024	0.0357144	558.323
GRIN1	0.14502	0.0357194	558.401
FOSL1	0.144987	0.0357611	559.053
MED12	0.144967	0.0357878	559.471
LOC102723753	0.144963	0.0357928	559.549
FAN1	0.144911	0.0358597	560.595
CDC14C	0.14488	0.0358999	561.223
GTF2H4	0.144814	0.0359854	562.56
CDK10	0.144794	0.0360106	562.954
TTC28	0.144732	0.0360913	564.215
TSSC4	0.144645	0.0362042	565.98
PCDH7	0.144625	0.0362312	566.402
GJC2	0.144582	0.0362869	567.273
PNMA2	0.144542	0.0363394	568.093
CEP44	0.144536	0.0363461	568.199
PCCA	0.144527	0.036358	568.384
TAF13	0.144509	0.0363817	568.755
FBXO21	0.144489	0.0364088	569.179
PDCL3	0.144428	0.0364886	570.426
LOC100128398	0.144413	0.0365072	570.718
DGCR5	0.144387	0.0365412	571.249
ODF2	0.144377	0.0365548	571.462
LOC100289230	0.14434	0.0366042	572.233
SLC6A1	0.144323	0.0366263	572.58
MRM1	0.144303	0.0366519	572.979
ARHGAP21	0.144257	0.0367133	573.939
FBXO38	0.144228	0.0367509	574.527
DIRAS2	0.144127	0.0368844	576.613
PDZRN4	0.144119	0.0368947	576.774
SIK2	0.144064	0.0369684	577.928
FBXO42	0.144014	0.0370337	578.948
ALOX12B	0.144001	0.0370509	579.217
PDZD7	0.143808	0.037308	583.237
PSMD14	0.143746	0.0373912	584.536
SPEM2	0.143721	0.0374241	585.052
RNF41	0.143686	0.037471	585.784
TESC	0.143651	0.0375179	586.518
SACS	0.143631	0.0375458	586.953
BLOC1S4	0.143594	0.0375945	587.715
LOC100190986	0.143588	0.0376032	587.851
OBSL1	0.143588	0.0376032	587.851
PRIMPOL	0.143572	0.0376241	588.178
HIST1H3A	0.143552	0.037652	588.614
SRRM1	0.143519	0.0376956	589.296
MGAT4A	0.143458	0.0377778	590.58
GALT	0.143448	0.0377918	590.799
RETREG2	0.143344	0.0379319	592.99
C6orf136	0.143338	0.0379407	593.127
POM121	0.143304	0.0379864	593.841
CFAP20	0.143265	0.0380391	594.666
KCTD1	0.143258	0.0380497	594.831
RMND1	0.143255	0.0380532	594.886
FAM90A7P	0.143245	0.0380673	595.106
PCDHB15	0.143226	0.0380919	595.491
44622	0.143136	0.0382154	597.421
APPBP2	0.143072	0.038302	598.775
KAZALD1	0.14307	0.0383055	598.83
TCEAL2	0.143014	0.0383817	600.021
BRD1	0.142931	0.0384953	601.797
MEX3C	0.142928	0.0384988	601.852
OR7E156P	0.142822	0.0386448	604.134
UBE2W	0.142741	0.0387572	605.892
ZNF597	0.142741	0.0387572	605.892
PPP4R3A	0.142652	0.0388789	607.794
PIP4P1	0.142615	0.0389309	608.607
STAG1	0.142588	0.0389686	609.196
ZCCHC4	0.142471	0.0391305	611.726
MAP1A	0.142448	0.0391629	612.234
SMARCC2	0.142288	0.0393852	615.708
ABHD8	0.142274	0.0394051	616.02
AP1G2	0.14223	0.0394668	616.984
CACNA1D	0.142062	0.0397033	620.681
LINC00216	0.142038	0.0397361	621.195
FAF1	0.141998	0.0397927	622.08
CDK2AP1	0.141984	0.0398128	622.394
LRRC41	0.141898	0.0399336	624.282
FAM206A	0.141896	0.0399373	624.34
BCO2	0.141872	0.0399703	624.856
PPRC1	0.141841	0.0400143	625.544
SWT1	0.14178	0.0401007	626.894
CFB	0.141743	0.0401541	627.729
TSEN54	0.141662	0.0402684	629.515
XRN1	0.141603	0.0403533	630.844
TMEM132D	0.141569	0.0404014	631.596
MCEE	0.141563	0.0404107	631.74
GPHN	0.141487	0.0405182	633.421
TARBP2	0.141429	0.0406017	634.727
SUV39H2	0.141354	0.0407097	636.414
DPH3P1	0.141349	0.0407171	636.531
GRHPR	0.141337	0.0407339	636.793
RNF111	0.141324	0.0407525	637.084
TSTD3	0.141301	0.0407861	637.609
TNRC6C	0.141298	0.0407898	637.667
ELL	0.141292	0.0407991	637.813
TRNAU1AP	0.141257	0.0408496	638.601
NUP107	0.141253	0.0408552	638.689
FOXE3	0.141243	0.0408701	638.922
TMEM25	0.141192	0.0409431	640.063
STAG3L2	0.141152	0.0410011	640.97
LARP4	0.141147	0.0410086	641.088
EAPP	0.141107	0.0410667	641.996
TRPM7	0.141048	0.0411513	643.318
CEP97	0.141037	0.0411682	643.582
PTGES2	0.141031	0.0411757	643.7
RPL13P5	0.14102	0.0411926	643.964
NFXL1	0.141004	0.0412152	644.317
DPP7	0.140956	0.0412849	645.407
GMPS	0.140951	0.0412924	645.525
FUZ	0.140924	0.041332	646.144
KDR	0.140881	0.0413943	647.118
KIFC3	0.140878	0.0413981	647.177
TMEM245	0.140876	0.0414019	647.236
SPDYE3	0.140674	0.0416975	651.857
FAM135B	0.140649	0.0417336	652.422
XPC	0.140644	0.0417412	652.541
HLTF	0.140599	0.0418079	653.582
SDHB	0.140566	0.0418555	654.327
SPRED2	0.140562	0.0418612	654.416
CZ1P-ASNS	0.140557	0.0418688	654.536
DDX21	0.140542	0.0418917	654.894
TEX29	0.14051	0.0419376	655.61
L3MBTL2	0.140475	0.0419891	656.416
ZMYM2	0.140468	0.0420006	656.596
IP6K3	0.140453	0.0420217	656.925
ADAM20P1	0.140443	0.042037	657.164
HLF	0.140394	0.0421097	658.301
RANBP9	0.140383	0.0421251	658.541
RBM39	0.140301	0.0422479	660.461
IGFBP6	0.140291	0.0422614	660.672
ZNF74	0.140285	0.042271	660.822
LOC103091866	0.140282	0.0422748	660.882
UNC50	0.140277	0.0422825	661.002
MVP	0.140202	0.0423942	662.748
C7orf26	0.140185	0.0424192	663.14
HDGFL2	0.14015	0.0424713	663.954
NUP214	0.140054	0.0426143	666.19
NCAPH	0.139969	0.0427423	668.19
B3GAT3	0.139866	0.0428958	670.59
HELB	0.139848	0.0429231	671.016
TBC1D2	0.139848	0.0429231	671.016
TWF2	0.139838	0.0429386	671.26
KBTBD2	0.139809	0.0429815	671.93
PRR16	0.139802	0.0429932	672.113
KTN1	0.139782	0.0430225	672.57
RNPEP	0.139773	0.0430361	672.784
GCSHP3	0.139624	0.0432611	676.3
FAAP100	0.139609	0.0432846	676.668
ST8SIA5	0.139559	0.0433592	677.834
CPN2	0.139545	0.0433808	678.172
ENPP6	0.13954	0.0433886	678.295
PIH1D1	0.139462	0.0435067	680.14
COMMD8	0.139438	0.0435441	680.725
CNFN	0.139395	0.0436092	681.743
GPATCH3	0.139334	0.043702	683.194
MOCS3	0.13932	0.0437238	683.534
NUP98	0.139313	0.0437337	683.689
GTF2A2	0.139299	0.0437554	684.029
TOP3A	0.139242	0.0438426	685.391
PAIP2	0.139228	0.0438644	685.732
MTHFD2	0.139217	0.0438803	685.98
ARL4D	0.139216	0.0438823	686.011
CUL5	0.139186	0.0439279	686.725
ANKRD42	0.139158	0.0439716	687.408
TEX47	0.139141	0.0439975	687.812
CMC2	0.139102	0.0440571	688.745
THAP11	0.139085	0.044083	689.15
LINC00965	0.139042	0.0441488	690.178
EIF4B	0.139018	0.0441867	690.77
RCL1	0.138936	0.0443125	692.738
RRP15	0.138926	0.0443285	692.988
SYT15	0.138901	0.0443666	693.583
LRRC8D	0.138871	0.0444126	694.303
DYNLL2	0.13884	0.0444608	695.055
RAB26	0.138809	0.0445089	695.808
VN1R1	0.138791	0.044537	696.247
MED21	0.138782	0.0445511	696.467
C1orf43	0.13876	0.0445853	697.001
NAA25	0.138721	0.0446456	697.945
MYO18A	0.138712	0.0446597	698.165
FOCAD	0.138709	0.0446637	698.228
NOVA1	0.138704	0.0446718	698.354
ABHD13	0.13868	0.04471	698.952
RSAD2	0.138654	0.0447504	699.582
LOC641746	0.138621	0.0448008	700.371
EDEM1	0.138573	0.0448755	701.539
ERGIC1	0.138572	0.0448776	701.571
IK	0.138572	0.0448776	701.571
ASCL5	0.138555	0.0449039	701.982
EIF2D	0.13855	0.0449119	702.108
NKAPD1	0.138484	0.0450152	703.723
TESPA1	0.138402	0.045143	705.721
FAM133CP	0.138383	0.0451735	706.198
NAA20	0.138369	0.0451959	706.547
GDPD5	0.138353	0.0452203	706.929
ALOXE3	0.138251	0.0453812	709.445
MOGS	0.138169	0.0455099	711.457
ZNF829	0.138152	0.0455365	711.873
PUS1	0.138107	0.0456082	712.993
NEU1	0.138034	0.0457231	714.789
NOS2	0.13799	0.0457929	715.881
ACOT4	0.137981	0.0458073	716.106
ZFP82	0.137966	0.045832	716.492
DIP2B	0.137954	0.0458505	716.781
CDC20	0.137936	0.0458793	717.232
PHOSPHO1	0.137897	0.0459412	718.198
GOLGA2P5	0.137885	0.0459597	718.488
LOC441601	0.137885	0.0459597	718.488
TNFAIP8	0.137876	0.0459742	718.714
NCBP2-AS2	0.137853	0.0460113	719.295
MLF2	0.137827	0.0460526	719.94
STOML2	0.137826	0.0460547	719.972
CIAPIN1	0.13781	0.0460795	720.36
ZNF567	0.137784	0.0461208	721.006
ZFP2	0.137783	0.0461229	721.039
SPP1	0.137749	0.0461767	721.88
HMGXB4	0.13774	0.0461912	722.106
LOC652276	0.13773	0.0462077	722.366
ABCB7	0.137727	0.0462119	722.43
DSCAM	0.137692	0.0462678	723.305
CDK19	0.137625	0.0463758	724.993
AMACR	0.137524	0.0465381	727.53
PDIA6	0.137499	0.0465777	728.149
CC2D1A	0.137496	0.0465819	728.214
ADARB1	0.137491	0.0465902	728.345
LDB1	0.13749	0.0465923	728.377
VPS53	0.137474	0.0466173	728.769
CARD19	0.137458	0.0466445	729.193
TMEM255B	0.137368	0.0467887	731.448
NSD2	0.137358	0.0468055	731.71
TOR1AIP2	0.137338	0.0468369	732.201
LDHB	0.137305	0.0468914	733.053
INAFM2	0.137245	0.0469879	734.562
KHDC1L	0.137128	0.0471773	737.523
CEP295	0.13711	0.0472068	737.984
SAV1	0.136939	0.0474859	742.347
KLHL3	0.136924	0.0475113	742.744
DSCAML1	0.136913	0.0475283	743.009
TPGS1	0.13689	0.0475665	743.606
FAM178B	0.136863	0.047611	744.303
CNTNAP2	0.136825	0.0476727	745.267
NEK8	0.136782	0.0477429	746.364
FAM35A	0.136749	0.0477982	747.23
HIRIP3	0.136714	0.0478558	748.13
RNF4	0.136678	0.0479156	749.064
CCDC51	0.136595	0.0480524	751.203
MET	0.136564	0.0481038	752.006
YRDC	0.136356	0.0484476	757.381
PNPLA2	0.136306	0.0485317	758.695
TRIM4	0.136269	0.0485921	759.641
ZNF496	0.136208	0.0486937	761.229
BICDL1	0.136186	0.0487305	761.805
PSMC5	0.136177	0.0487457	762.042
HIST1H4K	0.136067	0.0489301	764.924
PCBP2	0.136065	0.0489345	764.992
CD320	0.136059	0.0489431	765.128
NCOA1	0.136058	0.0489453	765.162
ZNF697	0.136057	0.0489475	765.196
C6orf48	0.136018	0.0490127	766.216
RNFT1	0.136012	0.0490236	766.386
FSTL4	0.135943	0.0491391	768.191
EEF2	0.135939	0.0491456	768.293
PTPRT	0.135929	0.0491631	768.566
DCAF1	0.135865	0.0492701	770.239
RBX1	0.135864	0.0492722	770.273
PPM1H	0.135816	0.0493532	771.538
APBB3	0.135773	0.0494254	772.668
MRPL54	0.135761	0.0494451	772.976
OSTM1	0.13576	0.0494473	773.01
LOC100129917	0.135759	0.0494495	773.045
UBE3B	0.135738	0.0494846	773.593
METTL21A	0.135672	0.0495966	775.343
44810	0.135654	0.0496274	775.824
RPS23	0.135607	0.0497066	777.063
ABL2	0.135554	0.0497969	778.475
TUT1	0.135553	0.0497991	778.509
KBTBD11	0.135492	0.0499028	780.131
ARID3A	0.135466	0.049947	780.822
CCNT1	0.135431	0.0500067	781.755
LIPT1	0.135392	0.0500731	782.793
ZIC3	0.135361	0.0501263	783.625
SLC30A7	0.135343	0.0501574	784.11
PSPC1	0.135296	0.0502373	785.359
CBWD5	0.135241	0.0503329	786.854
ACTR6	0.135221	0.0503662	787.375
OR1E1	0.135207	0.0503907	787.758
FLT4	0.135204	0.0503952	787.828
PSMC2	0.135203	0.0503974	787.863
PHB2	0.13519	0.0504197	788.211
GPX1	0.13516	0.0504709	789.012
RASSF3	0.135147	0.0504932	789.361
RIC3	0.135089	0.0505937	790.931
SUOX	0.135053	0.0506563	791.91
CLMN	0.135047	0.0506652	792.05
ZNF619	0.134957	0.050822	794.5
ZBBX	0.134946	0.05084	794.781
TVP23A	0.134828	0.0510444	797.978
SPHK2	0.134827	0.0510467	798.013
MSH6	0.134812	0.0510737	798.435
FAM114A2	0.134792	0.0511075	798.963
COQ4	0.134757	0.0511683	799.915
ZDHHC13	0.134718	0.051236	800.973
FKBP9	0.134707	0.0512564	801.291
VILL	0.134699	0.0512699	801.503
CHN1	0.134655	0.0513468	802.704
RFXAP	0.134581	0.0514758	804.722
EPB41L1	0.134574	0.0514872	804.899
ZBTB5	0.134554	0.0515234	805.466
HIST1H4D	0.134507	0.0516052	806.743
POP7	0.134385	0.051819	810.087
NAPA	0.134284	0.051997	812.87
TRAF3IP2-AS1	0.134236	0.0520817	814.193
WDR12	0.134201	0.0521435	815.159
ZSWIM5	0.134177	0.052187	815.84
AKAP17A	0.134171	0.0521962	815.983
MCRIP2	0.13417	0.0521985	816.019
BRF1	0.134159	0.0522191	816.342
MAP3K4	0.134156	0.0522237	816.413
ZSCAN23	0.134094	0.0523339	818.136
GOLGA8IP	0.13409	0.0523408	818.244
NEURL2	0.133969	0.0525549	821.591
CCDC93	0.133967	0.0525595	821.663
PYY	0.133921	0.0526403	822.926
LRRC8C	0.13387	0.0527327	824.371
ANP32B	0.13382	0.0528206	825.745
OR7E91P	0.133816	0.0528276	825.854
RCAN3	0.133798	0.05286	826.361
BTF3	0.133758	0.0529319	827.484
PACSIN2	0.133713	0.0530131	828.754
OAT	0.1337	0.0530364	829.117
PIK3IP1	0.1337	0.0530364	829.117
P2RX7	0.133691	0.0530526	829.372
SLC17A5	0.133689	0.0530549	829.408
GABPA	0.133683	0.0530666	829.59
MRPL12	0.133629	0.0531643	831.117
EI24	0.133542	0.0533204	833.559
AIDA	0.133425	0.0535308	836.847
CRIPAK	0.133403	0.0535706	837.47
ZNF445	0.133288	0.0537795	840.735
GUSBP10	0.13327	0.0538124	841.249
VSTM1	0.133255	0.0538383	841.654
FLNC	0.133244	0.0538595	841.985
SPEG	0.133198	0.0539419	843.273
LINC00893	0.133191	0.053956	843.494
SZT2	0.133118	0.0540881	845.56
ADAT3	0.133051	0.054211	847.481
DUSP8	0.133016	0.054275	848.48
SUMO1P1	0.132929	0.0544338	850.964
F8	0.132925	0.0544409	851.075
DICER1	0.132913	0.0544623	851.409
HSD11B1	0.132883	0.054517	852.264
WDSUB1	0.132863	0.054555	852.859
CADM4	0.132855	0.0545693	853.082
ZNF346	0.132657	0.0549343	858.788
ILDR1	0.132641	0.054963	859.236
N4BP3	0.132622	0.0549989	859.798
MAN2C1	0.132532	0.0551643	862.384
PHF20	0.13248	0.0552604	863.886
SLC38A3	0.132469	0.055282	864.224
SYCE1	0.132391	0.0554265	866.482
RGPD3	0.132344	0.0555133	867.839
ATCAY	0.132338	0.0555254	868.028
UNC45A	0.132307	0.0555833	868.934
UNKL	0.132252	0.0556848	870.521
MTIF3	0.132242	0.0557042	870.823
CSTF1	0.132212	0.0557599	871.694
TNRC6B	0.13219	0.055801	872.338
NCBP3	0.132181	0.055818	872.603
APOLD1	0.132147	0.0558811	873.589
TIE1	0.13214	0.0558956	873.816
SVBP	0.132102	0.055966	874.917
C10orf143	0.132098	0.0559733	875.031
NAPSB	0.132092	0.0559855	875.221
ZNF430	0.132055	0.0560535	876.285
CDIP1	0.132054	0.056056	876.323
GDPD3	0.131984	0.0561875	878.378
ZNF550	0.131982	0.0561923	878.455
KRT10	0.131952	0.0562484	879.331
GANC	0.131923	0.0563021	880.171
LARP1B	0.131919	0.0563094	880.285
PDPR	0.1319	0.0563461	880.858
PARN	0.131818	0.0565001	883.266
KIAA2013	0.131713	0.0566987	886.371
CCDC96	0.131675	0.0567724	887.523
ABHD14A	0.131659	0.0568019	887.985
ZNF227	0.131633	0.0568511	888.754
COL22A1	0.131616	0.0568831	889.254
TAP2	0.131523	0.0570606	892.029
SBK2	0.131374	0.0573451	896.476
CMAHP	0.131369	0.057355	896.631
ZNF25	0.131338	0.0574145	897.561
LRIG2	0.131147	0.0577802	903.278
DMTF1	0.131097	0.0578775	904.8
FUS	0.131065	0.0579375	905.737
FLYWCH2	0.131037	0.0579925	906.597
LINC00938	0.131028	0.05801	906.871
BHLHE22	0.131014	0.0580376	907.301
ZNF146	0.130998	0.0580676	907.771
B4GALT4	0.13099	0.0580826	908.006
ZNF644	0.130971	0.0581202	908.593
SRCIN1	0.130966	0.0581302	908.75
SLC6A13	0.130953	0.0581553	909.142
FBLL1	0.130945	0.0581704	909.377
CRYBB2P1	0.130914	0.0582306	910.319
FZD5	0.130914	0.0582306	910.319
MANBA	0.130901	0.0582557	910.711
ZFPL1	0.130847	0.0583612	912.361
LIN52	0.130775	0.0584997	914.525
PRMT1	0.130758	0.0585324	915.038
DGCR2	0.130643	0.0587571	918.55
C5orf24	0.130604	0.0588331	919.737
ZNF304	0.13058	0.0588812	920.489
NVL	0.130533	0.0589724	921.916
ZNF839	0.130511	0.0590156	922.59
SRRM2	0.130495	0.059046	923.066
TMF1	0.130447	0.05914	924.536
NCL	0.130377	0.0592774	926.684
HACL1	0.130329	0.0593718	928.159
MRPL32	0.1303	0.0594304	929.076
BORCS6	0.130278	0.0594738	929.755
BAHCC1	0.130275	0.059479	929.835
MRM2	0.130235	0.0595582	931.073
CHRM1	0.130222	0.0595838	931.473
MRPS2	0.13013	0.0597656	934.316
RAB11B	0.130068	0.0598888	936.242
C12orf54	0.130052	0.0599197	936.724
CCDC7	0.130041	0.0599428	937.086
ZBTB8A	0.130041	0.0599428	937.086
PRPF6	0.129958	0.0601075	939.661
CKB	0.129937	0.0601487	940.305
NRN1	0.129934	0.0601539	940.386
BRIX1	0.129872	0.0602778	942.322
UBA2	0.129866	0.0602907	942.524
MYO1C	0.129829	0.060363	943.655
COIL	0.129811	0.0603992	944.221
ZCCHC6	0.129752	0.0605183	946.083
LOC105376805	0.129741	0.0605391	946.407
SMIM22	0.129713	0.0605961	947.299
KIAA0753	0.129689	0.0606428	948.029
KIAA0319L	0.129687	0.060648	948.11
SF3A1	0.129685	0.0606506	948.151
PRRG1	0.129616	0.0607909	950.344
RPS5	0.12956	0.0609028	952.094
CAVIN4	0.129511	0.0610019	953.642
JTB	0.129486	0.0610514	954.417
EPHA3	0.129483	0.0610566	954.499
SLC6A8	0.129476	0.0610723	954.743
KARS	0.12945	0.0611245	955.56
HLA-A	0.129439	0.0611454	955.887
GPR63	0.129399	0.0612265	957.154
PCSK1N	0.129365	0.0612945	958.218
UPF1	0.12936	0.061305	958.381
ALG1	0.129356	0.0613129	958.504
RSBN1	0.129334	0.0613574	959.2
SEC22A	0.129307	0.0614125	960.061
KREMEN1	0.12928	0.0614676	960.922
WDR93	0.129277	0.0614728	961.004
PBX3	0.129214	0.0616015	963.017
ASPDH	0.129205	0.0616199	963.304
COX4I1	0.129145	0.061741	965.197
SLAMF8	0.129097	0.0618385	966.722
RBM10	0.129087	0.0618596	967.051
NPAS1	0.129079	0.0618755	967.299
MPC2	0.129038	0.0619599	968.62
ANKRD20A4-ANKRD20A20P	0.128965	0.062108	970.935
TRA2B	0.128935	0.0621689	971.887
ZNF512	0.128921	0.0621981	972.342
ZNF234	0.128912	0.0622166	972.632
TMEM259	0.128894	0.0622537	973.213
CCDC134	0.128892	0.0622564	973.254
ADCK2	0.128847	0.0623493	974.706
RNF151	0.128791	0.0624635	976.493
TRAF6	0.128773	0.0625008	977.075
NMD3	0.128767	0.0625141	977.283
HTRA2	0.128736	0.062578	978.282
LAMC1	0.128667	0.0627193	980.49
KIAA0232	0.128528	0.0630053	984.962
BTBD3	0.128524	0.0630133	985.088
WDR55	0.128511	0.0630401	985.506
FPGT	0.128479	0.0631071	986.554
IST1	0.128452	0.0631635	987.435
COPA	0.128439	0.0631903	987.854
PCDHB17P	0.128427	0.0632145	988.232
LINC02145	0.12837	0.0633328	990.081
ALG3	0.128365	0.0633435	990.249
CORO1B	0.128361	0.0633516	990.375
ADGRA2	0.128339	0.0633973	991.09
CELSR2	0.128309	0.0634593	992.059
PNPT1	0.1283	0.0634781	992.354
BPTF	0.128276	0.0635293	993.154
DNMT3A	0.128264	0.0635536	993.534
ZNF44	0.12825	0.0635833	993.998
CTRL	0.128223	0.06364	994.884
TLK2	0.12818	0.0637291	996.278
SLC35B2	0.12815	0.0637914	997.25
CCDC122	0.128115	0.0638644	998.393
CCDC66	0.128093	0.0639105	999.113
NSD3	0.128071	0.0639566	999.833
DCAF6	0.12804	0.0640217	1000.85
BCL2L1	0.128029	0.0640434	1001.19
NOP58	0.128009	0.0640868	1001.87
C14orf119	0.128004	0.0640977	1002.04
ETV5	0.127925	0.0642636	1004.63
RASSF8-AS1	0.127852	0.0644161	1007.02
POLD4	0.127851	0.0644189	1007.06
TNNT3	0.12782	0.0644844	1008.08
DNM1P50	0.127795	0.0645362	1008.9
DGUOK	0.127778	0.0645718	1009.45
UHRF1	0.127778	0.0645718	1009.45
PXK	0.12777	0.0645882	1009.71
DNAJC11	0.127651	0.06484	1013.64
ANAPC2	0.127636	0.0648729	1014.16
PATJ	0.127598	0.0649525	1015.4
PHKB	0.127579	0.0649937	1016.05
CHMP2B	0.127572	0.0650075	1016.26
NKIRAS2	0.127549	0.0650569	1017.04
EMC3-AS1	0.127506	0.0651477	1018.45
ST8SIA4	0.127479	0.0652056	1019.36
CD47	0.127428	0.0653131	1021.04
SBDS	0.127409	0.0653544	1021.69
ZNF709	0.127304	0.0655783	1025.19
GOLPH3	0.127282	0.0656254	1025.92
KRTAP5-5	0.127264	0.0656642	1026.53
KCND3	0.127191	0.0658195	1028.96
GGT1	0.127146	0.0659167	1030.48
HSD11B2	0.12709	0.0660363	1032.34
COMMD1	0.127085	0.0660474	1032.52
FKBP15	0.12706	0.0661003	1033.35
TARS	0.127056	0.0661087	1033.48
FH	0.127051	0.0661198	1033.65
ZKSCAN7	0.12703	0.0661644	1034.35
SCAMP1	0.127001	0.0662285	1035.35
TAS2R5	0.126999	0.0662313	1035.39
BTN2A2	0.12698	0.0662732	1036.05
DCAF16	0.126932	0.0663766	1037.66
YY1AP1	0.12691	0.0664241	1038.41
PTTG2	0.126844	0.0665668	1040.64
GTPBP2	0.126837	0.0665809	1040.86
TRRAP	0.126775	0.0667155	1042.96
E2F1	0.126748	0.0667744	1043.88
MAT2A	0.126732	0.0668081	1044.41
BCDIN3D	0.126719	0.0668362	1044.85
POP1	0.126706	0.0668644	1045.29
ELOVL1	0.126704	0.06687	1045.38
ZNF554	0.126629	0.0670332	1047.93
LOC285074	0.126569	0.067163	1049.96
LOC100130264	0.126552	0.0671997	1050.53
C1orf100	0.126538	0.0672307	1051.02
ZSCAN25	0.126534	0.0672392	1051.15
LANCL1	0.126521	0.0672675	1051.59
ETS1	0.126513	0.0672844	1051.86
THADA	0.126508	0.0672957	1052.03
IMPA2	0.12642	0.0674882	1055.04
TRAPPC1	0.126363	0.0676129	1056.99
PABPC3	0.1263	0.0677521	1059.17
SS18L2	0.126298	0.0677549	1059.21
C12orf49	0.12627	0.0678175	1060.19
SNF8	0.126266	0.067826	1060.32
GJB1	0.126241	0.0678801	1061.17
MRPS24	0.126192	0.0679883	1062.86
RNU12	0.126187	0.0679997	1063.04
RNF13	0.126173	0.0680311	1063.53
C6orf226	0.12613	0.0681253	1065
RAD51AP2	0.126121	0.0681452	1065.31
CCDC174	0.126116	0.0681567	1065.49
IGF1R	0.126084	0.0682252	1066.57
ZNF134	0.126039	0.0683254	1068.13
GGT6	0.126015	0.0683798	1068.98
SGPL1	0.125999	0.0684141	1069.52
ORAOV1	0.125986	0.0684428	1069.97
SP140	0.125851	0.0687414	1074.63
44808	0.125837	0.068773	1075.13
PBX1	0.125793	0.0688709	1076.66
TTBK2	0.12579	0.0688767	1076.75
TBC1D12	0.125726	0.0690208	1079
RBM4B	0.12567	0.069145	1080.94
IL1RAPL1	0.125614	0.0692694	1082.89
ZNF800	0.125592	0.0693186	1083.66
EHBP1	0.125478	0.0695738	1087.65
SNX24	0.125451	0.0696348	1088.6
NPPB	0.125421	0.0697017	1089.65
CC2D1B	0.125412	0.0697221	1089.96
TMEM169	0.125386	0.0697803	1090.87
USP42	0.125372	0.0698123	1091.38
ZNF672	0.125372	0.0698123	1091.38
PMS2	0.125355	0.0698502	1091.97
FAM210B	0.125307	0.0699581	1093.65
NOL11	0.125306	0.069961	1093.7
CHGB	0.125299	0.0699756	1093.93
SNORC	0.125273	0.070034	1094.84
ZNF747	0.125197	0.0702064	1097.54
LNX1	0.12519	0.070221	1097.77
PPP4R3B	0.125181	0.0702415	1098.09
NBPF10	0.125119	0.0703822	1100.28
EFHD2	0.125105	0.0704144	1100.79
ZBTB26	0.12508	0.0704702	1101.66
EOGT	0.125052	0.0705348	1102.67
ZNF551	0.125031	0.0705818	1103.4
RAB40A	0.125019	0.0706082	1103.82
DDX24	0.124995	0.0706641	1104.69
ATXN7L1	0.124969	0.0707229	1105.61
PIP4K2C	0.124953	0.0707583	1106.16
DDX3X	0.124898	0.070885	1108.15
FOXK1	0.124859	0.0709735	1109.53
IFT43	0.124807	0.0710917	1111.38
GIN1	0.124749	0.0712248	1113.46
MCM3AP	0.124728	0.0712722	1114.2
STAG2	0.124714	0.0713048	1114.71
GRK4	0.12469	0.0713581	1115.54
MTMR2	0.124663	0.0714204	1116.52
ZNF428	0.124631	0.0714946	1117.68
NKD1	0.124482	0.0718368	1123.02
GKAP1	0.124461	0.0718845	1123.77
ITIH4	0.124414	0.071992	1125.45
KAT6A	0.124406	0.0720099	1125.73
CAPN1	0.124329	0.0721893	1128.54
RNF44	0.124265	0.0723361	1130.83
SLFN5	0.124254	0.0723631	1131.25
SNAPC4	0.124242	0.0723901	1131.67
TAPBP	0.124229	0.0724201	1132.14
MIS18A	0.124172	0.0725522	1134.21
SEMA3A	0.124147	0.0726093	1135.1
BACE2	0.123899	0.0731886	1144.16
RAPGEF6	0.123864	0.0732704	1145.44
SPIB	0.123856	0.0732885	1145.72
XPO4	0.123848	0.0733067	1146
RCCD1	0.123799	0.073422	1147.81
FBXW4	0.123796	0.073428	1147.9
PLEC	0.123768	0.0734948	1148.94
FBRS	0.123734	0.0735738	1150.18
PACS2	0.123717	0.0736133	1150.8
TAP1	0.123708	0.0736346	1151.13
POP5	0.123696	0.073662	1151.56
METTL14	0.123657	0.0737533	1152.99
FTSJ1	0.123647	0.0737777	1153.37
RNF125	0.123538	0.074034	1157.37
EGR2	0.123508	0.0741043	1158.47
MED18	0.123435	0.0742787	1161.2
RPAP2	0.123424	0.0743032	1161.58
CCM2	0.123393	0.0743768	1162.73
NCOR1	0.123393	0.0743768	1162.73
GUCY1A2	0.123369	0.0744351	1163.64
KLHL22	0.123278	0.0746501	1167.01
NIPBL	0.123244	0.0747301	1168.26
STX3	0.123236	0.0747486	1168.54
MRAP2	0.123174	0.0748965	1170.86
FKBP5	0.12314	0.0749767	1172.11
DDX31	0.123061	0.0751652	1175.06
PIK3CB	0.123013	0.0752797	1176.85
LOC100240734	0.122972	0.0753789	1178.4
FAM208A	0.122953	0.0754254	1179.12
COLGALT1	0.12295	0.0754316	1179.22
TMEM143	0.122928	0.0754843	1180.05
TACC1	0.122919	0.075506	1180.39
KCTD16	0.122828	0.0757236	1183.79
HOXD1	0.122804	0.0757827	1184.71
PATL1	0.122745	0.075923	1186.9
UBA6	0.122745	0.075923	1186.9
ZNF740	0.122691	0.076054	1188.95
PES1	0.12269	0.0760571	1189
ZBTB24	0.12269	0.0760571	1189
CFH	0.122639	0.076179	1190.91
LINC00167	0.122626	0.0762103	1191.4
C21orf91	0.122608	0.0762541	1192.08
CSPG4P1Y	0.122574	0.0763355	1193.35
RBM48	0.122541	0.0764169	1194.63
ELP1	0.122518	0.0764702	1195.46
FAIM2	0.122491	0.0765361	1196.49
SLC25A38	0.122445	0.0766492	1198.26
ADCK1	0.122429	0.0766869	1198.85
KATNA1	0.122316	0.0769608	1203.13
ELAC1	0.122176	0.0773019	1208.46
CGGBP1	0.12216	0.077343	1209.1
ZNF787	0.122122	0.0774348	1210.54
RBM28	0.122119	0.0774412	1210.64
FAM218A	0.122115	0.0774507	1210.79
SAR1B	0.122017	0.0776918	1214.56
TBC1D30	0.121948	0.0778603	1217.19
RBKS	0.121881	0.078026	1219.78
STAM	0.121869	0.0780547	1220.23
ATG9A	0.121812	0.0781951	1222.42
ATG101	0.121792	0.0782462	1223.22
DEGS2	0.121792	0.0782462	1223.22
EIF3L	0.121792	0.0782462	1223.22
CPNE1	0.121767	0.0783069	1224.17
GLE1	0.121766	0.0783101	1224.22
OLFM1	0.121741	0.0783709	1225.17
EDRF1	0.121662	0.0785662	1228.23
SRPK3	0.121658	0.0785758	1228.38
FHL2	0.121573	0.0787877	1231.69
EMCN	0.121558	0.078823	1232.24
RASSF8	0.121535	0.0788809	1233.14
MTRF1L	0.121512	0.0789388	1234.05
PLEKHM3	0.121509	0.0789452	1234.15
CLTB	0.121444	0.0791063	1236.67
MKS1	0.121431	0.0791385	1237.17
DDX5	0.12142	0.0791675	1237.63
TMEM229A	0.121368	0.0792966	1239.64
VPS9D1	0.121341	0.0793645	1240.7
DHRS1	0.121333	0.0793839	1241.01
RPUSD1	0.121273	0.0795327	1243.33
ALDH18A1	0.121269	0.0795424	1243.49
CCNJ	0.121254	0.0795813	1244.09
KANK4	0.121251	0.0795877	1244.2
REP15	0.121219	0.0796688	1245.46
BIVM	0.121218	0.079672	1245.51
SH3BP5L	0.12118	0.0797661	1246.98
GEMIN6	0.121153	0.0798342	1248.05
LOC100133050	0.121138	0.07987	1248.61
CYB561D1	0.121109	0.0799447	1249.78
LOC100130705	0.121107	0.079948	1249.83
GAS7	0.1211	0.0799675	1250.13
ALDH1L2	0.121048	0.0800976	1252.17
POLR1E	0.121	0.0802182	1254.05
SCG5	0.120997	0.0802247	1254.15
WDR45	0.120996	0.080228	1254.2
PHF2	0.120982	0.0802638	1254.76
GOLGA2P6	0.120943	0.0803617	1256.29
PCIF1	0.120922	0.080414	1257.11
REEP3	0.120899	0.0804728	1258.03
ZFAND4	0.120865	0.0805578	1259.36
TRIT1	0.120808	0.0807018	1261.61
EVL	0.120769	0.0808001	1263.15
ZNF835	0.120742	0.080869	1264.23
PIKFYVE	0.120672	0.0810464	1267
HDAC6	0.120633	0.081145	1268.54
MCCC1	0.120632	0.0811483	1268.59
SAMM50	0.120572	0.0812998	1270.96
INSR	0.120563	0.0813229	1271.32
C21orf33	0.120546	0.0813657	1271.99
ANKRD34A	0.120447	0.08162	1275.96
MUC20	0.12032	0.0819445	1281.04
PRPSAP1	0.12032	0.0819445	1281.04
UBE2Q2P1	0.12032	0.0819445	1281.04
AP4S1	0.120296	0.0820042	1281.97
ALG10	0.120196	0.08226	1285.97
APBB1	0.120189	0.08228	1286.28
DYNC1LI1	0.120189	0.08228	1286.28
SRP68	0.120139	0.0824065	1288.26
RPL7	0.120111	0.0824798	1289.41
NOSTRIN	0.120101	0.0825065	1289.82
RPS3	0.12009	0.0825332	1290.24
DDX50	0.120073	0.0825765	1290.92
NRM	0.120068	0.0825899	1291.13
RAX2	0.120064	0.0825999	1291.28
C2orf42	0.120045	0.08265	1292.07
TSR2	0.119952	0.0828907	1295.83
RNF19A	0.119948	0.0829007	1295.99
LINGO2	0.119936	0.0829309	1296.46
ZNF622	0.119932	0.0829409	1296.62
RPL36AL	0.119927	0.0829543	1296.82
PWAR6	0.119799	0.0832864	1302.02
ALG13	0.119758	0.0833906	1303.65
CARNS1	0.119755	0.0834007	1303.8
SLC7A5P2	0.119749	0.0834142	1304.01
AXIN1	0.119734	0.0834545	1304.64
ZNF696	0.119695	0.0835556	1306.22
MGC27345	0.119683	0.0835859	1306.7
GSK3B	0.119533	0.0839775	1312.82
SULT2B1	0.11953	0.0839843	1312.93
EXOSC9	0.119437	0.0842281	1316.74
RALGAPB	0.11937	0.0844046	1319.5
CASC3	0.119339	0.0844861	1320.77
NMU	0.119258	0.0846971	1324.07
EP300	0.119159	0.0849596	1328.17
IFNAR2	0.119148	0.0849869	1328.6
PIGZ	0.119121	0.0850587	1329.72
ITGA2	0.119104	0.0851031	1330.42
SSU72	0.119078	0.0851715	1331.49
IL32	0.119042	0.0852673	1332.98
PSMG1	0.119041	0.0852708	1333.04
CDH18	0.119006	0.0853633	1334.48
EIF3F	0.118929	0.0855657	1337.65
ASAH2B	0.118915	0.0856034	1338.24
ZNF609	0.118906	0.0856275	1338.61
UTP14C	0.118901	0.0856412	1338.83
MAP1S	0.118897	0.0856515	1338.99
PPP4R2	0.118877	0.0857031	1339.8
CEP76	0.118855	0.0857616	1340.71
LEF1	0.118836	0.0858132	1341.52
ZCCHC2	0.118815	0.0858683	1342.38
CASQ1	0.118798	0.085913	1343.08
TSPAN7	0.118792	0.0859303	1343.35
NECAB1	0.118724	0.0861096	1346.15
MYO5A	0.118715	0.0861337	1346.53
EIF1AD	0.11867	0.0862546	1348.42
HIBADH	0.118487	0.086743	1356.05
CD300LD	0.118428	0.0869028	1358.55
KCNK10	0.118413	0.0869411	1359.15
GMEB2	0.118403	0.0869689	1359.58
TMEM151B	0.118321	0.0871883	1363.01
ESPN	0.118314	0.0872092	1363.34
ATP7A	0.118311	0.0872162	1363.45
MATR3	0.118283	0.0872929	1364.65
GALP	0.118266	0.0873383	1365.36
TNPO1	0.118236	0.0874186	1366.61
LLGL2	0.118233	0.0874256	1366.72
ST6GALNAC1	0.118232	0.0874291	1366.78
LENG1	0.118228	0.0874395	1366.94
ZSCAN1	0.118226	0.0874465	1367.05
SYN3	0.118222	0.087457	1367.22
CIR1	0.118196	0.0875269	1368.31
TKT	0.118193	0.0875339	1368.42
NXNL2	0.118178	0.0875759	1369.07
ICA1L	0.118153	0.0876424	1370.11
DCLRE1C	0.118132	0.0876984	1370.99
THEMIS2	0.118109	0.0877615	1371.97
LEMD3	0.117959	0.0881687	1378.34
ZC3H12C	0.117955	0.0881792	1378.51
SMIM12	0.117921	0.0882707	1379.94
COMMD10	0.117894	0.0883447	1381.09
MMP16	0.117868	0.0884152	1382.19
MRPL40	0.117842	0.0884857	1383.3
GALNT6	0.11772	0.0888178	1388.49
CAPN3	0.117683	0.0889204	1390.09
QRICH1	0.117635	0.0890515	1392.14
PPIA	0.11757	0.0892289	1394.92
TYSND1	0.117553	0.0892751	1395.64
SHB	0.117513	0.0893853	1397.36
DIO3OS	0.117503	0.0894137	1397.8
SPNS1	0.117427	0.0896202	1401.03
MSL3	0.117409	0.0896701	1401.81
UBE2CP5	0.117379	0.0897521	1403.1
COG4	0.11736	0.0898057	1403.93
NCOA5	0.117334	0.0898771	1405.05
KRT3	0.117321	0.0899128	1405.61
APOL1	0.117312	0.0899378	1406
PTGR1	0.117304	0.0899592	1406.33
FLII	0.117249	0.090113	1408.74
MAP3K10	0.117225	0.0901775	1409.74
NTM	0.117202	0.090242	1410.75
MYO1E	0.117169	0.0903316	1412.15
GALNT9	0.117163	0.0903495	1412.43
PEX12	0.117112	0.0904895	1414.62
RPS6KC1	0.117102	0.0905182	1415.07
GAL3ST3	0.117072	0.0906009	1416.36
ZNF416	0.117058	0.0906404	1416.98
FUNDC2P2	0.117044	0.09068	1417.6
PPP1R3D	0.11704	0.0906908	1417.77
PPP2R5E	0.116995	0.0908167	1419.74
NAA15	0.116892	0.0911016	1424.19
RBM33	0.116892	0.0911016	1424.19
POLL	0.116888	0.0911124	1424.36
BEST3	0.116839	0.0912497	1426.51
TACC2	0.116835	0.0912606	1426.68
R3HDM1	0.116827	0.0912823	1427.02
RBCK1	0.116746	0.0915103	1430.58
NARF	0.116681	0.0916916	1433.41
FXR2	0.116649	0.0917824	1434.83
TTC30B	0.116646	0.0917896	1434.95
CTCF	0.116632	0.0918296	1435.57
MAMDC4	0.116575	0.0919896	1438.07
TARBP1	0.116541	0.0920842	1439.55
HSF2	0.116525	0.0921279	1440.24
TRNP1	0.116456	0.0923248	1443.31
DHRS13	0.116418	0.0924307	1444.97
ATXN7L3B	0.116356	0.0926061	1447.71
MRPS12	0.116225	0.0929762	1453.5
SOX7	0.116182	0.0930973	1455.39
STK11	0.116137	0.0932259	1457.4
ZNF566	0.116117	0.0932811	1458.26
UQCRBP1	0.11601	0.0935869	1463.04
SNRPF	0.115979	0.0936754	1464.43
UNC5D	0.115975	0.0936865	1464.6
MIP	0.115914	0.0938602	1467.32
ACER3	0.115869	0.0939896	1469.34
NEK1	0.115869	0.0939896	1469.34
HNRNPD	0.115848	0.0940489	1470.27
CDSN	0.115747	0.0943381	1474.79
TMEM14A	0.115723	0.0944049	1475.83
ANGPTL2	0.115688	0.0945053	1477.4
LURAP1	0.115662	0.0945796	1478.56
CPXM2	0.11564	0.0946429	1479.55
ANXA6	0.115625	0.0946876	1480.25
NCOR1P1	0.115596	0.0947695	1481.53
ZNF543	0.115593	0.0947807	1481.71
KMT5C	0.115541	0.0949298	1484.04
STX1B	0.115534	0.0949485	1484.33
ANKK1	0.115508	0.0950231	1485.5
FEZ2	0.115507	0.0950268	1485.55
DNAJC22	0.115494	0.0950642	1486.14
PIP5K1A	0.115482	0.0950978	1486.66
MAG	0.115451	0.0951875	1488.07
MSL3P1	0.115427	0.0952586	1489.18
BVES	0.11541	0.0953072	1489.94
CHCHD4	0.115333	0.0955282	1493.39
STAR	0.115234	0.0958173	1497.91
TRIM66	0.115221	0.0958549	1498.5
TMEM74B	0.115164	0.0960204	1501.09
FSD1	0.115129	0.0961221	1502.68
ZNF625	0.115094	0.0962239	1504.27
ZNF586	0.115085	0.0962503	1504.68
WWC2	0.115039	0.0963824	1506.75
44811	0.115004	0.0964844	1508.34
NTN3	0.11498	0.0965562	1509.46
RCAN2	0.114971	0.0965827	1509.88
PMS2P5	0.114955	0.0966281	1510.59
ZFP1	0.114945	0.0966583	1511.06
ZNF276	0.114941	0.0966697	1511.24
LDLRAP1	0.114906	0.0967719	1512.84
DPY19L4	0.114722	0.0973111	1521.26
RAD50	0.114696	0.0973872	1522.45
FAM133B	0.114689	0.0974062	1522.75
RUVBL2	0.11468	0.0974329	1523.17
ACP6	0.114653	0.0975129	1524.42
SLC37A1	0.114634	0.0975701	1525.31
ANLN	0.114627	0.0975891	1525.61
ZNF587	0.114615	0.0976235	1526.15
RUFY2	0.114586	0.0977112	1527.52
FAAP20	0.114579	0.0977303	1527.82
KMT2E	0.114571	0.0977532	1528.18
CDK5RAP2	0.114514	0.0979214	1530.8
ARL6IP5	0.114446	0.0981242	1533.98
TRIM49	0.114411	0.0982276	1535.59
ZP3	0.114349	0.0984118	1538.47
LRRC29	0.114321	0.0984924	1539.73
SEC13	0.11431	0.098527	1540.27
ZNF638	0.114257	0.0986847	1542.74
POLRMT	0.114207	0.0988309	1545.02
BST2	0.114179	0.0989157	1546.35
MPHOSPH10	0.11417	0.0989427	1546.77
ATG14	0.114167	0.0989504	1546.89
AK2	0.114158	0.0989774	1547.31
ZNF777	0.114152	0.0989967	1547.62
SPATS2	0.114132	0.0990546	1548.52
MIER3	0.114089	0.099182	1550.51
PPP1R12C	0.114053	0.0992902	1552.2
BCL10	0.11404	0.0993288	1552.81
NEPRO	0.114036	0.0993404	1552.99
COX7B	0.114029	0.0993637	1553.35
EPHB3	0.114005	0.0994333	1554.44
ZDHHC8	0.114	0.0994488	1554.68
UBL3	0.113924	0.0996774	1558.26
HNF1A	0.113891	0.0997744	1559.77
DNASE1	0.113822	0.0999802	1562.99
OR2M1P	0.11382	0.099988	1563.11
RBM7	0.11375	0.100198	1566.4
AK9	0.11373	0.100257	1567.31
VPS28	0.113707	0.100327	1568.41
ALG12	0.113667	0.100448	1570.3
KCNF1	0.113635	0.100545	1571.82
VPREB3	0.113624	0.100576	1572.31
ZNF607	0.113613	0.100612	1572.86
AAMP	0.113571	0.100737	1574.82
C8orf59	0.113559	0.100772	1575.37
LOC100270746	0.113531	0.100858	1576.71
BEND7	0.113527	0.10087	1576.9
PDLIM2	0.113467	0.10105	1579.71
NR2C2	0.11346	0.101073	1580.08
POLR3B	0.113427	0.101171	1581.61
ZNF354C	0.11341	0.101223	1582.41
MALSU1	0.113346	0.101419	1585.48
PSMA1	0.113333	0.101458	1586.1
ACO1	0.113322	0.10149	1586.59
GPR37	0.11332	0.101498	1586.71
ZNF33A	0.113316	0.101509	1586.9
HSPB8	0.113303	0.101549	1587.51
RNF121	0.11329	0.101588	1588.13
UCK1	0.113287	0.101596	1588.25
FAM185A	0.113259	0.101683	1589.6
NOTCH1	0.113255	0.101694	1589.79
ZNF37A	0.113182	0.101915	1593.24
NSMCE4A	0.113158	0.10199	1594.41
AP2A1	0.113099	0.102168	1597.19
ATP11B	0.113059	0.102291	1599.11
FTCD	0.113054	0.102307	1599.36
HIVEP1	0.113027	0.10239	1600.66
PARP6	0.112983	0.102525	1602.77
TMEM144	0.112974	0.102552	1603.2
GPS2	0.112944	0.102644	1604.63
IGSF8	0.112908	0.102755	1606.36
PIGX	0.112902	0.102771	1606.61
LCE3A	0.112875	0.102854	1607.92
UBAC2	0.112853	0.102922	1608.97
IRAK1	0.112851	0.10293	1609.1
PLP1	0.112817	0.103033	1610.72
HDAC7	0.112787	0.103125	1612.15
MTF1	0.112787	0.103125	1612.15
SPIDR	0.112773	0.103169	1612.83
CAMSAP2	0.112752	0.103232	1613.83
GMPPB	0.112724	0.10332	1615.2
FBXO31	0.112722	0.103324	1615.26
GAPDH	0.112695	0.103408	1616.58
ATP13A1	0.112693	0.103416	1616.7
POLG	0.112602	0.103696	1621.07
PKN2	0.112558	0.103832	1623.2
PAPD4	0.112528	0.103924	1624.64
PRAC1	0.11247	0.104104	1627.46
ZNF514	0.112395	0.104337	1631.11
LRTM2	0.112382	0.104378	1631.73
FANCC	0.112372	0.104406	1632.18
JPT2	0.112362	0.104438	1632.68
ANKRD36C	0.112356	0.104458	1632.99
SATB2	0.112339	0.10451	1633.81
ORC2	0.112328	0.104543	1634.31
ZNF700	0.112318	0.104575	1634.82
CENPK	0.112313	0.104591	1635.07
SORCS1	0.112274	0.104712	1636.96
ZC3H7B	0.112221	0.104877	1639.55
PARPBP	0.112213	0.104901	1639.92
EEF1A2	0.112201	0.104938	1640.49
MNAT1	0.112138	0.105136	1643.59
WDR97	0.112095	0.105269	1645.68
ITPR3	0.11209	0.105286	1645.93
PLSCR1	0.112017	0.105513	1649.48
VWA8	0.111931	0.105785	1653.73
KCNN1	0.111888	0.105919	1655.83
KCNH5	0.111817	0.106143	1659.33
HACD3	0.111766	0.106302	1661.82
AP1S2	0.111763	0.10631	1661.94
NIFK-AS1	0.111754	0.106339	1662.39
TBX1	0.111743	0.106375	1662.96
FTSJ3	0.111668	0.106612	1666.67
HEATR4	0.11166	0.106637	1667.05
CNOT2	0.111657	0.106645	1667.18
SETMAR	0.111626	0.106743	1668.72
ZC3H13	0.111569	0.106923	1671.53
SNRNP200	0.111516	0.107092	1674.16
LOC100132831	0.111471	0.107235	1676.41
NFKBIL1	0.111445	0.107318	1677.69
PRMT5	0.111443	0.107322	1677.76
SCT	0.111443	0.107322	1677.76
NMNAT2	0.111438	0.107338	1678.02
EXTL1	0.111436	0.107346	1678.14
UTP23	0.111416	0.107408	1679.11
SDHD	0.111373	0.107544	1681.23
PRPF31	0.111364	0.107573	1681.68
NAA40	0.111346	0.10763	1682.58
RAD23A	0.111346	0.10763	1682.58
LOC107984035	0.111324	0.1077	1683.68
ABCG1	0.111309	0.10775	1684.45
NDUFB2	0.111283	0.107832	1685.74
HERC1	0.111279	0.107845	1685.94
S1PR5	0.11124	0.107969	1687.87
XIRP1	0.111211	0.108059	1689.29
COG3	0.111141	0.108283	1692.79
MICU2	0.111033	0.108631	1698.23
ITGB1	0.110964	0.108851	1701.67
INTS13	0.110954	0.108884	1702.19
CWC22	0.110912	0.109018	1704.27
YIPF2	0.110882	0.109113	1705.77
CYP27A1	0.110849	0.109222	1707.46
XRCC1	0.110828	0.109288	1708.5
EDC4	0.110749	0.109543	1712.48
KRT18	0.110705	0.109685	1714.71
CCDC126	0.110702	0.109693	1714.84
HIPK3	0.110666	0.109811	1716.67
TOR2A	0.110556	0.110167	1722.24
RNF216	0.110554	0.110171	1722.3
CCT4	0.110553	0.110175	1722.37
FGD5-AS1	0.110429	0.110579	1728.68
HPS5	0.110365	0.110785	1731.9
C5AR2	0.110364	0.110789	1731.97
WNK2	0.11035	0.110836	1732.69
NHLRC3	0.11031	0.110966	1734.74
RIOK2	0.11031	0.110966	1734.74
FGF8	0.110262	0.111123	1737.18
TMEM120B	0.110223	0.111249	1739.16
DAZAP2	0.110203	0.111313	1740.15
SNX8	0.110201	0.111321	1740.29
TARM1	0.110164	0.11144	1742.14
NR2F1-AS1	0.110153	0.111478	1742.73
SLC16A13	0.110146	0.111499	1743.07
XPA	0.110117	0.111597	1744.59
PARL	0.11007	0.111749	1746.98
GAD2	0.110058	0.111787	1747.57
GPX7	0.110049	0.111817	1748.04
LOC105374727	0.110036	0.11186	1748.7
ENTPD1-AS1	0.110022	0.111906	1749.43
MCM5	0.109975	0.112059	1751.82
MDN1	0.109948	0.112149	1753.22
PLA2G6	0.109947	0.112153	1753.29
HDAC10	0.109934	0.112196	1753.95
RRM1	0.109922	0.112234	1754.55
TTC24	0.109808	0.112609	1760.42
RPL13A	0.109763	0.112759	1762.75
EXO5	0.109743	0.112823	1763.76
PXN	0.109721	0.112895	1764.89
NBPF1	0.109701	0.112964	1765.96
TRPV1	0.109689	0.113002	1766.57
RPL5	0.109666	0.113079	1767.77
TOP1P2	0.109536	0.113508	1774.48
GAS5	0.1095	0.113629	1776.36
TM4SF1	0.109463	0.113749	1778.24
NUMB	0.10943	0.113861	1779.99
HDAC11	0.109422	0.113887	1780.39
HS6ST1	0.109351	0.114124	1784.1
FANCD2	0.109232	0.114521	1790.31
FOXH1	0.109213	0.114582	1791.26
MFSD3	0.10918	0.114694	1793.02
ARRDC3	0.109117	0.114902	1796.27
RPS6KB2	0.109067	0.115072	1798.92
TENM4	0.109011	0.115259	1801.84
ATPAF2	0.10897	0.115398	1804.01
C16orf92	0.108967	0.115406	1804.15
NUDT9	0.108928	0.115537	1806.19
RPS6KL1	0.108858	0.115772	1809.87
RIMS4	0.108857	0.115777	1809.94
TXNDC15	0.108856	0.115781	1810.01
ABCC1	0.108839	0.115838	1810.89
LINC00632	0.108834	0.115855	1811.17
RAB30	0.108774	0.116056	1814.31
SLC6A17	0.108737	0.116183	1816.29
FOXC2	0.108735	0.116187	1816.36
TRAM2	0.108727	0.116214	1816.77
IFITM10	0.108673	0.116398	1819.64
LSM1	0.108629	0.116547	1821.97
PPM1D	0.10854	0.116849	1826.71
PIGB	0.108538	0.116854	1826.78
TEKT5	0.108533	0.116871	1827.05
CRYGA	0.108512	0.116942	1828.15
TYW3	0.108493	0.117008	1829.18
NRXN1	0.108484	0.117039	1829.66
MEGF8	0.108448	0.117162	1831.59
PUM2	0.10842	0.117254	1833.04
CENPC	0.108416	0.117267	1833.24
PAF1	0.108361	0.117457	1836.21
RBM27	0.10835	0.117492	1836.76
GPR119	0.108336	0.117541	1837.52
ZC3H11B	0.108305	0.117647	1839.17
DNAJC27	0.108292	0.117691	1839.86
CSAG3	0.108288	0.117704	1840.07
MIR22HG	0.108273	0.117757	1840.9
GEN1	0.108239	0.117872	1842.7
GGA3	0.108236	0.117881	1842.84
SBK1	0.108183	0.118063	1845.67
SLC25A10	0.108181	0.118072	1845.81
ALG11	0.108159	0.118147	1846.99
SLC25A43	0.108137	0.118222	1848.17
RSPH6A	0.108109	0.118315	1849.63
CKMT2-AS1	0.107999	0.118693	1855.53
EDN3	0.107986	0.118738	1856.22
SMPD4	0.10788	0.119103	1861.93
PDE8A	0.107863	0.119161	1862.84
SRRM4	0.107826	0.11929	1864.86
ZNF789	0.107754	0.119536	1868.71
SIRT5	0.10773	0.119621	1870.04
CEBPZ	0.107633	0.119957	1875.29
LOC90246	0.107633	0.119957	1875.29
PEX5	0.107592	0.120096	1877.46
ANKRD33B	0.107416	0.120708	1887.03
SPRY2	0.107349	0.120942	1890.69
PRB3	0.107345	0.120956	1890.9
DIAPH1	0.107334	0.120992	1891.47
FAM43B	0.107334	0.120992	1891.47
CYCS	0.107302	0.121105	1893.23
CRISPLD1	0.107292	0.121141	1893.8
PTPRCAP	0.10725	0.121286	1896.06
LINC00507	0.107245	0.121304	1896.34
IGSF3	0.107193	0.121485	1899.17
TMEM135	0.107163	0.121589	1900.8
CHAC1	0.107143	0.121662	1901.94
CKMT1A	0.107119	0.121743	1903.21
CDR2	0.107114	0.121761	1903.5
CDA	0.107112	0.12177	1903.64
VWF	0.107084	0.121866	1905.13
FADD	0.10702	0.122093	1908.68
SLC9A8	0.106957	0.122311	1912.09
ACR	0.106925	0.122425	1913.87
TOGARAM1	0.106907	0.122489	1914.87
ESM1	0.106902	0.122507	1915.16
TCP11L2	0.106869	0.122621	1916.94
PRKCE	0.106868	0.122626	1917.01
CHI3L1	0.106865	0.122635	1917.15
ZNF212	0.10686	0.122653	1917.44
PLLP	0.106828	0.122767	1919.22
CENPQ	0.106793	0.122891	1921.15
OSBPL10	0.106793	0.122891	1921.15
KLHL18	0.106746	0.123055	1923.72
GABBR2	0.106744	0.123064	1923.87
GALNT5	0.106724	0.123133	1924.94
PLVAP	0.106692	0.123248	1926.73
NGLY1	0.106641	0.123426	1929.52
CD14	0.106636	0.123445	1929.81
CDK18	0.106598	0.123578	1931.89
ZNF823	0.106598	0.123578	1931.89
EIF4H	0.106562	0.123706	1933.9
ATG5	0.10653	0.123821	1935.69
CUEDC2	0.106449	0.124106	1940.15
TRIM41	0.106405	0.124263	1942.6
ZNF335	0.106365	0.124406	1944.84
ATXN7L3	0.106308	0.124609	1948.01
LARP7	0.106227	0.1249	1952.57
PIEZO2	0.106199	0.124997	1954.09
USHBP1	0.106186	0.125044	1954.81
LOC494141	0.10617	0.125104	1955.75
ZNF142	0.106157	0.12515	1956.48
FBXO28	0.106092	0.125382	1960.1
SLC13A3	0.106061	0.125494	1961.84
APBA3	0.106046	0.125545	1962.64
TAF15	0.106005	0.125694	1964.97
TIRAP	0.105913	0.126024	1970.13
ABCA8	0.105884	0.126127	1971.74
ZFAND2A	0.105878	0.12615	1972.1
ANKRD65	0.105835	0.126304	1974.51
SLC1A7	0.105804	0.126416	1976.26
SLC39A1	0.105786	0.126481	1977.28
AKR1E2	0.105773	0.126528	1978.01
GAS6	0.105743	0.126636	1979.69
SLC25A3	0.105673	0.126888	1983.65
SLC10A3	0.105656	0.126949	1984.6
UNC5C	0.105575	0.127245	1989.22
SULT1A2	0.105568	0.127268	1989.58
RNF31	0.10555	0.127334	1990.61
SLC6A7	0.105507	0.127489	1993.04
ZFP37	0.105505	0.127498	1993.18
EFNA3	0.105463	0.127649	1995.54
POU3F1	0.105463	0.127649	1995.54
LRRC32	0.105427	0.127781	1997.6
KATNAL2	0.105351	0.128059	2001.94
MTFR1	0.105316	0.128186	2003.94
STK4-AS1	0.105286	0.128295	2005.64
RBPMS2	0.10526	0.128389	2007.11
MRPL4	0.105216	0.12855	2009.63
SRCAP	0.105191	0.12864	2011.03
STAMBP	0.105189	0.12865	2011.18
MAU2	0.105172	0.128711	2012.14
KIF5B	0.10513	0.128863	2014.51
UBE2G2	0.105113	0.128924	2015.48
GFOD1	0.105091	0.129005	2016.74
SARM1	0.104955	0.129504	2024.54
LOC728613	0.104923	0.129623	2026.4
COMMD7	0.10492	0.129633	2026.55
ANKRD49	0.104872	0.129809	2029.3
KIF19	0.104863	0.129842	2029.82
LINC00431	0.104845	0.129909	2030.87
TSPAN17	0.104822	0.129995	2032.21
SPOCK3	0.104819	0.130004	2032.36
POPDC2	0.104739	0.130301	2036.99
NDST2	0.104705	0.130425	2038.93
KLHL7	0.104704	0.13043	2039.01
PFKFB4	0.104688	0.130487	2039.91
GPR139	0.104679	0.130521	2040.43
LCE2C	0.104656	0.130607	2041.78
CCR3	0.10462	0.130741	2043.88
MYBPC3	0.104554	0.130986	2047.7
ZNRF2P1	0.104414	0.131505	2055.82
HCFC2	0.104376	0.131645	2058
KSR2	0.104355	0.131722	2059.21
CLN3	0.104322	0.131847	2061.17
SNRNP48	0.104304	0.131915	2062.22
SLC31A2	0.104186	0.132355	2069.1
PHACTR1	0.104118	0.132606	2073.04
SLC45A3	0.104111	0.132636	2073.49
ZNF781	0.104099	0.132679	2074.17
TNFRSF4	0.104095	0.132694	2074.4
TMED3	0.10406	0.132825	2076.45
BTBD6	0.103999	0.133053	2080.02
ZNF407	0.103984	0.133111	2080.93
PRRC2A	0.103897	0.133437	2086.02
CLIP2	0.103853	0.133603	2088.61
SCRIB	0.103849	0.133617	2088.84
HMG20A	0.103836	0.133666	2089.6
ZNF135	0.103768	0.13392	2093.57
GOLGA7B	0.103759	0.133954	2094.1
VRK3	0.10368	0.134252	2098.77
DLG5	0.10367	0.134291	2099.38
FUT8-AS1	0.10364	0.134404	2101.14
PPHLN1	0.103561	0.134703	2105.81
VRK2	0.103511	0.134894	2108.8
TMEM183A	0.103483	0.134998	2110.42
CEP19	0.103464	0.135071	2111.57
JAGN1	0.103439	0.135165	2113.03
PRKCA	0.10341	0.135278	2114.8
PSMG4	0.103386	0.135366	2116.18
JMJD6	0.103384	0.135376	2116.34
ZMYND19	0.103369	0.13543	2117.18
SHROOM3	0.103359	0.13547	2117.8
SFTPC	0.103342	0.135534	2118.8
DPM1	0.103261	0.135845	2123.66
MLH3	0.103254	0.135869	2124.04
PRKY	0.10325	0.135884	2124.28
SNAPC2	0.103246	0.135899	2124.51
SIRT1	0.103227	0.135973	2125.67
USF1	0.103213	0.136027	2126.52
CSAD	0.103197	0.136087	2127.44
BAP1	0.103178	0.136161	2128.6
PCDHB12	0.103171	0.136186	2128.99
SNX25	0.103143	0.136294	2130.69
OR7E24	0.103126	0.136359	2131.7
ATAD5	0.103099	0.136463	2133.32
ARFGAP1	0.103066	0.136587	2135.26
DTNB	0.102988	0.136884	2139.91
KIAA1656	0.102966	0.136969	2141.23
POC5	0.102947	0.137043	2142.4
KRTAP10-2	0.10293	0.137108	2143.41
ZNF395	0.102924	0.137133	2143.8
ERGIC2	0.102867	0.137352	2147.22
LOC646626	0.102836	0.137471	2149.09
LY6G5C	0.102825	0.137511	2149.71
COPS7A	0.102811	0.137566	2150.57
POLE3	0.102803	0.137596	2151.04
KDM4A	0.102788	0.137656	2151.97
TIGD1	0.102711	0.13795	2156.58
ANO5	0.102707	0.137965	2156.81
UBAP1	0.102701	0.13799	2157.2
CNTN2	0.102684	0.138055	2158.22
LRFN3	0.102619	0.138305	2162.13
FIS1	0.102565	0.138516	2165.41
NEMP1	0.102548	0.138581	2166.43
KRTAP5-3	0.102535	0.138631	2167.22
ANKRA2	0.102495	0.138786	2169.65
BCL9L	0.102484	0.138827	2170.28
KCTD3	0.102478	0.138852	2170.67
ACIN1	0.102435	0.139017	2173.26
RPE	0.102383	0.139219	2176.4
SLC25A11	0.102326	0.13944	2179.87
RGR	0.102241	0.139773	2185.07
UBQLN4	0.102217	0.139864	2186.49
CEP350	0.102216	0.139869	2186.57
PMS2P4	0.10212	0.140243	2192.41
ARL17A	0.102088	0.140369	2194.39
LCE1F	0.10189	0.141145	2206.52
PRM3	0.101888	0.14115	2206.6
RPL10	0.101857	0.141272	2208.51
COL6A1	0.10184	0.141339	2209.54
TSC2	0.101814	0.14144	2211.14
PQBP1	0.101763	0.141644	2214.32
HMGN5	0.101759	0.141659	2214.56
ECI1	0.101744	0.141715	2215.44
RCOR1	0.101663	0.142037	2220.46
STIP1	0.101628	0.142175	2222.62
RAPGEF5	0.101605	0.142267	2224.06
PCSK9	0.101582	0.142354	2225.42
IDH3A	0.101535	0.142543	2228.38
APH1A	0.101507	0.142651	2230.06
ZNF780A	0.101501	0.142677	2230.46
GPHB5	0.101408	0.143046	2236.24
SRPRA	0.101396	0.143092	2236.96
LINC00339	0.101378	0.143164	2238.09
VEZF1	0.101375	0.143174	2238.25
GPAA1	0.101349	0.143277	2239.85
LINC00641	0.101339	0.143318	2240.5
KIAA1549L	0.101334	0.143339	2240.82
UPK3B	0.10126	0.143632	2245.4
KIAA1522	0.101208	0.143839	2248.63
KLF2	0.1012	0.14387	2249.11
DAPK2	0.101198	0.14388	2249.27
PPP1R14C	0.10117	0.143988	2250.97
SELENOP	0.101163	0.144019	2251.45
WFDC8	0.10111	0.144231	2254.76
PEX1	0.101103	0.144257	2255.17
GCC1	0.101082	0.144339	2256.46
SLC11A2	0.101036	0.144526	2259.37
CRY2	0.101033	0.144536	2259.53
ARHGAP29	0.100997	0.144681	2261.8
LPCAT3	0.100993	0.144697	2262.04
FXYD4	0.100989	0.144712	2262.29
TMC4	0.100953	0.144857	2264.55
HNRNPA2B1	0.100865	0.14521	2270.07
PPIP5K2	0.1008	0.14547	2274.13
LOC100268168	0.100757	0.145642	2276.82
KIF21A	0.100751	0.145668	2277.23
ARFGEF1	0.10073	0.145751	2278.53
PRMT8	0.100707	0.145845	2279.99
PTPN18	0.100691	0.145908	2280.97
VPS26A	0.100687	0.145923	2281.22
FOLH1B	0.100673	0.145981	2282.11
UTP4	0.100634	0.146137	2284.56
PLOD3	0.100611	0.146231	2286.03
FOXC1	0.100587	0.146325	2287.5
ZBTB17	0.100581	0.146351	2287.91
CD276	0.10057	0.146393	2288.56
PCDHGB2	0.100552	0.146466	2289.71
ADAMTS4	0.100453	0.146869	2296.01
NANS	0.100419	0.147006	2298.14
EAF2	0.100414	0.147027	2298.47
FAM219B	0.100407	0.147053	2298.88
CTSV	0.100405	0.147063	2299.04
AGO3	0.100396	0.1471	2299.61
AXIN2	0.100396	0.1471	2299.61
PALB2	0.100324	0.147389	2304.13
GNL3L	0.100301	0.147483	2305.61
SFT2D3	0.100284	0.147552	2306.67
MTFMT	0.100278	0.147578	2307.09
RPS4Y2	0.100228	0.147778	2310.21
GSK3A	0.100142	0.148131	2315.73
POMT1	0.10011	0.148258	2317.71
LDLRAD4	0.100104	0.148284	2318.12
QDPR	0.100024	0.148611	2323.24
STAP2	0.0999511	0.148908	2327.87
RPS25	0.099907	0.149088	2330.69
PLXNB2	0.0999044	0.149098	2330.86
ARNT	0.0998617	0.149273	2333.59
RPL6	0.0998565	0.149295	2333.92
STRIP2	0.0998474	0.149332	2334.5
TMUB1	0.0998461	0.149337	2334.59
ZKSCAN3	0.0998422	0.149353	2334.83
CTDSPL	0.0998306	0.149401	2335.58
KCNH3	0.099828	0.149411	2335.75
LOC100289361	0.0998254	0.149422	2335.91
UNK	0.0998241	0.149427	2336
TMEM87A	0.0998228	0.149433	2336.08
KCTD20	0.0997969	0.149539	2337.74
EWSR1	0.0997723	0.14964	2339.32
UGT8	0.0997541	0.149714	2340.48
ZNF267	0.099723	0.149842	2342.48
LOC729930	0.0997204	0.149852	2342.64
ASB7	0.0997165	0.149868	2342.89
GPR3	0.099714	0.149879	2343.06
MSRB1	0.0996518	0.150135	2347.05
RHOQ	0.0996505	0.15014	2347.14
ZNF175	0.0996401	0.150183	2347.8
FAM153A	0.099609	0.15031	2349.8
LOC401320	0.0995792	0.150433	2351.72
GPR135	0.0995649	0.150492	2352.64
ZNF410	0.0995572	0.150524	2353.14
IFI44L	0.0994781	0.15085	2358.24
APBB2	0.0994716	0.150877	2358.65
BCAS3	0.0992682	0.151718	2371.81
TMEM229B	0.0992475	0.151804	2373.15
SSNA1	0.0992332	0.151863	2374.07
PMS2P7	0.0992267	0.15189	2374.49
MRPL46	0.0992254	0.151895	2374.58
TMEM266	0.099206	0.151976	2375.84
DPP3	0.0992034	0.151987	2376.01
TRMT2A	0.0991905	0.15204	2376.85
SLC22A5	0.0991542	0.152191	2379.2
MEIS2	0.0990414	0.15266	2386.53
CKMT2	0.0990013	0.152827	2389.15
ZNF345	0.0989987	0.152838	2389.32
FAM104B	0.0989715	0.152951	2391.09
UBA3	0.0989248	0.153146	2394.13
KLHDC9	0.0988937	0.153276	2396.16
TMEM79	0.0988523	0.153449	2398.87
WDR18	0.0988212	0.153579	2400.9
DMBT1	0.0987564	0.15385	2405.14
LRRC58	0.0986903	0.154127	2409.47
TANC2	0.0986799	0.154171	2410.15
MICAL2	0.0986592	0.154258	2411.51
RPEL1	0.0986294	0.154383	2413.47
LOC440300	0.0986242	0.154405	2413.81
COX14	0.0986074	0.154475	2414.92
PTMA	0.0986035	0.154492	2415.17
HERC3	0.0985931	0.154535	2415.85
TSPAN10	0.0985776	0.154601	2416.87
SRSF7	0.0985218	0.154835	2420.54
CLIC1	0.0985179	0.154851	2420.79
ARID1B	0.0984389	0.155184	2426
ZNF23	0.0984376	0.15519	2426.08
RRBP1	0.098343	0.155589	2432.32
DNAJB12	0.0983106	0.155726	2434.46
MS4A15	0.0982782	0.155863	2436.6
SLC26A1	0.0982381	0.156033	2439.26
ACBD5	0.0980709	0.156742	2450.34
RRH	0.0980657	0.156764	2450.69
PHTF2	0.0980566	0.156802	2451.29
NUP58	0.0980489	0.156835	2451.81
NDUFS3	0.0980294	0.156918	2453.1
RPS7P5	0.0979504	0.157254	2458.35
IGBP1	0.0979465	0.157271	2458.61
ITSN1	0.0979284	0.157348	2459.82
LYRM4	0.0979271	0.157353	2459.91
LRP2BP	0.0979102	0.157425	2461.03
DNAJB14	0.0979037	0.157453	2461.46
TYK2	0.0979024	0.157458	2461.55
STARD13	0.0977923	0.157928	2468.89
MRPL9	0.0977651	0.158045	2470.71
HYDIN	0.0977457	0.158128	2472.01
VGLL3	0.0977081	0.158288	2474.52
GAS1	0.0976161	0.158682	2480.68
UTP3	0.0975979	0.15876	2481.9
NAPRT	0.0975694	0.158883	2483.81
DYRK4	0.0975681	0.158888	2483.9
PHYHIP	0.0975526	0.158955	2484.94
KIF3B	0.0973556	0.159802	2498.18
SLC23A2	0.0973245	0.159936	2500.28
LEFTY1	0.0973206	0.159953	2500.54
PLOD1	0.0973193	0.159958	2500.63
CDKL3	0.097309	0.160003	2501.33
FAM187B	0.0972507	0.160255	2505.26
ALAS1	0.0971924	0.160507	2509.2
DENND4A	0.0971677	0.160613	2510.87
PART1	0.0971664	0.160619	2510.96
PPP1R15B	0.097125	0.160798	2513.76
TMEM201	0.0971224	0.16081	2513.94
CHTF8	0.0970369	0.16118	2519.73
SLC32A1	0.0970239	0.161236	2520.61
PWWP2A	0.0969876	0.161394	2523.07
RNF40	0.0968749	0.161884	2530.73
NARS2	0.096779	0.162302	2537.26
RCOR3	0.096779	0.162302	2537.26
TACO1	0.096687	0.162703	2543.54
FAM169A	0.0966637	0.162805	2545.13
C11orf54	0.0966209	0.162992	2548.05
TMEM19	0.096608	0.163049	2548.94
EVI2A	0.0966002	0.163083	2549.47
SYNGR2	0.0965561	0.163276	2552.49
MAP2K5	0.0965121	0.163469	2555.51
SMC5	0.0964991	0.163525	2556.39
NINJ1	0.0964576	0.163707	2559.24
LOC100288203	0.0964201	0.163872	2561.82
TXNDC9	0.0964201	0.163872	2561.82
TP53AIP1	0.0963967	0.163975	2563.42
GATAD2A	0.0963579	0.164146	2566.09
44629	0.0963579	0.164146	2566.09
APC2	0.0963501	0.16418	2566.62
BTBD7	0.0963307	0.164265	2567.96
LDB3	0.0963229	0.1643	2568.49
PRLH	0.0963203	0.164311	2568.67
C9orf147	0.09617	0.164973	2579.03
CSKMT	0.0961544	0.165042	2580.1
SDK1	0.0961311	0.165145	2581.71
ITGA9-AS1	0.0961194	0.165197	2582.52
SRSF2	0.0960819	0.165363	2585.11
TAB3	0.0960611	0.165454	2586.55
UEVLD	0.096008	0.165689	2590.22
MASTL	0.0959951	0.165747	2591.12
TPT1-AS1	0.0959951	0.165747	2591.12
ZFY	0.0959497	0.165948	2594.26
PRKCH	0.0959471	0.165959	2594.44
ANKRD23	0.0959316	0.166028	2595.52
ERN1	0.095894	0.166195	2598.13
GSTO1	0.0958551	0.166368	2600.82
HUS1B	0.0958512	0.166385	2601.09
FAM21EP	0.0958214	0.166517	2603.16
CNBP	0.0958072	0.166581	2604.15
PPIAL4A	0.0957929	0.166644	2605.15
TAOK3	0.0957787	0.166707	2606.14
CIC	0.0957774	0.166713	2606.23
OR4D10	0.0957398	0.16688	2608.84
SNX12	0.0957126	0.167002	2610.74
BTN2A1	0.0957087	0.167019	2611.01
SACM1L	0.0956361	0.167342	2616.06
IGF2BP3	0.0955882	0.167556	2619.41
AGBL5	0.0955726	0.167626	2620.49
DAGLB	0.0955558	0.167701	2621.67
NRROS	0.0955558	0.167701	2621.67
ZNF143	0.0955039	0.167933	2625.29
MYO9B	0.0955001	0.16795	2625.56
SRD5A3-AS1	0.0954793	0.168043	2627.01
TIMELESS	0.0954534	0.168159	2628.83
GOLGA2P11	0.0954327	0.168252	2630.28
RNF170	0.0953757	0.168507	2634.27
ZNF334	0.0953679	0.168542	2634.82
DCDC1	0.095364	0.16856	2635.09
TTC36	0.0953614	0.168571	2635.27
RNF207	0.0953459	0.168641	2636.36
SAMD5	0.095237	0.16913	2644.01
PLPP2	0.0952163	0.169223	2645.46
ATF1	0.0951437	0.16955	2650.57
UBE2G1	0.0951385	0.169573	2650.94
TCL1B	0.0951321	0.169602	2651.39
ABHD6	0.0950932	0.169777	2654.13
FAM50B	0.0950634	0.169912	2656.23
GTF3C1	0.0950478	0.169982	2657.33
CCNB1	0.0950271	0.170076	2658.79
RPS4Y1	0.0949325	0.170503	2665.48
ZNF627	0.0948949	0.170673	2668.13
LOC100131289	0.0948392	0.170926	2672.08
C12orf65	0.0948016	0.171096	2674.74
EPB41L4A-AS2	0.094799	0.171108	2674.93
CGN	0.0947874	0.171161	2675.75
CMPK2	0.0947563	0.171302	2677.96
CDIPT	0.0947343	0.171402	2679.52
KAZN	0.09465	0.171785	2685.51
ACSL1	0.0946112	0.171961	2688.27
GIT2	0.0945567	0.172209	2692.15
HIST1H1C	0.094549	0.172245	2692.7
APOA1	0.0944557	0.17267	2699.36
AKT2	0.0944479	0.172706	2699.91
ZNF573	0.094422	0.172824	2701.76
TBC1D23	0.094317	0.173304	2709.27
SMNDC1	0.0943157	0.17331	2709.36
DNAJA3	0.0942781	0.173482	2712.05
WNT3	0.0941576	0.174035	2720.69
SCAND2P	0.0940553	0.174506	2728.05
PELO	0.094054	0.174512	2728.14
SPOP	0.0940527	0.174518	2728.24
TIMM21	0.0940319	0.174613	2729.73
FAM89B	0.0940099	0.174715	2731.32
GADD45G	0.0939658	0.174918	2734.49
HNRNPK	0.0939438	0.175019	2736.08
MIF4GD	0.0939309	0.175079	2737.01
TPTE	0.0938648	0.175384	2741.78
L3MBTL3	0.0938609	0.175402	2742.06
ARPC1B	0.0938583	0.175414	2742.25
PIP4K2A	0.0938311	0.17554	2744.21
RFX7	0.0937197	0.176056	2752.28
ZNF263	0.0936017	0.176602	2760.83
SPARCL1	0.0935512	0.176837	2764.5
NDUFS8	0.0935266	0.176952	2766.28
ZFP69B	0.0934799	0.177169	2769.68
DENND5A	0.0934527	0.177295	2771.66
TGS1	0.0933413	0.177815	2779.78
TXLNGY	0.0933231	0.177899	2781.1
CDC42BPA	0.0932869	0.178069	2783.75
KDM3A	0.0932609	0.17819	2785.64
PTOV1	0.0932402	0.178287	2787.16
VPS8	0.0932285	0.178341	2788.01
ALG2	0.0932195	0.178384	2788.68
LIN54	0.0931949	0.178499	2790.48
TECR	0.0931573	0.178675	2793.23
PLD4	0.0930769	0.179052	2799.11
PLEKHH1	0.0930731	0.17907	2799.4
RBM25	0.0930497	0.179179	2801.11
ANKFY1	0.0930329	0.179258	2802.35
RLIM	0.093016	0.179337	2803.58
KCNK9	0.0930122	0.179356	2803.87
INF2	0.0929798	0.179508	2806.25
CYP20A1	0.0929409	0.179691	2809.1
ZDHHC3	0.0929396	0.179697	2809.2
EIPR1	0.0929331	0.179727	2809.67
DUSP26	0.092924	0.17977	2810.34
TRIM59	0.0929124	0.179825	2811.2
CRABP2	0.0928774	0.179989	2813.77
CAPN7	0.0928618	0.180063	2814.92
RANBP1	0.0928515	0.180111	2815.68
APLP1	0.0928346	0.180191	2816.92
LOC108783654	0.0928281	0.180221	2817.4
FAM222A	0.09281	0.180307	2818.74
GRIPAP1	0.092766	0.180515	2821.99
ZNF160	0.0927284	0.180692	2824.76
ANKRD36B	0.0926506	0.181059	2830.5
TBC1D3P5	0.0926247	0.181182	2832.42
SPATA6	0.0925936	0.181329	2834.72
KRT71	0.0925897	0.181348	2835.01
CEP162	0.0925534	0.18152	2837.69
KLK2	0.0925366	0.181599	2838.94
SETD5	0.0925003	0.181771	2841.63
AK1	0.0924951	0.181796	2842.02
GABPB1-AS1	0.0924912	0.181814	2842.3
PCED1A	0.0924679	0.181925	2844.04
NDUFS7	0.0924653	0.181937	2844.23
YIPF5	0.092464	0.181944	2844.32
ENTPD2	0.0924576	0.181974	2844.8
SLC37A3	0.0924472	0.182024	2845.57
CLEC2B	0.0924161	0.182171	2847.88
CSK	0.0923954	0.18227	2849.42
PIGH	0.0923902	0.182294	2849.81
ZNF501	0.0922995	0.182726	2856.55
KAT6B	0.0922956	0.182744	2856.84
SCOC-AS1	0.0922826	0.182806	2857.81
TAF1L	0.0922088	0.183158	2863.31
RPA3	0.0921258	0.183554	2869.5
MYO1B	0.0921025	0.183665	2871.24
KRTAP10-8	0.0920533	0.183901	2874.92
ATP5PD	0.0920248	0.184037	2877.06
EMC2	0.0919963	0.184174	2879.19
PLXNA2	0.0919729	0.184286	2880.94
MAGI2	0.0919418	0.184435	2883.27
FAM135A	0.0919224	0.184528	2884.72
RBM15	0.0918939	0.184665	2886.86
EGFL7	0.0918304	0.184969	2891.63
PMPCA	0.09182	0.185019	2892.4
BECN1	0.0917721	0.18525	2896.01
VWA3A	0.0916788	0.185699	2903.03
C1orf35	0.0916606	0.185786	2904.4
PRR18	0.0916606	0.185786	2904.4
GH1	0.0916477	0.185849	2905.37
HIST1H3G	0.091636	0.185905	2906.25
ZNF443	0.091627	0.185949	2906.94
CDC7	0.0916218	0.185974	2907.33
ASMTL-AS1	0.0916166	0.185999	2907.72
EIF2S2	0.0916127	0.186017	2908.01
ZNF491	0.0916049	0.186055	2908.6
TIMMDC1	0.0915609	0.186268	2911.92
VDAC1	0.0914404	0.18685	2921.03
PTGER1	0.0914326	0.186888	2921.62
SVIP	0.0913432	0.187321	2928.39
DCTN6	0.0912862	0.187598	2932.71
TUBA3C	0.0912499	0.187774	2935.47
KIAA1586	0.091246	0.187793	2935.76
C19orf44	0.0912279	0.187881	2937.14
MCM4	0.0912006	0.188013	2939.21
PARP8	0.091167	0.188177	2941.77
SYDE2	0.0911657	0.188183	2941.87
CD27	0.0910426	0.188783	2951.24
COX8A	0.0910218	0.188884	2952.82
ZBTB7B	0.091005	0.188966	2954.11
MITD1	0.0909855	0.189061	2955.59
ZNF419	0.0909726	0.189124	2956.58
SPOCK2	0.0909324	0.189321	2959.65
ILKAP	0.0908858	0.189549	2963.21
CDH6	0.0908378	0.189783	2966.88
NHEJ1	0.0907912	0.190012	2970.45
KIDINS220	0.0907873	0.190031	2970.75
XPNPEP1	0.0907393	0.190266	2974.43
FOXD3	0.0907121	0.190399	2976.51
HILPDA	0.0906953	0.190482	2977.81
IGFBP3	0.0906707	0.190603	2979.69
COPG1	0.0906318	0.190794	2982.68
USP53	0.0905955	0.190972	2985.47
POLR3A	0.0905942	0.190979	2985.57
PCDHGB4	0.0905813	0.191042	2986.57
CCDC154	0.0905476	0.191208	2989.16
RASGRF1	0.0905411	0.19124	2989.66
KCNJ4	0.090532	0.191285	2990.35
SLC35F1	0.0905204	0.191342	2991.25
RPS7	0.0905009	0.191438	2992.75
PARP16	0.0904426	0.191725	2997.24
ISCA1	0.0904284	0.191796	2998.34
NTRK2	0.0904076	0.191898	2999.94
HAGH	0.0903986	0.191943	3000.64
DCDC2B	0.0903299	0.192282	3005.94
ZNF33B	0.0902755	0.192551	3010.15
SLC35D2	0.0902716	0.19257	3010.45
ADAMTS2	0.0901731	0.193058	3018.08
LCN15	0.0901705	0.193071	3018.28
OXSR1	0.0901277	0.193283	3021.59
POLR3E	0.0900798	0.193521	3025.31
ANAPC15	0.0900694	0.193572	3026.12
RPL22L1	0.0900668	0.193585	3026.32
PCGF2	0.0899554	0.194139	3034.98
SNX29	0.0899269	0.194281	3037.2
ZNF596	0.0899062	0.194385	3038.81
TRIM33	0.0898828	0.194501	3040.63
CECR7	0.0898569	0.19463	3042.65
CACNG8	0.0898388	0.19472	3044.07
CXorf36	0.0898284	0.194772	3044.87
SOX17	0.0896483	0.195672	3058.95
KCNK7	0.0895381	0.196224	3067.57
TMX4	0.0895304	0.196263	3068.18
USP6	0.0895058	0.196387	3070.11
TMEM33	0.0894643	0.196595	3073.37
IMP4	0.0894591	0.196621	3073.78
FAM35BP	0.0894189	0.196823	3076.93
LOC389765	0.0894163	0.196836	3077.14
EPSTI1	0.0894099	0.196869	3077.65
DSCR9	0.0893917	0.19696	3079.07
FXR1	0.0893632	0.197103	3081.31
RNF112	0.0893218	0.197312	3084.58
SAXO2	0.0892738	0.197554	3088.35
FMNL1	0.0892492	0.197678	3090.29
CCDC30	0.0892181	0.197835	3092.75
MROH1	0.0891999	0.197926	3094.18
TMEM214	0.0891935	0.197959	3094.69
CSE1L-AS1	0.089174	0.198057	3096.22
KRTAP5-9	0.0891727	0.198063	3096.33
LINC02210	0.0891222	0.198319	3100.32
PRKACA	0.0891222	0.198319	3100.32
CDC23	0.0891196	0.198332	3100.52
EZH1	0.0890587	0.19864	3105.34
FA2H	0.0890574	0.198647	3105.44
DTX2P1-UPK3BP1-PMS2P11	0.0890496	0.198686	3106.06
LGR5	0.089025	0.198811	3108.01
IGFLR1	0.0889732	0.199073	3112.11
CHEK2P2	0.088889	0.1995	3118.79
MMADHC	0.0888838	0.199527	3119.2
LOC100506548	0.0888125	0.199889	3124.86
MTERF3	0.0887905	0.200001	3126.61
AAR2	0.0887568	0.200172	3129.29
DRG1	0.0887529	0.200192	3129.6
MTRR	0.088727	0.200324	3131.67
CCDC18-AS1	0.0886207	0.200866	3140.13
ZBED6	0.0885974	0.200985	3141.99
SNED1	0.0885508	0.201223	3145.72
TAF4	0.0885287	0.201335	3147.48
PPP1R10	0.0885223	0.201369	3147.99
RWDD2A	0.0884886	0.201541	3150.69
GSTK1	0.0883668	0.202164	3160.44
TBC1D9	0.0883292	0.202357	3163.45
POLA2	0.0883253	0.202377	3163.76
CRY1	0.0882903	0.202557	3166.57
HAUS3	0.0882696	0.202663	3168.23
SLC35E4	0.0882618	0.202703	3168.86
SLC25A52	0.0882463	0.202783	3170.1
GPR171	0.0882359	0.202836	3170.94
FEM1C	0.0882164	0.202936	3172.5
AFG3L1P	0.0881802	0.203123	3175.42
C5orf42	0.0880752	0.203663	3183.86
HIST1H4L	0.0880558	0.203763	3185.43
MECOM	0.0880324	0.203883	3187.31
ZNF106	0.0880299	0.203897	3187.52
ATP10A	0.0880208	0.203944	3188.25
NPLOC4	0.0880052	0.204024	3189.5
DVL3	0.087899	0.204573	3198.08
NDUFB4	0.0878886	0.204626	3198.92
TMC6	0.0877862	0.205156	3207.2
TBC1D31	0.0877837	0.205169	3207.41
REEP1	0.0877642	0.20527	3208.99
F10	0.0877603	0.20529	3209.3
WDR4	0.0877487	0.205351	3210.25
TMX3	0.0876761	0.205727	3216.13
ZFC3H1	0.0876567	0.205828	3217.71
GIPR	0.0876256	0.20599	3220.24
ZHX3	0.0876048	0.206097	3221.92
MRFAP1	0.0876009	0.206118	3222.24
PITPNA	0.087575	0.206252	3224.34
MGST3	0.0875608	0.206326	3225.5
LOC100128239	0.0874804	0.206745	3232.04
ODF2L	0.0874791	0.206751	3232.15
SDCCAG8	0.0874519	0.206893	3234.36
ARMCX3	0.0874208	0.207055	3236.9
MKNK1	0.0873794	0.207272	3240.28
TXNL4B	0.0873651	0.207346	3241.44
KLF3-AS1	0.0873509	0.207421	3242.61
PRKAA1	0.0873418	0.207468	3243.35
HLA-DPB2	0.087299	0.207691	3246.84
TPBG	0.0872977	0.207698	3246.94
GP9	0.0872679	0.207854	3249.38
ADCY6	0.0872368	0.208017	3251.92
GPN2	0.0872368	0.208017	3251.92
GLB1	0.0872122	0.208145	3253.94
PINK1	0.0871772	0.208329	3256.8
NRG4	0.08715	0.208471	3259.03
MEPCE	0.0871267	0.208594	3260.94
LTBP3	0.0870489	0.209001	3267.32
TMEM163	0.0870399	0.209049	3268.06
TMEM191A	0.0870178	0.209165	3269.87
HIST3H3	0.0870166	0.209172	3269.98
RAB9A	0.0870023	0.209246	3271.15
PMS2P3	0.0869984	0.209267	3271.47
GIMAP6	0.0869673	0.20943	3274.03
BMS1P4	0.0869505	0.209519	3275.41
KLHL33	0.0869103	0.20973	3278.71
CLVS2	0.086896	0.209805	3279.89
ZNF302	0.086896	0.209805	3279.89
B4GALT7	0.0868766	0.209908	3281.49
FBXO8	0.0868649	0.209969	3282.45
UNC119	0.0868442	0.210078	3284.16
MYOZ3	0.0868248	0.210181	3285.76
MGLL	0.0868105	0.210256	3286.93
SLITRK4	0.0867652	0.210495	3290.67
GRINA	0.0866965	0.210858	3296.34
RGS11	0.0866835	0.210926	3297.41
CNTLN	0.086646	0.211125	3300.52
TINF2	0.086611	0.21131	3303.41
C11orf72	0.0865604	0.211578	3307.59
BBX	0.0865565	0.211598	3307.92
GNG13	0.0865203	0.211791	3310.92
EEFSEC	0.0864594	0.212114	3315.97
LOC339059	0.0864101	0.212375	3320.06
JAK1	0.0864062	0.212396	3320.38
SLC2A1	0.0863959	0.212451	3321.24
OR8B12	0.0863907	0.212478	3321.67
CPLX2	0.0863427	0.212733	3325.66
ZFAT	0.0863065	0.212926	3328.67
FAM98C	0.086243	0.213264	3333.96
GTPBP6	0.086173	0.213637	3339.79
ZNF827	0.0861678	0.213665	3340.22
CNKSR3	0.0861549	0.213734	3341.3
TMSB15B	0.0861225	0.213907	3344
GPBAR1	0.086116	0.213941	3344.55
ZKSCAN1	0.0860616	0.214232	3349.09
RPL22	0.0860564	0.21426	3349.52
ANP32A	0.0860525	0.214281	3349.85
DNM3	0.0859903	0.214613	3355.05
ZCCHC14	0.0859773	0.214683	3356.13
KRT18P55	0.0858866	0.215168	3363.73
NKX6-2	0.0858516	0.215356	3366.66
RERGL	0.0857247	0.216038	3377.32
USP21	0.0857052	0.216143	3378.96
C6orf203	0.0856948	0.216198	3379.83
CMPK1	0.0856469	0.216456	3383.86
TMPRSS2	0.0856288	0.216554	3385.39
GTF2F1	0.0856171	0.216617	3386.37
CDC42EP1	0.0855834	0.216798	3389.21
IL17RA	0.085573	0.216854	3390.08
FBXL5	0.0855679	0.216882	3390.52
TMEM121B	0.0855471	0.216994	3392.27
LOC644762	0.0855212	0.217134	3394.45
AQP7	0.0855173	0.217155	3394.78
SPAG8	0.0854953	0.217274	3396.64
GTF2IP20	0.085415	0.217708	3403.43
LACC1	0.0853683	0.21796	3407.37
PSMA3	0.0853243	0.218199	3411.1
IPPK	0.0853178	0.218234	3411.65
SELENOH	0.0852556	0.218571	3416.91
POLR3F	0.0852245	0.218739	3419.55
EBLN2	0.0852076	0.218831	3420.98
MUTYH	0.0851791	0.218985	3423.4
BBS10	0.0851532	0.219126	3425.6
UBAP2L	0.0851467	0.219161	3426.15
CRAT	0.0851351	0.219225	3427.14
KAT7	0.0851156	0.21933	3428.79
CTU1	0.0850949	0.219443	3430.55
LARP4B	0.0850845	0.219499	3431.43
POLR2B	0.0850819	0.219513	3431.65
ZNF714	0.0850703	0.219577	3432.65
PHF5A	0.085069	0.219584	3432.76
CERCAM	0.0850146	0.21988	3437.39
OTOP2	0.0850003	0.219958	3438.6
RFT1	0.0849938	0.219993	3439.15
DSP	0.0849627	0.220162	3441.8
UTP6	0.0849627	0.220162	3441.8
THUMPD2	0.0849316	0.220332	3444.45
CD9	0.0848383	0.220841	3452.41
CCDC173	0.084828	0.220898	3453.29
PTTG1	0.0847956	0.221075	3456.06
EML5	0.0847917	0.221096	3456.39
INO80	0.0847463	0.221344	3460.27
GPRASP1	0.0847243	0.221465	3462.15
CLEC11A	0.0846764	0.221727	3466.26
INTS2	0.0846764	0.221727	3466.26
GTPBP10	0.084666	0.221784	3467.15
RASAL2	0.0846181	0.222047	3471.25
UBXN1	0.0846129	0.222075	3471.7
PLK3	0.0845597	0.222366	3476.25
CHM	0.0844872	0.222765	3482.48
VPS25	0.0844703	0.222858	3483.93
IKZF5	0.0844509	0.222964	3485.6
LIAS	0.0844392	0.223029	3486.6
BBOF1	0.0844133	0.223171	3488.83
NOTCH4	0.0843796	0.223357	3491.73
DNAJA2	0.0843433	0.223556	3494.86
CSAG1	0.0842967	0.223813	3498.88
C1orf123	0.0842086	0.2243	3506.48
PRKAR2B	0.0842008	0.224343	3507.15
MED15	0.0841917	0.224393	3507.93
DOCK3	0.0841853	0.224428	3508.49
ARHGEF3	0.084184	0.224436	3508.6
OTUB1	0.0841542	0.2246	3511.18
TF	0.0841269	0.224751	3513.53
CYP4A11	0.0841127	0.22483	3514.76
COG8	0.084092	0.224944	3516.55
PHIP	0.0840492	0.225181	3520.26
TECTA	0.0840466	0.225195	3520.48
KLF1	0.0840427	0.225217	3520.82
C11orf58	0.0839818	0.225554	3526.09
CCDC149	0.0839818	0.225554	3526.09
RNPEPL1	0.0839339	0.22582	3530.25
MTREX	0.0839222	0.225885	3531.26
INSIG2	0.0838717	0.226166	3535.65
CD22	0.0838704	0.226173	3535.76
ADAL	0.0838445	0.226317	3538.01
RMDN3	0.0838419	0.226331	3538.24
SEMA3B	0.0838289	0.226403	3539.36
SLFNL1	0.0837395	0.226901	3547.14
MRPL17	0.0837097	0.227067	3549.73
DNTTIP1	0.0836929	0.22716	3551.2
ELOA	0.0836345	0.227486	3556.28
STYX	0.0836294	0.227514	3556.73
EIF2S3	0.0836151	0.227594	3557.98
LINC01399	0.0835659	0.227869	3562.27
LRRC37A3	0.0835283	0.228079	3565.56
RARA	0.0834829	0.228332	3569.52
EXOC8	0.08347	0.228405	3570.65
PCOLCE	0.0834194	0.228688	3575.07
CEP57	0.0834169	0.228702	3575.3
RPL14	0.083413	0.228724	3575.64
NDRG4	0.0833896	0.228854	3577.68
CYP1B1-AS1	0.0833534	0.229058	3580.86
MOG	0.0833262	0.22921	3583.24
ERGIC3	0.0832743	0.229501	3587.79
ZW10	0.083273	0.229508	3587.9
UBQLN1	0.0832575	0.229596	3589.27
SRGAP2	0.0832108	0.229858	3593.36
DYNLRB1	0.0831979	0.22993	3594.5
ADGRE5	0.0831707	0.230083	3596.89
DRAM2	0.0831577	0.230156	3598.03
USP40	0.083146	0.230222	3599.06
ADNP-AS1	0.0831331	0.230295	3600.2
ZNF541	0.0830955	0.230506	3603.5
TMEM186	0.083054	0.23074	3607.16
FARS2	0.0830035	0.231025	3611.61
TAF1	0.082988	0.231112	3612.98
STARD3	0.0829478	0.231339	3616.52
EIF3J-AS1	0.0829076	0.231566	3620.07
MTMR8	0.082896	0.231632	3621.1
MTHFSD	0.0828726	0.231763	3623.16
LOC202181	0.0828558	0.231859	3624.65
LSM2	0.0828338	0.231983	3626.59
PNRC1	0.0828221	0.232049	3627.63
ANKRD20A12P	0.0828027	0.232159	3629.34
PRDM6	0.0827819	0.232277	3631.18
ANP32AP1	0.0827741	0.232321	3631.87
INTS6-AS1	0.0826005	0.233305	3647.26
ZC3H11A	0.0825927	0.233349	3647.95
ARHGAP26	0.0825876	0.233379	3648.41
ZNF264	0.0825344	0.23368	3653.13
LRCH3	0.0825007	0.233872	3656.12
C14orf28	0.0824826	0.233975	3657.73
TMEM44	0.0824489	0.234167	3660.73
LINC01105	0.0824463	0.234182	3660.96
TPR	0.0823349	0.234817	3670.89
C21orf62-AS1	0.0822727	0.235172	3676.44
NKX6-1	0.082147	0.23589	3687.67
CYP4F35P	0.0821094	0.236105	3691.03
UBXN11	0.08209	0.236217	3692.77
TTC12	0.0820796	0.236276	3693.7
LHB	0.0820692	0.236335	3694.63
ZNF492	0.0820576	0.236402	3695.67
IGSF21	0.0819993	0.236737	3700.9
FOXP4	0.0819189	0.237198	3708.11
NBPF3	0.0818852	0.237391	3711.14
EVI5L	0.0818477	0.237607	3714.52
PCNP	0.0818282	0.237719	3716.26
KITLG	0.0817945	0.237913	3719.29
PIBF1	0.0817492	0.238174	3723.38
NR2F1	0.081744	0.238204	3723.84
ID1	0.0817336	0.238264	3724.78
TMEM178A	0.0817207	0.238338	3725.95
KLK8	0.0816896	0.238518	3728.75
PAAF1	0.0816753	0.2386	3730.03
CADM2	0.0816637	0.238667	3731.09
GGNBP2	0.0816481	0.238757	3732.49
FAM168A	0.0816377	0.238817	3733.42
LINC00643	0.0816339	0.238839	3733.77
COPS5	0.0816157	0.238944	3735.41
NDUFB5	0.0815846	0.239124	3738.22
ARIH1	0.0815587	0.239273	3740.56
DDX17	0.0815548	0.239296	3740.91
CLUL1	0.0815496	0.239326	3741.38
IL11RA	0.0815457	0.239348	3741.73
PKP1	0.0815146	0.239528	3744.54
GREM2	0.0814797	0.239731	3747.71
BDP1	0.081468	0.239798	3748.76
RAB11FIP4	0.0814071	0.240151	3754.28
MRPL21	0.0814006	0.240188	3754.86
TULP4	0.0813812	0.240301	3756.62
GBF1	0.0813604	0.240421	3758.5
ALOX12P2	0.0813436	0.240519	3760.03
STRIP1	0.0813138	0.240692	3762.73
TOMM40L	0.0812594	0.241008	3767.67
TAF11	0.0812296	0.241181	3770.38
TMEM203	0.0811946	0.241384	3773.56
SRF	0.0811622	0.241573	3776.51
KRTAP2-3	0.0811298	0.241761	3779.45
XAB2	0.0810922	0.24198	3782.88
ANXA5	0.0810844	0.242025	3783.58
LOC441454	0.0810793	0.242056	3784.06
ZNF561	0.0810637	0.242146	3785.47
SARS2	0.0810469	0.242244	3787.01
RPL10L	0.0810209	0.242396	3789.37
CLIC3	0.0809445	0.242842	3796.34
B9D2	0.0809341	0.242902	3797.29
P4HB	0.0808914	0.243152	3801.2
NOS3	0.0808849	0.24319	3801.79
LUC7L3	0.0808784	0.243228	3802.38
LOC102723566	0.0808629	0.243319	3803.8
LSR	0.0807566	0.243941	3813.52
MICB	0.0807462	0.244001	3814.47
PPP6R1	0.0807462	0.244001	3814.47
GARNL3	0.0807346	0.24407	3815.54
ADNP	0.0807061	0.244237	3818.15
SETX	0.0807009	0.244267	3818.63
ZFYVE27	0.0806815	0.244381	3820.41
DKFZP586I1420	0.0806594	0.24451	3822.43
ZDBF2	0.0806102	0.2448	3826.95
ANAPC16	0.0805959	0.244883	3828.26
FRY	0.0805208	0.245325	3835.17
HDAC3	0.0805156	0.245355	3835.64
IL1RAPL2	0.0804897	0.245508	3838.03
TRIM23	0.0804793	0.245569	3838.98
RPL13AP6	0.0804651	0.245653	3840.29
BUD31	0.0804119	0.245966	3845.18
IDH3B	0.0804093	0.245981	3845.42
PORCN	0.0803769	0.246172	3848.41
GCLM	0.080351	0.246325	3850.79
MYCL	0.0803407	0.246386	3851.75
PFDN1	0.0802487	0.246929	3860.24
MAGEE2	0.0802033	0.247197	3864.43
COX6B2	0.0801722	0.247381	3867.31
OTUD5	0.0800984	0.247818	3874.14
GTF2B	0.0800465	0.248125	3878.94
KRTAP12-2	0.0800245	0.248256	3880.98
GPR26	0.0800193	0.248287	3881.47
MGAT5B	0.0799791	0.248525	3885.19
PEX14	0.0799765	0.24854	3885.43
UFSP1	0.079939	0.248763	3888.92
MTG1	0.0799001	0.248994	3892.53
NME6	0.0798133	0.249511	3900.6
AP1G1	0.0797589	0.249835	3905.67
FGF7	0.0797135	0.250105	3909.89
OLA1	0.0796047	0.250754	3920.04
DCTN2	0.0795969	0.250801	3920.77
CEBPG	0.0795619	0.25101	3924.03
TSR1	0.0795347	0.251172	3926.58
NADK	0.0795295	0.251203	3927.06
LOC728554	0.0795204	0.251258	3927.91
KLHL42	0.0795114	0.251312	3928.76
NDE1	0.0794414	0.251731	3935.3
SS18L1	0.0794038	0.251956	3938.82
TFR2	0.0793909	0.252033	3940.04
CA5A	0.0793546	0.252251	3943.44
RC3H2	0.079352	0.252266	3943.68
CATSPERE	0.0793455	0.252305	3944.29
SLC25A42	0.0793196	0.252461	3946.72
ERG28	0.0792885	0.252647	3949.63
C1orf112	0.0791693	0.253364	3960.83
SART3	0.0791459	0.253504	3963.03
CSMD1	0.078892	0.255035	3986.96
NXPH2	0.0788816	0.255098	3987.94
TNS1	0.0788414	0.255341	3991.74
TBC1D20	0.078787	0.25567	3996.89
RPS6KA1	0.0787196	0.256078	4003.26
CTDSPL2	0.0786535	0.256478	4009.53
SNAP23	0.0786367	0.256581	4011.12
ST6GAL2	0.0786082	0.256754	4013.83
CD2BP2	0.0785693	0.25699	4017.52
CDC73	0.0785292	0.257234	4021.33
FBLN5	0.0785253	0.257257	4021.7
PLG	0.0784734	0.257573	4026.63
DGKD	0.0784553	0.257683	4028.36
FAM53B	0.0784177	0.257912	4031.93
KLK6	0.0782817	0.258741	4044.9
CHD1	0.07827	0.258812	4046.01
RNPC3	0.0782622	0.25886	4046.75
TIMM8A	0.0782337	0.259034	4049.47
ABHD14B	0.0782259	0.259081	4050.21
CDCA5	0.0782143	0.259152	4051.33
RRP1	0.0781961	0.259263	4053.06
TMEM160	0.0781417	0.259596	4058.26
OSTF1	0.0780316	0.26027	4068.8
CASP7	0.0779966	0.260485	4072.15
KIAA0355	0.0779771	0.260604	4074.02
LOC400682	0.0779279	0.260906	4078.74
RNF144B	0.0779253	0.260922	4078.99
DNM1P35	0.0778748	0.261232	4083.84
CAMK2A	0.0778579	0.261335	4085.46
TBL1Y	0.0778502	0.261383	4086.2
MST1R	0.0778424	0.261431	4086.95
HS6ST2	0.0778294	0.261511	4088.2
PIGT	0.0778087	0.261638	4090.19
NPC1	0.0777996	0.261694	4091.06
DUSP5	0.0777841	0.26179	4092.56
KRTAP9-4	0.0777646	0.261909	4094.43
TCF25	0.0777387	0.262069	4096.92
MRPL19	0.0777102	0.262244	4099.66
XPR1	0.0776739	0.262468	4103.16
MST1	0.0776402	0.262675	4106.4
AFG3L2	0.0776014	0.262915	4110.15
MKRN7P	0.0775884	0.262995	4111.4
ZNF766	0.077578	0.263059	4112.4
GDI2	0.0775444	0.263267	4115.65
TMEM41A	0.077486	0.263627	4121.29
CRLS1	0.0774174	0.264052	4127.93
ZNF155	0.077394	0.264196	4130.18
ZBED1	0.0773759	0.264309	4131.94
CCDC88A	0.0773707	0.264341	4132.44
TMEM63A	0.0773137	0.264694	4137.96
SNU13	0.0772891	0.264847	4140.35
D2HGDH	0.0772126	0.265321	4147.76
SEC62	0.0771919	0.26545	4149.78
PRPF39	0.0771828	0.265506	4150.66
YY1	0.0771712	0.265578	4151.79
AKAP6	0.0771582	0.265659	4153.05
SNX16	0.0770856	0.26611	4160.1
PEAR1	0.0770247	0.266489	4166.03
MUC3A	0.0770131	0.266562	4167.16
ACTL8	0.0770001	0.266643	4168.42
SCAMP4	0.0768991	0.267273	4178.27
TCF23	0.0768861	0.267353	4179.54
AARS2	0.0768537	0.267556	4182.7
MAPK12	0.0768252	0.267734	4185.48
ZSCAN22	0.0768019	0.267879	4187.76
MUT	0.0767889	0.26796	4189.03
LRP8	0.0767721	0.268066	4190.67
MTHFR	0.0767617	0.268131	4191.69
SLC33A1	0.0766658	0.268731	4201.07
TTC5	0.0766282	0.268966	4204.75
MBD6	0.0765583	0.269405	4211.6
PTPN21	0.0765557	0.269421	4211.86
HAPLN2	0.0764585	0.270031	4221.4
ALAD	0.0764339	0.270186	4223.82
UGGT2	0.076408	0.270349	4226.36
ACD	0.0763704	0.270585	4230.06
TNC	0.0763198	0.270903	4235.03
MKRN1	0.0763147	0.270936	4235.54
LGR6	0.0762356	0.271434	4243.33
LDB2	0.076233	0.27145	4243.58
ZNF425	0.0762317	0.271459	4243.71
NIT1	0.0762019	0.271646	4246.65
RPL4	0.076198	0.271671	4247.03
PLEKHH2	0.0761851	0.271753	4248.31
USP30	0.0761656	0.271875	4250.23
QPCT	0.0761501	0.271974	4251.76
METTL4	0.0761462	0.271998	4252.15
UNC13D	0.0761449	0.272006	4252.27
ZBTB49	0.0761436	0.272015	4252.4
DGKI	0.0761073	0.272244	4255.99
RSRC2	0.0760749	0.272448	4259.19
DGCR8	0.0760348	0.272702	4263.16
VPS13D	0.0759998	0.272924	4266.62
TEKT4	0.0759946	0.272957	4267.13
MTHFD2L	0.0759933	0.272965	4267.26
RANBP2	0.0759829	0.27303	4268.28
EIF3A	0.075979	0.273055	4268.67
TBC1D17	0.0759635	0.273153	4270.21
UBLCP1	0.0759441	0.273277	4272.13
HCP5	0.0759285	0.273375	4273.67
DBNDD1	0.0759246	0.2734	4274.06
ATG16L2	0.0759233	0.273408	4274.19
CCDC142	0.0759091	0.273498	4275.6
CD3E	0.0759013	0.273548	4276.37
MED26	0.0758702	0.273745	4279.45
LOC101927596	0.0758521	0.27386	4281.25
USP15	0.0758339	0.273975	4283.05
IFT140	0.0758132	0.274106	4285.11
CCDC158	0.0758106	0.274123	4285.36
IRF2	0.0758002	0.274189	4286.39
UCKL1	0.0757808	0.274312	4288.32
CASP4	0.0757471	0.274526	4291.67
CDH26	0.0757406	0.274567	4292.31
NAP1L4	0.0757199	0.274699	4294.37
IL10RA	0.0757056	0.27479	4295.79
SGK2	0.075703	0.274806	4296.04
TCEA2	0.075681	0.274946	4298.24
SOGA3	0.075659	0.275086	4300.43
SMARCAD1	0.0756538	0.275119	4300.94
MGAT4C	0.0756396	0.27521	4302.36
RETN	0.075611	0.275392	4305.2
MELTF-AS1	0.0755424	0.275829	4312.04
SNIP1	0.0754918	0.276151	4317.07
LINC00680	0.0754504	0.276416	4321.21
ACADM	0.0754141	0.276648	4324.83
ZNF812P	0.0753972	0.276755	4326.52
FBXO11	0.0753312	0.277178	4333.12
THBS2	0.0752949	0.27741	4336.75
ZNF773	0.0752936	0.277418	4336.88
N6AMT1	0.0752366	0.277783	4342.58
BZW2	0.0751977	0.278032	4346.48
NFAT5	0.075164	0.278248	4349.85
FGFR1OP2	0.0751446	0.278373	4351.8
TUG1	0.0751264	0.278489	4353.62
H2AFX	0.0751199	0.278531	4354.27
CCDC107	0.0750577	0.27893	4360.51
KLHL11	0.0750526	0.278963	4361.03
NALCN	0.07505	0.27898	4361.29
TRIM39	0.0750396	0.279047	4362.34
POLR3H	0.075037	0.279063	4362.6
C2orf92	0.0749113	0.279872	4375.23
CCNI2	0.0748569	0.280222	4380.71
FBXL8	0.074853	0.280247	4381.1
MICU1	0.0748426	0.280314	4382.15
SGCE	0.0748388	0.280339	4382.54
SMC3	0.0748297	0.280397	4383.45
CLTA	0.0748102	0.280523	4385.41
SPDYE1	0.0748077	0.280539	4385.67
IFI27	0.0747843	0.28069	4388.03
KIF13B	0.0747804	0.280715	4388.42
POMC	0.0747506	0.280907	4391.42
OCLN	0.074739	0.280983	4392.6
UBR2	0.0747299	0.281041	4393.52
LSM10	0.0747208	0.2811	4394.43
MIS12	0.0747144	0.281141	4395.08
FAM120B	0.0746314	0.281677	4403.46
MGC34796	0.0745239	0.282373	4414.34
RHPN1	0.0744837	0.282634	4418.41
BAALC-AS2	0.0743788	0.283314	4429.05
ART5	0.074358	0.283449	4431.16
RNASEH2B	0.0742686	0.28403	4440.24
ARTN	0.0742582	0.284097	4441.29
EXOSC2	0.0741857	0.284569	4448.67
OR2W3	0.0741507	0.284797	4452.23
WIPI1	0.0741494	0.284806	4452.36
ZFAND2B	0.0741481	0.284814	4452.5
ADARB2-AS1	0.0740755	0.285287	4459.89
ADAM15	0.0740211	0.285642	4465.44
CNOT3	0.0739304	0.286234	4474.7
UCP2	0.0739213	0.286294	4475.63
BLOC1S3	0.0738734	0.286607	4480.53
BNIP3L	0.0738734	0.286607	4480.53
LOC100126784	0.0738553	0.286726	4482.38
CHSY1	0.0738371	0.286845	4484.24
TMPO	0.0738216	0.286946	4485.83
EMC1	0.0738086	0.287031	4487.16
CNTNAP4	0.0737801	0.287218	4490.08
CHRM3	0.0737762	0.287243	4490.47
ZNF181	0.0737645	0.28732	4491.67
MFGE8	0.0737555	0.287379	4492.6
PAPOLG	0.0736907	0.287804	4499.24
BACH1	0.0736039	0.288374	4508.15
RPL38	0.073578	0.288544	4510.81
SIK3	0.0734795	0.289192	4520.93
ACP2	0.0734626	0.289303	4522.67
TYMS	0.0734367	0.289473	4525.33
MRM3	0.0734225	0.289567	4526.8
PPP1R14A	0.0734082	0.289661	4528.27
NEFL	0.0733214	0.290233	4537.22
QRFP	0.0732566	0.290661	4543.9
SLF1	0.0731892	0.291106	4550.86
STK19	0.0731568	0.29132	4554.21
TRAF3IP1	0.0731296	0.2915	4557.02
GGT8P	0.07307	0.291895	4563.19
PTPRE	0.0730441	0.292066	4565.87
FAM192A	0.0730324	0.292144	4567.08
TMEM41B	0.0729793	0.292496	4572.58
GOLGA6C	0.072978	0.292504	4572.72
SCARB2	0.0728808	0.293149	4582.8
RNF146	0.0728575	0.293304	4585.22
CLCN1	0.0728109	0.293614	4590.07
LOC441455	0.0727914	0.293743	4592.09
CDKN3	0.072772	0.293873	4594.11
CYB5D1	0.0727448	0.294054	4596.94
LINC01963	0.0727163	0.294243	4599.91
ECHDC2	0.0726748	0.294519	4604.22
FOS	0.0726243	0.294856	4609.49
USP54	0.0725724	0.295202	4614.89
LYSMD1	0.0725698	0.295219	4615.16
KCNIP1	0.0724532	0.295998	4627.34
LINC00482	0.0724351	0.296119	4629.23
TEF	0.0724325	0.296137	4629.5
ZNF366	0.0724156	0.296249	4631.26
ITGAE	0.0723884	0.296431	4634.11
MRPL11	0.0723832	0.296466	4634.65
ZNF283	0.0723729	0.296535	4635.74
ZNF252P	0.0723599	0.296622	4637.09
CENPB	0.0722899	0.297091	4644.42
ZNF780B	0.0722861	0.297117	4644.82
ZNF451	0.0722705	0.297221	4646.45
ZNF433	0.0722692	0.297229	4646.59
CXCL5	0.0722394	0.297429	4649.71
C4orf47	0.072229	0.297499	4650.8
GNA14	0.0721889	0.297768	4655.01
DZANK1	0.0721681	0.297907	4657.19
MAP1B	0.0721072	0.298316	4663.58
RNF180	0.0720723	0.298551	4667.25
TPCN1	0.072071	0.29856	4667.39
ANKRD54	0.0720567	0.298656	4668.89
ADPRHL2	0.0720489	0.298708	4669.71
CDCA7L	0.0720295	0.298839	4671.75
ZNF595	0.0720269	0.298856	4672.02
WDTC1	0.0719841	0.299144	4676.52
ZC3HAV1L	0.0719764	0.299196	4677.34
FAM86HP	0.0719466	0.299397	4680.47
CEP104	0.0719232	0.299554	4682.93
TUBGCP3	0.0719232	0.299554	4682.93
CHRNA10	0.0718157	0.300279	4694.27
CRYBA2	0.0717626	0.300638	4699.87
DEF8	0.0717613	0.300647	4700.01
SYNM	0.0717496	0.300725	4701.24
ZFP41	0.071703	0.301041	4706.17
HPS6	0.0716965	0.301084	4706.85
DHFR2	0.0716952	0.301093	4706.99
NNMT	0.0716641	0.301303	4710.28
FAM98B	0.0716382	0.301479	4713.02
STK39	0.0714904	0.302479	4728.66
ACE	0.0714632	0.302664	4731.54
TAS2R19	0.0714619	0.302673	4731.68
SCTR	0.0714062	0.303051	4737.59
RDH16	0.0713997	0.303095	4738.28
XRCC3	0.0713375	0.303517	4744.88
LOC101927550	0.0713272	0.303588	4745.98
HCRTR1	0.0713051	0.303737	4748.33
TOMM20	0.0712818	0.303896	4750.8
PLEKHA8P1	0.0712248	0.304284	4756.87
CTSD	0.0712235	0.304293	4757.01
DLK1	0.0712209	0.30431	4757.28
MAGOHB	0.0712028	0.304434	4759.21
CIDEA	0.0711989	0.30446	4759.63
ABCB1	0.0711976	0.304469	4759.77
ELMSAN1	0.0711639	0.304699	4763.35
CTAGE7P	0.0711561	0.304752	4764.18
ACTN2	0.0711535	0.304769	4764.46
MFSD14B	0.0710849	0.305237	4771.78
GPIHBP1	0.0710641	0.305379	4773.99
MYO1D	0.0710395	0.305547	4776.61
HBP1	0.0710291	0.305618	4777.72
EDEM3	0.0710045	0.305786	4780.35
CASP16P	0.0709903	0.305883	4781.87
LOC389906	0.0709734	0.305998	4783.67
SPDYE7P	0.0709708	0.306016	4783.95
TRAK1	0.0709592	0.306096	4785.19
CCT6P1	0.0709125	0.306414	4790.18
DEDD2	0.0708737	0.30668	4794.33
MEIS1	0.0707868	0.307275	4803.63
OXT	0.0707765	0.307346	4804.74
INTS5	0.0707493	0.307532	4807.65
RRP1B	0.0707402	0.307594	4808.62
ZNF570	0.0707402	0.307594	4808.62
LHX4-AS1	0.0707039	0.307843	4812.51
PARP12	0.0706702	0.308074	4816.13
TRIM2	0.0706469	0.308234	4818.63
TAF6L	0.0706365	0.308306	4819.74
SLC6A10P	0.0706313	0.308341	4820.3
PELP1	0.0706275	0.308368	4820.71
AMPD2	0.0705964	0.308581	4824.05
SMYD2	0.0705588	0.30884	4828.09
PHF21A	0.070538	0.308982	4830.32
C7orf57	0.0704875	0.30933	4835.75
IRAK4	0.0704512	0.30958	4839.66
FZD10	0.0704331	0.309704	4841.61
DEFB135	0.0703735	0.310115	4848.03
TAL1	0.0703605	0.310204	4849.43
MTMR4	0.070354	0.310249	4850.12
TTLL13P	0.0703372	0.310365	4851.94
FAM92A1P2	0.070332	0.310401	4852.5
YTHDC2	0.0703178	0.310499	4854.04
ATP5PF	0.0702724	0.310812	4858.93
FKBP9P1	0.0702659	0.310857	4859.63
INE1	0.0702582	0.310911	4860.47
CLIP1	0.0702283	0.311116	4863.68
SLC22A9	0.0701985	0.311322	4866.9
TRMT1L	0.0701804	0.311448	4868.86
HIGD1B	0.07017	0.311519	4869.98
SHISAL2A	0.0701584	0.3116	4871.24
DNMT3B	0.0701545	0.311627	4871.66
PGBD2	0.070113	0.311914	4876.15
KRT9	0.0701065	0.311958	4876.85
SMIM10L2B-AS1	0.0701053	0.311967	4876.99
KCNJ9	0.070104	0.311976	4877.13
SF3B2	0.0700599	0.312281	4881.89
MAFIP	0.0700469	0.312371	4883.3
ZNF441	0.0700418	0.312407	4883.86
GKN1	0.0700262	0.312515	4885.54
DAAM2	0.0700132	0.312604	4886.94
BBS12	0.0699757	0.312865	4891.02
RBM38	0.0699705	0.312901	4891.58
SNX17	0.0699212	0.313242	4896.92
VMO1	0.0698876	0.313476	4900.57
ZNF585B	0.0698707	0.313593	4902.4
TOE1	0.0698629	0.313647	4903.24
CSNK2B	0.0698383	0.313818	4905.92
LINC00654	0.0698163	0.313971	4908.31
TMEM200C	0.0697385	0.314512	4916.76
CTSS	0.0697269	0.314593	4918.03
MAB21L3	0.069723	0.31462	4918.45
CYP1A2	0.0696362	0.315224	4927.9
MTUS1	0.0695973	0.315495	4932.13
FTCDNL1	0.0695196	0.316037	4940.61
EVI5	0.0694664	0.316408	4946.41
SENP3	0.0694444	0.316562	4948.81
GOLGA2	0.0694431	0.316571	4948.95
DTX4	0.0694159	0.316761	4951.93
AMPH	0.0694081	0.316815	4952.78
CKS2	0.0693913	0.316933	4954.62
TP53INP2	0.0693628	0.317133	4957.73
SAFB	0.0693563	0.317178	4958.44
KRTAP12-3	0.0693304	0.317359	4961.28
NKG7	0.0692565	0.317876	4969.36
ITCH	0.0692539	0.317894	4969.64
PAIP2B	0.0692319	0.318049	4972.06
TTC14	0.069171	0.318476	4978.73
MANSC1	0.0691554	0.318585	4980.43
TMX2	0.069123	0.318812	4983.99
RPL19P12	0.069079	0.319121	4988.82
NDUFA8	0.0690583	0.319267	4991.1
TRIO	0.069044	0.319367	4992.66
SLC25A41	0.0690077	0.319622	4996.65
DCD	0.0689974	0.319695	4997.79
MUC12	0.0689948	0.319713	4998.07
KLF11	0.0689688	0.319895	5000.92
CNOT6	0.0689365	0.320123	5004.49
EPB41L4A-AS1	0.0688626	0.320643	5012.62
SLC30A5	0.0688548	0.320698	5013.47
ERO1B	0.0688432	0.32078	5014.76
OR3A2	0.0688185	0.320954	5017.47
DENND3	0.0688172	0.320963	5017.61
TMEM150A	0.0688095	0.321018	5018.47
PLXND1	0.06879	0.321155	5020.61
RHOG	0.0687848	0.321191	5021.18
ZNF397	0.0687395	0.321511	5026.18
A4GALT	0.0687252	0.321612	5027.76
MAP4K5	0.0687123	0.321703	5029.19
LOC344967	0.0687019	0.321776	5030.33
SLC35G5	0.0686553	0.322106	5035.48
TRMT6	0.0686255	0.322316	5038.77
FOXJ2	0.068606	0.322454	5040.92
RSBN1L	0.0685723	0.322692	5044.64
ATP6AP1	0.0685659	0.322738	5045.36
CROCC	0.0685425	0.322903	5047.94
CTNNB1	0.0685244	0.323031	5049.95
LOC440040	0.068514	0.323105	5051.09
IZUMO1R	0.0685101	0.323132	5051.53
SNHG7	0.068413	0.323821	5062.29
ANO6	0.0683806	0.32405	5065.88
RBMX2	0.0683559	0.324225	5068.61
BCL7B	0.0683533	0.324243	5068.9
CXorf56	0.0683313	0.3244	5071.34
PQLC3	0.0683287	0.324418	5071.63
ANO4	0.0682678	0.324851	5078.39
SYVN1	0.068238	0.325062	5081.7
PCGF3	0.0681447	0.325726	5092.07
HLA-DRB4	0.0681266	0.325855	5094.09
CSTF3	0.0681214	0.325892	5094.67
CBR4	0.0681097	0.325975	5095.96
LINC02018	0.0681071	0.325993	5096.25
LINC01869	0.0680929	0.326095	5097.84
TP73-AS1	0.0680838	0.326159	5098.85
RARS2	0.068019	0.326621	5106.07
UBE2T	0.0679918	0.326815	5109.1
IGF2R	0.0679659	0.327	5111.99
SMG5	0.0679646	0.327009	5112.13
HOMEZ	0.067962	0.327028	5112.42
ETV3	0.0679465	0.327139	5114.16
PHF1	0.0679465	0.327139	5114.16
GPS1	0.0679206	0.327324	5117.05
DYM	0.0678933	0.327518	5120.09
CDCA8	0.0678532	0.327805	5124.57
YIPF3	0.0678506	0.327823	5124.86
ZNF317	0.0678454	0.32786	5125.44
ST3GAL2	0.0678389	0.327907	5126.16
SMIM6	0.0678143	0.328083	5128.92
DHX9	0.0677741	0.32837	5133.41
IRAK2	0.0677145	0.328796	5140.07
ODF3L1	0.0676834	0.329019	5143.56
CYP4B1	0.0676808	0.329038	5143.85
CCP110	0.0676769	0.329066	5144.28
SMAD5	0.0676601	0.329186	5146.17
ZNF558	0.0676497	0.32926	5147.33
PEBP1	0.0676484	0.32927	5147.47
MBD5	0.0676407	0.329325	5148.34
AP2M1	0.067616	0.329502	5151.1
POC1B-AS1	0.0675979	0.329632	5153.14
RFPL1S	0.0675798	0.329762	5155.17
RHCG	0.0675629	0.329883	5157.06
ANKRD18CP	0.0675577	0.32992	5157.64
CTPS2	0.0675396	0.33005	5159.68
ZNF568	0.0675266	0.330143	5161.13
LRRC39	0.0673763	0.331223	5178.02
ANXA3	0.0673737	0.331242	5178.31
LOC100335030	0.067331	0.33155	5183.12
SMPD3	0.0673297	0.331559	5183.26
STEAP1B	0.0672934	0.33182	5187.35
C10orf90	0.0672895	0.331848	5187.78
KNSTRN	0.0671651	0.332745	5201.8
ESYT3	0.0670122	0.333849	5219.06
ATAD1	0.0669915	0.333999	5221.41
TRAPPC3	0.0669889	0.334018	5221.7
FBXO48	0.0668878	0.334749	5233.14
GUSB	0.0668645	0.334918	5235.78
CDH24	0.066858	0.334965	5236.51
PSMG2	0.0668528	0.335003	5237.1
VIRMA	0.0668386	0.335106	5238.71
RAD54L	0.0668217	0.335228	5240.62
SNX33	0.0667867	0.335482	5244.59
SHOC2	0.0667505	0.335745	5248.7
TMED1	0.0667362	0.335848	5250.32
TRH	0.0667207	0.335961	5252.08
CHCHD7	0.0666844	0.336225	5256.2
NDUFA1	0.0666844	0.336225	5256.2
NRF1	0.0666598	0.336404	5259
ASRGL1	0.06663	0.33662	5262.38
SAMD4B	0.0666222	0.336677	5263.27
LSM11	0.066547	0.337223	5271.81
KIAA0754	0.0665457	0.337233	5271.96
APOO	0.0665341	0.337318	5273.28
LBR	0.0665198	0.337421	5274.91
DYRK1A	0.0664239	0.33812	5285.83
ARMC9	0.0663863	0.338394	5290.11
PPP6C	0.0663501	0.338658	5294.25
RBM45	0.0663358	0.338762	5295.87
PABPC1	0.0663125	0.338933	5298.53
TLE4	0.0663086	0.338961	5298.98
FRMD8	0.0663073	0.33897	5299.12
C1QTNF4	0.0662969	0.339046	5300.31
TNFRSF10A	0.0662723	0.339226	5303.12
NSA2	0.0662619	0.339302	5304.3
ZNF217	0.066179	0.339908	5313.78
RAB9BP1	0.0661687	0.339984	5314.96
ULK1	0.0661388	0.340202	5318.37
FOLH1	0.065951	0.341578	5339.89
SSBP2	0.0658706	0.342168	5349.11
MTURN	0.0658512	0.342311	5351.34
CRYGD	0.0658395	0.342396	5352.68
SHROOM4	0.0658395	0.342396	5352.68
SEL1L3	0.0657721	0.342892	5360.42
EIF2AK1	0.0657605	0.342977	5361.76
KLHL36	0.0656426	0.343845	5375.33
DNM1L	0.0656128	0.344065	5378.77
HPRT1	0.0656024	0.344141	5379.96
ZNF772	0.0655635	0.344428	5384.44
ZNF460	0.0655156	0.344782	5389.97
RASL11A	0.0654987	0.344906	5391.91
HGD	0.0654391	0.345346	5398.8
RYK	0.0654067	0.345585	5402.54
LOC100506476	0.0653743	0.345825	5406.28
CCDC166	0.0653458	0.346036	5409.58
ZNF329	0.0652849	0.346486	5416.62
BGN	0.0652435	0.346793	5421.42
XIST	0.0651877	0.347206	5427.88
CHKA	0.0651541	0.347456	5431.78
ANO8	0.0651346	0.3476	5434.03
GEMIN2	0.0651113	0.347773	5436.74
DCUN1D3	0.0650944	0.347898	5438.69
DDX19A	0.0650815	0.347994	5440.2
FAM234B	0.0650595	0.348158	5442.75
RPL18	0.0650595	0.348158	5442.75
ALS2CL	0.0650556	0.348187	5443.21
LINC01138	0.0649856	0.348707	5451.33
SPG7	0.0649441	0.349015	5456.15
HIST1H3J	0.0649415	0.349034	5456.45
LYL1	0.064926	0.34915	5458.26
ABHD10	0.0648664	0.349593	5465.19
ZNF292	0.0648586	0.349651	5466.1
SPIRE1	0.0648003	0.350086	5472.89
ZBTB45	0.0647912	0.350153	5473.95
GNE	0.0647757	0.350269	5475.76
HSPA14	0.0647368	0.350559	5480.29
KCTD14	0.0647135	0.350733	5483.01
CSPP1	0.0647031	0.35081	5484.22
NDFIP2	0.06458	0.351729	5498.59
GHSR	0.0645126	0.352233	5506.46
ENPP2	0.0644569	0.35265	5512.98
CEP170	0.0644129	0.35298	5518.14
ANGPT2	0.0643818	0.353213	5521.78
LPXN	0.0643753	0.353261	5522.54
KANSL3	0.0643455	0.353485	5526.03
ETAA1	0.0643403	0.353524	5526.64
AURKC	0.0641796	0.35473	5545.49
TMEM179	0.0641524	0.354934	5548.68
AKAP9	0.0641071	0.355275	5554.01
SKIL	0.0640578	0.355645	5559.81
FAM66B	0.0640423	0.355763	5561.64
LMF2	0.0640034	0.356055	5566.21
HEG1	0.063984	0.356202	5568.5
RC3H1	0.0639775	0.35625	5569.26
SAMD1	0.0639775	0.35625	5569.26
STEAP1	0.0639775	0.35625	5569.26
ABHD3	0.0639645	0.356348	5570.79
RRP8	0.0639503	0.356455	5572.47
CASP2	0.0639334	0.356582	5574.45
NUDT9P1	0.0638816	0.356973	5580.56
ESR1	0.0638583	0.357149	5583.31
YARS2	0.0637779	0.357756	5592.79
CCZ1B	0.0637494	0.357971	5596.16
WNK1	0.0637054	0.358304	5601.37
BAX	0.0636639	0.358618	5606.27
ATOH8	0.0636341	0.358843	5609.79
BRD2	0.0636108	0.35902	5612.55
BSG	0.0636095	0.359029	5612.71
MOB3C	0.0635926	0.359157	5614.7
GTPBP8	0.0635227	0.359687	5622.99
VPS51	0.0635058	0.359815	5624.98
GLT8D1	0.0634903	0.359932	5626.82
LOC642929	0.0634812	0.360001	5627.9
TMEM88	0.0634721	0.36007	5628.97
HMX2	0.063454	0.360208	5631.13
CDH13	0.0634073	0.360562	5636.66
DLAT	0.0634047	0.360581	5636.97
AP4B1	0.0633659	0.360876	5641.58
GIMAP7	0.0633101	0.3613	5648.2
HDHD2	0.0632998	0.361378	5649.43
ACBD3	0.0632726	0.361585	5652.66
EMC4	0.0632415	0.361822	5656.36
SUPT5H	0.0632402	0.361832	5656.51
GGT5	0.0632376	0.361851	5656.82
AMOTL2	0.0632104	0.362058	5660.06
RASSF2	0.0632052	0.362098	5660.68
ABCA3	0.0632039	0.362108	5660.83
PCBP4	0.0631793	0.362295	5663.76
PPM1G	0.063178	0.362305	5663.91
PVRIG	0.0631313	0.36266	5669.47
CD3EAP	0.0631106	0.362818	5671.94
SLC25A16	0.063095	0.362937	5673.79
SH3GL1	0.0630808	0.363045	5675.49
H3F3B	0.0630432	0.363332	5679.97
TMEM39B	0.0630432	0.363332	5679.97
OTUD3	0.0630225	0.36349	5682.44
MSH2	0.0629681	0.363905	5688.93
FAM117B	0.0629331	0.364172	5693.11
CAVIN1	0.0629175	0.364291	5694.96
MAP3K11	0.0628929	0.364479	5697.9
PRKCQ-AS1	0.0628774	0.364598	5699.76
FANCE	0.0628631	0.364707	5701.46
C10orf95	0.0628424	0.364866	5703.94
DDB2	0.0628333	0.364935	5705.03
DMAC2	0.0627465	0.365599	5715.41
PER3	0.0627387	0.365659	5716.34
EGFR	0.062718	0.365817	5718.82
SAE1	0.0627024	0.365937	5720.69
ACVR1B	0.0626895	0.366036	5722.24
PJA2	0.0626843	0.366076	5722.86
BCL2L12	0.0626545	0.366304	5726.43
CTDP1	0.0626467	0.366363	5727.36
SPPL2B	0.0625417	0.367169	5739.95
PRKAR1B	0.0625314	0.367248	5741.19
SLAIN2	0.0624964	0.367517	5745.39
PRAMEF20	0.0624951	0.367527	5745.55
MFSD6L	0.0624925	0.367547	5745.86
PIGG	0.0624692	0.367726	5748.66
GPR142	0.0624199	0.368104	5754.57
NINJ2	0.0623642	0.368533	5761.27
LAS1L	0.06235	0.368643	5762.99
FAM107B	0.0623448	0.368682	5763.61
PLXNB3	0.0623266	0.368822	5765.79
CEBPE	0.0623202	0.368872	5766.57
HSD17B3	0.0622761	0.369211	5771.88
MTF2	0.0622683	0.369271	5772.81
EPHB1	0.0622632	0.369311	5773.44
ABCF1	0.0622593	0.369341	5773.91
ZNF414	0.0622528	0.369391	5774.69
UBXN2A	0.0622269	0.369591	5777.81
RPL23AP82	0.0621971	0.36982	5781.4
FEN1	0.0621128	0.37047	5791.56
GPSM2	0.062061	0.37087	5797.81
LGALS4	0.0620403	0.37103	5800.32
KRTAP8-1	0.0620118	0.371251	5803.76
GOLGA2P7	0.0619794	0.371501	5807.68
ZKSCAN8	0.0619612	0.371641	5809.87
GNG11	0.0619573	0.371671	5810.34
RPA1	0.0619172	0.371982	5815.2
KCNJ14	0.0618964	0.372143	5817.71
TMEM88B	0.0618576	0.372444	5822.41
CTDNEP1	0.0618148	0.372775	5827.59
NDRG1	0.0618148	0.372775	5827.59
TTC16	0.0617902	0.372966	5830.57
ZNF189	0.0617591	0.373207	5834.34
WHRN	0.0617565	0.373227	5834.65
DACT2	0.0617422	0.373337	5836.38
BFAR	0.0617228	0.373488	5838.74
EPS15	0.0617228	0.373488	5838.74
BCAS1	0.0617124	0.373568	5840
ATP5MD	0.0616684	0.37391	5845.34
GPR4	0.0616243	0.374252	5850.69
PTAFR	0.0615492	0.374836	5859.82
ACBD6	0.0615259	0.375018	5862.65
UBE2DNL	0.061496	0.37525	5866.28
LINC00926	0.0614883	0.37531	5867.22
TIMM23	0.0614766	0.375401	5868.64
MIRLET7BHG	0.0614688	0.375461	5869.59
ZDHHC16	0.0614598	0.375532	5870.69
SLCO2A1	0.0614351	0.375724	5873.69
TMEM72	0.0614079	0.375936	5877
CA14	0.0613872	0.376097	5879.53
ZNF784	0.0613043	0.376743	5889.63
PNMA1	0.0612926	0.376834	5891.05
CCDC137	0.0612706	0.377006	5893.74
SMUG1	0.0612628	0.377067	5894.69
ZBTB3	0.0612524	0.377148	5895.95
FASTKD2	0.061154	0.377917	5907.97
KCNK5	0.061154	0.377917	5907.97
RNF114	0.0610931	0.378393	5915.42
ERO1A	0.0610451	0.378768	5921.28
TSPO2	0.0609894	0.379204	5928.1
UBE2J2	0.0609505	0.379508	5932.85
CDH23	0.0609298	0.379671	5935.39
CLCNKA	0.060878	0.380077	5941.75
MIA2	0.0608352	0.380412	5946.99
FHL3	0.0608184	0.380545	5949.05
TXNDC11	0.0608119	0.380595	5949.85
LRFN4	0.0606732	0.381684	5966.87
GSTA4	0.0606577	0.381807	5968.78
CNTROB	0.0606421	0.381929	5970.7
ZC3H12B	0.0606266	0.382051	5972.61
GABPB2	0.0606149	0.382143	5974.04
RBP7	0.060611	0.382174	5974.52
GRWD1	0.0605981	0.382276	5976.11
USP34	0.0605955	0.382296	5976.43
ZC3H18	0.0605696	0.3825	5979.62
PLEKHM1P1	0.0604931	0.383102	5989.03
GSPT1	0.0604827	0.383184	5990.31
LRRK1	0.0603545	0.384195	6006.12
SNX20	0.060348	0.384246	6006.92
KRTAP21-1	0.060335	0.384349	6008.52
TNNI1	0.0603195	0.384471	6010.44
RPL26	0.0603078	0.384564	6011.88
POLR2H	0.0602884	0.384717	6014.28
ANKRD27	0.0602793	0.384789	6015.4
LOC100130691	0.0602482	0.385034	6019.24
COMMD3	0.0602443	0.385065	6019.72
ENDOD1	0.0602378	0.385116	6020.52
LDAH	0.0601912	0.385485	6026.29
ICAM2	0.0601731	0.385629	6028.53
IL11	0.060151	0.385803	6031.26
WDR53	0.0601458	0.385844	6031.9
CRAMP1	0.0601212	0.386039	6034.94
NOL10	0.0601005	0.386203	6037.51
ADAMTSL1	0.0600927	0.386264	6038.47
TPM4	0.0600642	0.38649	6042
SIMC1	0.0600163	0.38687	6047.94
SOX15	0.060015	0.38688	6048.1
DNAJC28	0.0599916	0.387065	6050.99
CLDND1	0.0599813	0.387147	6052.28
ARRDC2	0.0599191	0.387641	6059.99
C2	0.0599009	0.387785	6062.24
PDXDC1	0.0598867	0.387898	6064.01
TIMM9	0.0598789	0.38796	6064.97
HDHD5	0.0597921	0.388649	6075.75
NDUFB11	0.059726	0.389175	6083.97
INHBC	0.0597066	0.389329	6086.38
IRAK1BP1	0.0597014	0.389371	6087.03
EMILIN2	0.0596936	0.389432	6088
FNTA	0.0596716	0.389608	6090.74
GPR62	0.0596521	0.389762	6093.16
NUDCD2	0.0595977	0.390196	6099.93
ZNF100	0.0595316	0.390723	6108.17
ZNF382	0.0595252	0.390774	6108.97
SLC22A12	0.0595057	0.390929	6111.4
RECQL5	0.0594928	0.391033	6113.01
SCARNA17	0.05945	0.391374	6118.35
DCX	0.0594358	0.391488	6120.12
WAPL	0.0594332	0.391508	6120.45
CARD14	0.0594098	0.391694	6123.36
SPDYE5	0.0593982	0.391788	6124.82
BICC1	0.0593697	0.392015	6128.38
HSPBP1	0.0593671	0.392036	6128.7
PPP2CA	0.0593476	0.392191	6131.13
WDR11	0.0593139	0.392461	6135.34
MTMR11	0.0592945	0.392616	6137.77
PTCRA	0.0592841	0.392699	6139.06
ALS2CR12	0.0592725	0.392792	6140.52
MARK2	0.0592634	0.392865	6141.65
FAM208B	0.0592595	0.392896	6142.14
TMEM241	0.0591494	0.393778	6155.92
DNAJC21	0.0591261	0.393964	6158.85
SCAP	0.0591248	0.393975	6159.01
HAGLR	0.0591209	0.394006	6159.5
ZNF544	0.0590742	0.39438	6165.34
AIF1L	0.0590379	0.394671	6169.89
COQ10B	0.0590211	0.394806	6172
ERMN	0.0590198	0.394816	6172.16
KHDRBS1	0.0589978	0.394993	6174.93
AMDHD2	0.0588876	0.395878	6188.76
GVINP1	0.0588837	0.395909	6189.24
RPS29	0.058819	0.39643	6197.39
VEGFA	0.0587814	0.396732	6202.11
LRP5	0.0587295	0.397149	6208.64
SYT13	0.0587218	0.397212	6209.61
ARHGAP27	0.0586596	0.397713	6217.45
ANP32A-IT1	0.0586077	0.398131	6223.98
CTU2	0.0585961	0.398225	6225.45
PSMB8	0.0585676	0.398455	6229.04
PRORY	0.058565	0.398476	6229.37
CCL21	0.0585157	0.398873	6235.58
POPDC3	0.0585054	0.398957	6236.89
L3HYPDH	0.0584963	0.39903	6238.04
TSNAX	0.0584833	0.399135	6239.67
BEX5	0.0584795	0.399166	6240.16
PDE1C	0.0584522	0.399386	6243.6
CDK8	0.0583667	0.400077	6254.41
ZNF529	0.0583512	0.400203	6256.37
PTCH2	0.0583279	0.400392	6259.32
NDUFAF1	0.0582877	0.400717	6264.4
CHST4	0.0581633	0.401724	6280.16
RECQL4	0.0581024	0.402218	6287.88
SIAH1	0.0580985	0.40225	6288.37
ALDOC	0.0580829	0.402376	6290.35
ASCC2	0.0580298	0.402807	6297.09
GRIP1	0.0580143	0.402934	6299.06
CHTOP	0.058	0.403049	6300.87
TRDMT1	0.0579806	0.403207	6303.34
ARSE	0.0579702	0.403292	6304.66
PSMC3	0.0579521	0.403439	6306.96
EHD3	0.057864	0.404155	6318.16
SPRTN	0.0578471	0.404293	6320.31
DZIP1	0.0578458	0.404303	6320.47
ZNF581	0.0578419	0.404335	6320.96
DLC1	0.0577888	0.404767	6327.73
RPLP0P2	0.0577707	0.404915	6330.04
MESP2	0.0576735	0.405707	6342.42
TMEM249	0.0575957	0.406341	6352.33
ERCC3	0.0574882	0.40722	6366.07
WDR83	0.0574636	0.407421	6369.21
CCDC117	0.0574195	0.407781	6374.84
ROBO4	0.0573975	0.407961	6377.66
TYMSOS	0.0573755	0.408142	6380.48
DGAT2	0.0573431	0.408407	6384.62
MRPL53	0.0573392	0.408439	6385.12
CLSTN3	0.0573327	0.408492	6385.95
FAM50A	0.0572679	0.409022	6394.25
ARRDC4	0.0571979	0.409596	6403.21
LINC00367	0.0571824	0.409724	6405.21
ID3	0.0571694	0.40983	6406.87
LZTS1	0.0571681	0.40984	6407.04
CD300C	0.0571591	0.409915	6408.2
CDK11B	0.0571513	0.409979	6409.2
ANKRD36BP1	0.0568934	0.412098	6442.32
CCT3	0.056804	0.412834	6453.83
VAMP4	0.0567898	0.412952	6455.67
TAF7	0.0567496	0.413283	6460.85
IL10RB	0.0567029	0.413667	6466.86
PDCL	0.0566848	0.413817	6469.2
LOC643387	0.0566692	0.413945	6471.21
TCTE3	0.0566537	0.414074	6473.21
MACO1	0.0566356	0.414223	6475.55
LMBR1	0.0566045	0.41448	6479.57
C4BPB	0.0565928	0.414576	6481.07
LATS1	0.0565604	0.414844	6485.26
CCSAP	0.0565591	0.414855	6485.42
RPS17	0.0565228	0.415155	6490.11
EBF4	0.056515	0.415219	6491.12
ZNF467	0.0565034	0.415315	6492.62
FBLIM1	0.0564451	0.415798	6500.16
KNOP1	0.0564127	0.416066	6504.35
FAM83E	0.0564088	0.416098	6504.86
MCRIP1	0.0563958	0.416205	6506.53
EXT1	0.0563881	0.416269	6507.54
SSTR3	0.0563803	0.416334	6508.55
LSM14B	0.0563427	0.416645	6513.41
LOC100128288	0.0563194	0.416838	6516.43
RPL7A	0.0563025	0.416978	6518.61
GFOD2	0.0562961	0.417032	6519.45
LRIF1	0.0562753	0.417203	6522.14
FKBP8	0.0562403	0.417494	6526.68
TRIM14	0.056239	0.417504	6526.84
LOC100133331	0.0562339	0.417547	6527.52
SPEF2	0.0562183	0.417676	6529.53
MFSD1	0.0562092	0.417751	6530.71
PLBD2	0.0561963	0.417859	6532.39
C7orf43	0.0561937	0.41788	6532.73
RNASE1	0.0561885	0.417923	6533.4
BBS2	0.0561872	0.417934	6533.57
FBXO36	0.056147	0.418268	6538.78
PLIN4	0.0561457	0.418278	6538.95
NRXN3	0.0561121	0.418558	6543.32
MYRF	0.0560861	0.418773	6546.69
HIST1H3D	0.0560719	0.418892	6548.54
POLR2E	0.0560576	0.41901	6550.39
UBTD2	0.0560395	0.419161	6552.75
TDG	0.0560032	0.419463	6557.46
BRD7P3	0.055976	0.419689	6561
SNRNP25	0.055941	0.41998	6565.55
RNF115	0.0559371	0.420013	6566.06
B2M	0.0559358	0.420023	6566.23
TMEM185A	0.0559112	0.420228	6569.43
MAP3K1	0.0558555	0.420692	6576.68
IRGC	0.0558244	0.420951	6580.73
DISP1	0.0558075	0.421092	6582.93
ZFYVE16	0.055805	0.421113	6583.27
ZCCHC10	0.055757	0.421513	6589.52
MIR100HG	0.0557544	0.421535	6589.85
ZNHIT2	0.0557415	0.421643	6591.54
FAM234A	0.0557168	0.421848	6594.75
SNX14	0.0557091	0.421913	6595.77
MAP1LC3B2	0.0556922	0.422054	6597.97
PPP2R1A	0.0555186	0.423504	6620.64
ARID3B	0.0555017	0.423645	6622.85
GCN1	0.0554745	0.423873	6626.41
ZNF708	0.0554538	0.424046	6629.12
INPPL1	0.0554421	0.424144	6630.64
PEBP4	0.0554344	0.424209	6631.66
CLDN5	0.0554175	0.42435	6633.87
RPL23AP53	0.0553981	0.424513	6636.41
CRYAB	0.0553851	0.424621	6638.11
MTX3	0.0553773	0.424687	6639.13
MINPP1	0.0552931	0.425392	6650.16
WARS	0.0552711	0.425577	6653.05
BMT2	0.0552037	0.426142	6661.89
WDR38	0.0550975	0.427035	6675.84
ESRP2	0.0550599	0.427351	6680.77
TM4SF18	0.0550029	0.42783	6688.27
PYM1	0.0549912	0.427928	6689.8
KCTD18	0.0549549	0.428234	6694.58
CCDC151	0.0549446	0.428321	6695.94
ZNF524	0.0549238	0.428495	6698.67
ERCC8	0.0548759	0.428899	6704.98
ATM	0.0548435	0.429172	6709.25
MORF4L1	0.0547904	0.42962	6716.25
RAPGEF2	0.0547761	0.42974	6718.13
TAF8	0.0547061	0.430331	6727.36
MED6	0.0547048	0.430341	6727.53
RPL34	0.0546789	0.43056	6730.95
TMEM240	0.0546776	0.430571	6731.12
ORMDL1	0.0545778	0.431414	6744.3
CEP78	0.0545597	0.431567	6746.69
ZFP3	0.0545519	0.431633	6747.72
PITRM1	0.0545351	0.431776	6749.95
LCA10	0.0545118	0.431973	6753.03
INCA1	0.0544275	0.432686	6764.18
RINT1	0.0544172	0.432774	6765.55
VDAC2	0.0543887	0.433015	6769.32
PDGFRB	0.0543848	0.433048	6769.84
ANKRD53	0.0543809	0.433081	6770.35
PSPN	0.0543757	0.433125	6771.04
TMEM125	0.0543096	0.433685	6779.8
NBPF22P	0.054285	0.433894	6783.06
NOP9	0.054088	0.435566	6809.2
PRKCSH	0.0539947	0.436359	6821.6
RHBDL2	0.0539325	0.436889	6829.88
IFIH1	0.0539079	0.437098	6833.16
ABHD12B	0.0539002	0.437164	6834.19
CYP2U1	0.0538587	0.437518	6839.71
TAB1	0.0538483	0.437606	6841.1
KLHL4	0.0537745	0.438236	6850.94
ZNF274	0.0537485	0.438457	6854.4
NTN5	0.0537213	0.438689	6858.03
POMGNT1	0.0537084	0.4388	6859.75
TBKBP1	0.0536967	0.438899	6861.31
SYPL1	0.053676	0.439076	6864.08
METAP1D	0.0536151	0.439596	6872.21
DLGAP1	0.0536086	0.439652	6873.08
LOC105372990	0.0536086	0.439652	6873.08
MAD2L1BP	0.0535373	0.440261	6882.6
CACTIN	0.053444	0.441059	6895.08
EVPL	0.0534168	0.441292	6898.72
NEIL2	0.0533909	0.441514	6902.19
KIAA1958	0.0533831	0.441581	6903.23
FMC1	0.0532989	0.442303	6914.52
CLDN11	0.0532756	0.442503	6917.64
MPPED1	0.0532186	0.442992	6925.29
FCN3	0.053216	0.443014	6925.64
RNF214	0.0530294	0.444617	6950.7
SOX10	0.0530242	0.444662	6951.39
ZNF749	0.0530138	0.444751	6952.79
PAQR8	0.0529581	0.44523	6960.28
SNAP47	0.0529529	0.445275	6960.98
ZNF862	0.0529335	0.445442	6963.59
TTYH2	0.0529037	0.445699	6967.61
PRPH	0.0528765	0.445933	6971.27
OR4D6	0.052835	0.44629	6976.86
DCAF10	0.0528259	0.446368	6978.08
TMTC2	0.0528259	0.446368	6978.08
PDE4D	0.0528156	0.446458	6979.47
KRTAP12-4	0.0527948	0.446636	6982.27
IL2RB	0.0527663	0.446882	6986.11
DYNC1I2	0.0527456	0.447061	6988.91
C11orf21	0.0527262	0.447229	6991.53
MYADML	0.0527106	0.447363	6993.63
RPS2	0.0526769	0.447654	6998.17
LOC100506282	0.0526614	0.447788	7000.27
TIGD2	0.0526445	0.447933	7002.54
FAM95C	0.0526264	0.44809	7004.99
ATF7IP2	0.052594	0.44837	7009.37
PGM3	0.0525901	0.448404	7009.89
PEX5L	0.0525862	0.448437	7010.42
UHRF1BP1L	0.0525111	0.449087	7020.58
SLC35E1	0.0525059	0.449132	7021.28
C11orf87	0.0524463	0.449647	7029.34
TMEM114	0.0524385	0.449715	7030.39
LRRCC1	0.0524165	0.449905	7033.37
PRRX2	0.0523776	0.450242	7038.63
TCAIM	0.0523024	0.450893	7048.81
UTS2R	0.052213	0.451669	7060.93
VAMP5	0.0522027	0.451758	7062.34
CMC1	0.0521988	0.451792	7062.87
SRPRB	0.0521975	0.451803	7063.04
AKAP11	0.0521858	0.451905	7064.63
NEDD8	0.0521832	0.451927	7064.98
PIGN	0.0521781	0.451972	7065.68
GNA11	0.0521521	0.452197	7069.2
RSL1D1	0.0521029	0.452625	7075.88
TCEAL4	0.0520964	0.452681	7076.76
CERS2	0.0520886	0.452749	7077.82
SPTAN1	0.0520433	0.453143	7083.98
RUFY1	0.0520148	0.453391	7087.85
JKAMP	0.0519617	0.453853	7095.08
NOSIP	0.0519617	0.453853	7095.08
L1TD1	0.0519435	0.45401	7097.54
ATRAID	0.0519254	0.454168	7100.01
HLA-DRB1	0.0518943	0.454439	7104.24
SYT14	0.051893	0.45445	7104.42
CSDE1	0.051845	0.454868	7110.95
TTC27	0.0518386	0.454924	7111.83
ST7	0.0517815	0.455421	7119.6
P2RY14	0.0517219	0.455941	7127.72
P3H2	0.051718	0.455975	7128.25
RDH12	0.0516895	0.456223	7132.14
ACVRL1	0.0516805	0.456303	7133.38
GLIS3-AS1	0.0516546	0.456529	7136.91
CWF19L2	0.051652	0.456551	7137.27
RPL37A	0.0516273	0.456766	7140.63
TMEM62	0.0516131	0.456891	7142.57
SMIM7	0.051604	0.45697	7143.81
ABHD16B	0.0515483	0.457457	7151.42
SEMA6C	0.0515328	0.457593	7153.54
USP32	0.0515328	0.457593	7153.54
GBP2	0.0515094	0.457796	7156.73
CACNA1B	0.0514809	0.458046	7160.63
ERG	0.0514667	0.45817	7162.58
KIAA1468	0.0514369	0.458431	7166.65
DDOST	0.0514174	0.458601	7169.31
HNRNPH3	0.0514148	0.458624	7169.66
EXOSC1	0.0514084	0.45868	7170.55
UPF2	0.0514019	0.458737	7171.44
OR5H1	0.0513915	0.458828	7172.86
CDCA3	0.0513734	0.458987	7175.34
WDR35	0.0513604	0.4591	7177.11
ZNF429	0.0513228	0.459429	7182.26
ATP11C	0.0513099	0.459543	7184.03
EEF1A1	0.0512956	0.459668	7185.98
CYP26B1	0.0512904	0.459713	7186.69
SMG1	0.0512891	0.459724	7186.87
TMEM147	0.0512516	0.460054	7192.02
TMEM155	0.0512231	0.460304	7195.93
PPP5C	0.0511026	0.461361	7212.46
CRCP	0.0510779	0.461577	7215.84
HIST1H3C	0.051074	0.461611	7216.37
SLC25A47	0.051065	0.461691	7217.61
C15orf39	0.051052	0.461805	7219.39
ZRSR2	0.0510442	0.461873	7220.46
BIRC6	0.0510118	0.462158	7224.91
PRDM4	0.0509522	0.462682	7233.1
PRCC	0.050925	0.462921	7236.84
DMRT2	0.0508628	0.463468	7245.4
CLIP4	0.0508486	0.463594	7247.36
AKR1B1	0.0508084	0.463947	7252.89
RELA	0.0508045	0.463982	7253.43
LUC7L	0.0507967	0.46405	7254.5
ACOT9	0.050789	0.464119	7255.57
SPATA25	0.0507773	0.464221	7257.17
LCNL1	0.0507669	0.464313	7258.6
RASGEF1B	0.0507514	0.46445	7260.74
FAHD2CP	0.0507501	0.464461	7260.92
CDHR3	0.0507358	0.464587	7262.89
FOXO4	0.0507345	0.464598	7263.06
NRSN2	0.0507255	0.464678	7264.31
HNRNPCL1	0.0507047	0.464861	7267.17
PLEKHJ1	0.0506944	0.464952	7268.6
UAP1L1	0.0506918	0.464975	7268.96
RNF122	0.050662	0.465238	7273.07
RPLP0	0.0506477	0.465364	7275.03
ST6GALNAC4	0.0506076	0.465718	7280.57
SLC9B2	0.0506063	0.46573	7280.75
AURKB	0.050605	0.465741	7280.93
ZMAT3	0.0505829	0.465935	7283.97
DCK	0.0505518	0.46621	7288.26
RASGRP2	0.0505493	0.466233	7288.62
ROPN1L	0.0504637	0.466989	7300.43
KRCC1	0.050456	0.467057	7301.51
ELOC	0.0504184	0.467389	7306.7
CFAP221	0.0504028	0.467527	7308.85
POLD1	0.0503601	0.467905	7314.76
ARL14EP	0.0503432	0.468054	7317.09
LRRC3	0.0502966	0.468467	7323.55
SAFB2	0.0502927	0.468502	7324.09
CNKSR2	0.0502888	0.468536	7324.62
RAB6A	0.0502862	0.468559	7324.98
KLHL34	0.0502797	0.468616	7325.88
GUCD1	0.0502758	0.468651	7326.42
IAH1	0.0502758	0.468651	7326.42
HHIP	0.0502603	0.468789	7328.57
SNHG17	0.0502564	0.468823	7329.11
DPAGT1	0.0502149	0.46919	7334.85
TM9SF4	0.0501385	0.469868	7345.45
SH3TC2	0.0501061	0.470155	7349.94
GPER1	0.050097	0.470236	7351.2
UBA5	0.0500905	0.470293	7352.1
ZBTB12	0.0500905	0.470293	7352.1
LINC00844	0.0500659	0.470512	7355.51
TFDP1	0.0500646	0.470523	7355.69
KIFAP3	0.0500439	0.470707	7358.57
TSSC2	0.0500024	0.471076	7364.32
TPSG1	0.0499998	0.471099	7364.68
RPF2	0.049996	0.471133	7365.22
RPL18A	0.0499934	0.471156	7365.58
NKAPP1	0.0499882	0.471202	7366.3
GALR3	0.0499052	0.471939	7377.82
CMBL	0.0498508	0.472423	7385.39
SLCO3A1	0.0498055	0.472827	7391.7
SALL2	0.0498016	0.472861	7392.24
PGM2	0.0497627	0.473207	7397.65
TBX5	0.0497459	0.473357	7399.99
SPRED3	0.0497342	0.473461	7401.62
EIF4ENIF1	0.0497161	0.473623	7404.14
KRTAP20-1	0.0496785	0.473957	7409.38
MPLKIP	0.0496474	0.474235	7413.71
UNC80	0.0495865	0.474778	7422.2
SNORD22	0.0495567	0.475043	7426.35
CLDN3	0.0495463	0.475136	7427.8
CTNNA3	0.0495424	0.475171	7428.34
LAMTOR5	0.0495295	0.475286	7430.15
FANCB	0.0494867	0.475668	7436.12
TCEAL5	0.0494595	0.475911	7439.92
HDAC2	0.0494465	0.476027	7441.73
WFDC10A	0.0494271	0.4762	7444.44
DCAF17	0.0494012	0.476432	7448.06
AP1S3	0.0493817	0.476606	7450.78
44814	0.0493519	0.476872	7454.94
LMO2	0.0493403	0.476976	7456.57
UBE2D3	0.0493027	0.477312	7461.82
CPM	0.0493014	0.477324	7462.01
NME9	0.0492301	0.477962	7471.97
NPC1L1	0.0492198	0.478054	7473.43
TAF2	0.0491926	0.478298	7477.23
TP53TG3D	0.0491796	0.478414	7479.05
MSI1	0.0491718	0.478484	7480.14
CWC15	0.0491187	0.47896	7487.58
CEP112	0.0491057	0.479076	7489.39
FAAH2	0.04905	0.479575	7497.2
RAB28	0.0490293	0.479761	7500.11
NEUROG3	0.0489995	0.480029	7504.29
CRB3	0.0489399	0.480564	7512.65
GCHFR	0.0489386	0.480575	7512.84
PCAT19	0.0488505	0.481367	7525.21
PSMD3	0.0487948	0.481868	7533.04
LYNX1	0.0487857	0.481949	7534.31
GLRX3	0.0487727	0.482066	7536.13
LOC554206	0.0487494	0.482276	7539.41
ING4	0.0487131	0.482602	7544.52
PCDHGA7	0.0486846	0.482859	7548.53
MRPS23	0.0486755	0.48294	7549.8
ITGA9	0.0486509	0.483162	7553.27
ATP5PO	0.0486276	0.483372	7556.55
EFL1P1	0.0486082	0.483547	7559.29
USP48	0.0486056	0.48357	7559.65
VPS16	0.0485913	0.483699	7561.66
ZNF256	0.0485835	0.483769	7562.76
CA2	0.048581	0.483792	7563.12
TAX1BP1	0.0484851	0.484657	7576.64
HEXB	0.0484488	0.484984	7581.75
FMNL2	0.048441	0.485054	7582.85
CCNDBP1	0.0484319	0.485136	7584.13
RHEBL1	0.0483853	0.485557	7590.71
NOP14	0.0483257	0.486095	7599.13
BCL2L11	0.0483231	0.486119	7599.49
CCDC113	0.0482894	0.486423	7604.25
NUDT1	0.0482829	0.486482	7605.17
BBS9	0.0482816	0.486493	7605.35
C9orf24	0.0482751	0.486552	7606.26
ZNF75A	0.0482751	0.486552	7606.26
SEC24B	0.0482389	0.48688	7611.39
FAM96A	0.0481909	0.487313	7618.17
SIPA1L1	0.0481417	0.487759	7625.14
EFCAB12	0.0481404	0.487771	7625.32
NBPF11	0.0481404	0.487771	7625.32
TRIM45	0.0481287	0.487876	7626.97
PDXP	0.0481235	0.487923	7627.7
MSANTD4	0.0481209	0.487947	7628.07
SIX5	0.0480924	0.488205	7632.1
POU2F1	0.0480613	0.488486	7636.51
LMAN2	0.0480523	0.488568	7637.79
CITED4	0.0480419	0.488662	7639.26
PFDN2	0.0480419	0.488662	7639.26
GS1-124K5.11	0.0480302	0.488768	7640.91
MUC5AC	0.0479901	0.489132	7646.6
NTM-AS1	0.0479447	0.489543	7653.03
TANGO2	0.0479201	0.489766	7656.52
ASB10	0.0478592	0.490319	7665.16
TMEM11	0.0478553	0.490354	7665.71
PKIG	0.0477672	0.491154	7678.22
ZBED8	0.047762	0.491201	7678.95
NRAV	0.0477594	0.491225	7679.32
VAMP3	0.0477024	0.491743	7687.42
RPP38	0.047683	0.49192	7690.18
TAF6	0.0476415	0.492297	7696.08
KIAA1257	0.047613	0.492556	7700.13
RPL23AP32	0.0475404	0.493217	7710.45
RANBP3	0.0475391	0.493228	7710.64
SDHAF3	0.0474705	0.493854	7720.42
ANKRD10	0.047451	0.494031	7723.18
WDR27	0.0474394	0.494137	7724.85
LHX1	0.0474147	0.494362	7728.35
PURG	0.0474031	0.494468	7730.02
LOC284009	0.0474005	0.494491	7730.39
AMBRA1	0.0473487	0.494964	7737.77
OR2H1	0.047302	0.49539	7744.43
LNPEP	0.0472735	0.49565	7748.49
TMCC1	0.0472528	0.495839	7751.45
GAK	0.0471906	0.496407	7760.33
MRPL18	0.047153	0.496751	7765.7
RBL1	0.0471323	0.49694	7768.66
PRKCZ	0.047131	0.496952	7768.85
LOC101929229	0.0471206	0.497047	7770.33
COQ5	0.0471051	0.497189	7772.55
KRTAP10-6	0.047083	0.49739	7775.7
METTL2B	0.0470701	0.497509	7777.55
DHX30	0.0470662	0.497544	7778.11
RCAN1	0.047048	0.49771	7780.7
ECHDC1	0.0469496	0.498611	7794.79
CRH	0.04689	0.499157	7803.33
MIOX	0.0468848	0.499205	7804.07
TNFSF4	0.0468368	0.499644	7810.94
TTLL7	0.0468291	0.499716	7812.05
NSUN3	0.0468174	0.499823	7813.73
HYAL2	0.046728	0.500643	7826.55
ANKRD18B	0.0467267	0.500654	7826.73
RPL17	0.046706	0.500845	7829.71
ZFPM1	0.046706	0.500845	7829.71
C20orf144	0.046671	0.501166	7834.73
FAM163A	0.0466204	0.50163	7841.98
IDUA	0.0465129	0.502618	7857.43
PARP9	0.0465116	0.50263	7857.62
MTX2	0.0465077	0.502666	7858.18
ARFGAP2	0.0464921	0.502809	7860.42
SNX1	0.0464727	0.502988	7863.21
PDE12	0.0463354	0.504252	7882.98
C11orf16	0.0462939	0.504634	7888.95
NMBR	0.0462887	0.504682	7889.69
HIST1H3E	0.0462861	0.504706	7890.07
MPHOSPH8	0.046277	0.50479	7891.37
ABHD5	0.0462537	0.505004	7894.74
GABARAPL2	0.0462511	0.505028	7895.11
CLK1	0.0462498	0.50504	7895.3
ZFP28	0.0462472	0.505064	7895.67
XRN2	0.046233	0.505196	7897.72
RHO	0.046211	0.505399	7900.9
MYOM2	0.0461449	0.506008	7910.43
OR10Q1	0.0461384	0.506068	7911.36
HSPA2	0.0461319	0.506128	7912.3
SRP54	0.0461203	0.506236	7913.98
SLC22A31	0.0460334	0.507037	7926.51
UBFD1	0.0459868	0.507468	7933.25
SMIM14	0.0459557	0.507756	7937.74
SPINK8	0.0459505	0.507804	7938.49
PWP1	0.0459142	0.508139	7943.74
TRIB2	0.0458948	0.508319	7946.55
AHSG	0.0458559	0.508679	7952.17
ARHGEF10	0.0458481	0.50875	7953.3
JRKL	0.0458326	0.508894	7955.55
B3GNT7	0.0456823	0.510286	7977.31
GAB4	0.0456654	0.510443	7979.75
PTCD3	0.0456628	0.510467	7980.13
IGFL3	0.0455903	0.51114	7990.64
MSMP	0.0455812	0.511224	7991.96
ANP32D	0.0455799	0.511236	7992.15
HEMK1	0.0455695	0.511332	7993.65
NDEL1	0.0455268	0.511729	7999.86
LPAR1	0.0455242	0.511753	8000.23
ZIC1	0.0454905	0.512066	8005.12
LSM6	0.0454892	0.512078	8005.31
PRKCQ	0.0454801	0.512162	8006.63
CDH19	0.0454724	0.512234	8007.75
ANAPC1	0.0454568	0.512378	8010.01
SLC22A10	0.0454464	0.512475	8011.52
F2R	0.04544	0.512535	8012.46
BACE1	0.0454063	0.512848	8017.35
TBL3	0.0453687	0.513197	8022.81
DUSP22	0.0453674	0.513209	8023
NAT14	0.0453324	0.513534	8028.08
HNRNPM	0.0453169	0.513679	8030.35
TMEM80	0.0453143	0.513703	8030.72
MOBP	0.0453091	0.513751	8031.48
DNAAF5	0.0453039	0.5138	8032.23
MRPS17	0.0453	0.513836	8032.79
FZD3	0.0452845	0.51398	8035.06
ZNF235	0.0452832	0.513992	8035.24
LOC105378663	0.0452599	0.514209	8038.64
SYNC	0.0452378	0.514414	8041.84
FRG1JP	0.0452197	0.514583	8044.48
FUT6	0.0451458	0.515271	8055.23
MCAT	0.0451264	0.515452	8058.06
PPIAL4G	0.0451031	0.515669	8061.46
PRR15L	0.0450836	0.515851	8064.29
SEMA4B	0.045046	0.516201	8069.77
DHX40	0.0450435	0.516225	8070.15
ZNF121	0.0450292	0.516358	8072.22
LAMA2	0.0450279	0.51637	8072.41
DMRTC2	0.0450098	0.516539	8075.06
SAYSD1	0.0450046	0.516588	8075.81
POU2AF1	0.044989	0.516733	8078.08
EEF1B2	0.0449761	0.516854	8079.97
GPKOW	0.0449631	0.516974	8081.86
PLRG1	0.044945	0.517144	8084.51
MED13	0.0449333	0.517253	8086.21
PI4KAP2	0.0449242	0.517337	8087.53
SLC2A3	0.0448802	0.517749	8093.96
HTR3B	0.0447817	0.518669	8108.35
CEP85	0.0447312	0.519141	8115.73
TKTL1	0.0447014	0.51942	8120.09
LPIN2	0.0446897	0.519529	8121.79
SERPING1	0.0446262	0.520123	8131.08
CDKL5	0.0446171	0.520208	8132.41
TTC19	0.0445135	0.521179	8147.59
COL6A3	0.0444979	0.521324	8149.86
CCT6P3	0.0444876	0.521422	8151.38
C6orf201	0.0444604	0.521677	8155.37
SSH1	0.0444474	0.521798	8157.27
HTT	0.0444215	0.522041	8161.07
RASA2	0.0443865	0.522369	8166.2
CTBP1	0.0442802	0.523366	8181.79
ACTL10	0.0442414	0.523732	8187.5
UBXN6	0.0442323	0.523817	8188.83
MYL12A	0.0442297	0.523841	8189.21
SGK3	0.0442232	0.523902	8190.16
MYO5B	0.0441766	0.52434	8197.01
ZMIZ1	0.0441727	0.524377	8197.58
SLC24A5	0.0441494	0.524596	8201.01
ADPGK	0.0441014	0.525047	8208.06
SRSF10	0.0440742	0.525303	8212.06
ST8SIA3	0.0439887	0.526108	8224.64
FAM24B	0.0439291	0.526669	8233.42
C2CD2	0.04385	0.527414	8245.06
TREM2	0.0437762	0.52811	8255.95
EXT2	0.0437282	0.528563	8263.02
SHC4	0.0436984	0.528844	8267.42
SLC6A12	0.0436932	0.528893	8268.18
NABP2	0.0436311	0.52948	8277.36
SLC23A3	0.0436012	0.529762	8281.77
NFE2L1	0.0435753	0.530007	8285.59
ELAVL2	0.0435598	0.530154	8287.89
SMG7	0.0435572	0.530178	8288.27
ZNF770	0.0435572	0.530178	8288.27
CYCSP52	0.0435183	0.530546	8294.02
PROX1	0.0435183	0.530546	8294.02
HOXB13	0.0434769	0.530938	8300.15
OR2H2	0.0434704	0.530999	8301.11
SURF1	0.0434639	0.53106	8302.06
HLA-J	0.0434276	0.531404	8307.43
QSOX2	0.0434004	0.531661	8311.46
GREB1L	0.0433965	0.531698	8312.03
SCARF1	0.0433939	0.531722	8312.42
HAGLROS	0.0433538	0.532103	8318.36
BABAM1	0.0433084	0.532532	8325.08
RUVBL1	0.0433045	0.532569	8325.65
PDCD4	0.0432967	0.532643	8326.8
FBXO7	0.0432954	0.532655	8326.99
ZNF689	0.0432592	0.532999	8332.37
TCIRG1	0.0432566	0.533023	8332.75
WASHC2C	0.0432319	0.533257	8336.4
ZYG11B	0.0432099	0.533465	8339.67
DOCK9-AS2	0.0431736	0.533809	8345.04
TJP1	0.0431646	0.533896	8346.39
UPK3A	0.0431464	0.534068	8349.08
ZNF280A	0.0431283	0.53424	8351.77
PSMD7	0.0431205	0.534313	8352.92
ZNF548	0.0430829	0.53467	8358.5
SNRNP70	0.0430816	0.534682	8358.69
TTTY14	0.0430803	0.534695	8358.88
ALDOA	0.0430687	0.534805	8360.61
CCDC71	0.0430467	0.535015	8363.88
SERPINA3	0.0430363	0.535113	8365.42
LOC100506725	0.0430181	0.535285	8368.11
XRCC6	0.0429896	0.535556	8372.35
WASHC2A	0.042965	0.53579	8376
SLC22A17	0.0429637	0.535802	8376.2
PRKAB2	0.0429547	0.535888	8377.54
JOSD2	0.0429508	0.535925	8378.12
FASN	0.0429041	0.536369	8385.05
ITPRIPL1	0.042895	0.536455	8386.4
IFNGR1	0.0428484	0.536899	8393.33
GOLT1B	0.0428173	0.537194	8397.96
CCDC124	0.0427771	0.537577	8403.94
NT5C3B	0.0427629	0.537712	8406.06
ZNF236	0.0427214	0.538107	8412.23
LOC150776	0.0427175	0.538144	8412.81
ATG4A	0.0426631	0.538662	8420.91
MLLT3	0.0426605	0.538687	8421.3
OR10A2	0.0426527	0.538761	8422.45
ZNF688	0.0426385	0.538897	8424.58
TLNRD1	0.042575	0.539502	8434.04
TIPRL	0.0424882	0.54033	8446.98
COX8C	0.0423858	0.541307	8462.26
SSRP1	0.0423832	0.541332	8462.65
ECSCR	0.0423715	0.541444	8464.39
COX11	0.0423093	0.542038	8473.68
PIGK	0.0423093	0.542038	8473.68
TMEM105	0.0422795	0.542323	8478.13
THOC1	0.0422783	0.542335	8478.32
SYNPO2L	0.0422199	0.542893	8487.04
TOP1	0.0422018	0.543066	8489.75
TANK	0.0421901	0.543178	8491.5
ATRN	0.0421655	0.543413	8495.18
SRGN	0.0421396	0.543661	8499.06
RPL13AP3	0.0421292	0.54376	8500.61
FAHD2A	0.0420022	0.544977	8519.62
ADAMTSL5	0.0419984	0.545014	8520.2
PPP4C	0.0419971	0.545026	8520.4
INVS	0.0419711	0.545275	8524.28
WNT7A	0.0419699	0.545287	8524.47
CR2	0.0419686	0.545299	8524.67
VARS2	0.0419686	0.545299	8524.67
ATP6V0D1	0.0419621	0.545362	8525.64
CARS2	0.0419621	0.545362	8525.64
RGS12	0.0419051	0.545908	8534.18
NCLN	0.0419025	0.545933	8534.57
NFAM1	0.0418947	0.546008	8535.74
SOCS4	0.0418714	0.546231	8539.24
CMTR1	0.0417988	0.546928	8550.12
ANP32C	0.0417833	0.547077	8552.45
CBLN4	0.0417664	0.547239	8554.98
KRTAP6-1	0.0417068	0.547811	8563.93
ABCA2	0.0416705	0.54816	8569.38
PRDX5	0.041642	0.548434	8573.67
R3HCC1	0.0416394	0.548459	8574.05
ATP5F1D	0.0416252	0.548596	8576.2
CHST5	0.0416109	0.548733	8578.34
USB1	0.0416096	0.548745	8578.53
HAUS6	0.0415733	0.549094	8583.99
TGIF1	0.041563	0.549194	8585.55
WBP2	0.0415565	0.549256	8586.52
DRICH1	0.0415202	0.549605	8591.98
TMEM171	0.0415202	0.549605	8591.98
GRB7	0.0414749	0.550042	8598.8
IREB2	0.0414593	0.550191	8601.14
FAM161A	0.0414541	0.550241	8601.92
SPEM1	0.0413258	0.551477	8621.24
ELAVL3	0.0413025	0.551702	8624.75
BMP2	0.0412973	0.551752	8625.53
TNXB	0.0412818	0.551902	8627.88
ADAM33	0.04123	0.552401	8635.69
DBIL5P	0.0412261	0.552439	8636.28
POU5F1P3	0.0412183	0.552514	8637.45
SOD2	0.041182	0.552864	8642.92
METTL23	0.0411691	0.552989	8644.88
C9orf64	0.0411496	0.553177	8647.81
LINC01003	0.0411017	0.55364	8655.05
PSMB5	0.0410822	0.553827	8657.98
GALNT11	0.0410641	0.554002	8660.72
GPR149	0.0410615	0.554028	8661.11
PIP	0.0410369	0.554265	8664.83
SLC36A4	0.0410226	0.554403	8666.98
ELFN1	0.0409993	0.554629	8670.51
MRPL51	0.0409876	0.554741	8672.27
ADAMTS14	0.0409695	0.554916	8675.01
KRTAP6-2	0.0409669	0.554942	8675.4
TMA7	0.0409255	0.555343	8681.67
NDUFAF2	0.0409073	0.555518	8684.41
LRWD1	0.0408995	0.555593	8685.59
RGS2	0.0408529	0.556045	8692.64
KRTAP3-2	0.0408438	0.556132	8694.02
SP1	0.0407142	0.557387	8713.63
RBM22	0.0407	0.557525	8715.79
HLA-DQB2	0.0406909	0.557613	8717.16
WASL	0.0406741	0.557776	8719.72
ZAN	0.0406559	0.557952	8722.46
MED25	0.0406482	0.558027	8723.64
ACAD8	0.0405795	0.558693	8734.05
NSUN2	0.0405795	0.558693	8734.05
IQGAP3	0.0405678	0.558806	8735.82
ASCL1	0.0405523	0.558957	8738.18
FRG1BP	0.0405419	0.559058	8739.75
ZNF623	0.0405121	0.559347	8744.27
RPL7L1	0.0405095	0.559372	8744.67
MRPL57	0.0404369	0.560077	8755.68
KIAA0391	0.0403994	0.560442	8761.38
TRIM47	0.0403994	0.560442	8761.38
ASPHD1	0.0402827	0.561575	8779.1
PNPLA7	0.0402439	0.561953	8785.01
HS6ST3	0.0402089	0.562293	8790.33
ZNF717	0.0401583	0.562785	8798.02
RBP1	0.0401545	0.562823	8798.61
CWC25	0.0401337	0.563025	8801.77
TRAFD1	0.0401169	0.563189	8804.33
COX15	0.0401091	0.563264	8805.51
PEX13	0.0400858	0.563492	8809.06
FAM189B	0.0400612	0.563731	8812.81
PPIL1	0.0400314	0.564022	8817.35
DESI1	0.0400171	0.564161	8819.52
REXO4	0.0399886	0.564438	8823.87
ZBTB33	0.0399705	0.564615	8826.63
DGKE	0.0399484	0.56483	8829.99
C12orf29	0.0399096	0.565209	8835.91
PICSAR	0.0398966	0.565335	8837.89
ULK2	0.0398888	0.565411	8839.07
PIGQ	0.0398577	0.565715	8843.82
HLA-DRB3	0.0398551	0.56574	8844.21
MZT1	0.0398551	0.56574	8844.21
ARL8B	0.0398344	0.565942	8847.38
AGGF1	0.0397865	0.56641	8854.69
FAM103A1	0.0397826	0.566448	8855.29
CADPS	0.0397709	0.566562	8857.07
FKBP4	0.0397372	0.566891	8862.21
SNHG20	0.0397372	0.566891	8862.21
ZNF141	0.0396491	0.567752	8875.67
MED10	0.0395377	0.568842	8892.7
KIAA0100	0.0395208	0.569007	8895.28
LRRC63	0.0395014	0.569197	8898.25
PSMC6	0.0394392	0.569806	8907.77
PDCD1	0.0394236	0.569958	8910.15
FCER2	0.0394159	0.570034	8911.34
MTERF4	0.0393265	0.57091	8925.03
DBET	0.0393239	0.570935	8925.43
DYRK1B	0.0393135	0.571037	8927.02
ASB5	0.0392798	0.571367	8932.18
EIF4E3	0.0392617	0.571545	8934.96
PDCD6	0.03925	0.571659	8936.75
LBHD1	0.0392487	0.571672	8936.95
LZTS2	0.0392189	0.571964	8941.52
NSL1	0.039193	0.572218	8945.49
KRTAP6-3	0.0391865	0.572282	8946.48
PRR5L	0.0391204	0.57293	8956.62
CFAP74	0.0390388	0.573732	8969.15
PC	0.0390064	0.57405	8974.13
SPEF1	0.0389934	0.574178	8976.12
SMCR5	0.0389351	0.574751	8985.08
SAP30	0.0389027	0.575069	8990.06
TOMM40	0.0389027	0.575069	8990.06
PPP6R3	0.0388911	0.575184	8991.85
PML	0.0388703	0.575388	8995.04
RNF213	0.0388639	0.575452	8996.03
ATL2	0.0388276	0.575809	9001.61
MAPK8	0.0388055	0.576025	9005
CALY	0.0387861	0.576217	9007.99
ASPA	0.0387602	0.576472	9011.98
PLEKHG3	0.0387537	0.576535	9012.98
PRRC2C	0.0387045	0.57702	9020.56
GEMIN4	0.0386889	0.577173	9022.95
FAM72A	0.0386773	0.577288	9024.75
SMIM19	0.0386747	0.577314	9025.15
SLC18A2	0.0386539	0.577518	9028.34
LTB4R	0.038593	0.578118	9037.72
CAV1	0.038584	0.578208	9039.12
ARHGAP27P1-BPTFP1-KPNA2P3	0.038571	0.578335	9041.12
PRR3	0.0385606	0.578438	9042.72
RGS9BP	0.0385438	0.578604	9045.31
OPRL1	0.0384596	0.579435	9058.3
SEC11A	0.0384272	0.579754	9063.3
SLC25A24	0.0384194	0.579831	9064.5
TMEM260	0.0384168	0.579857	9064.9
C15orf62	0.0384064	0.579959	9066.5
KLHL9	0.0383585	0.580432	9073.9
RPS19BP1	0.0383507	0.580509	9075.1
KIAA0513	0.0383274	0.58074	9078.7
CFAP46	0.038308	0.580932	9081.7
TMEM174	0.0382769	0.581239	9086.51
YPEL5	0.0382704	0.581303	9087.51
ZC2HC1C	0.0382497	0.581508	9090.71
DNM2	0.0381913	0.582084	9099.73
STUB1	0.0381654	0.582341	9103.73
PLBD1	0.0381538	0.582456	9105.54
GHRHR	0.0381356	0.582636	9108.34
LRRC28	0.0380929	0.583059	9114.96
WDR59	0.0380631	0.583354	9119.57
PARP10	0.0380294	0.583687	9124.78
ISY1	0.0380164	0.583816	9126.79
SGMS1	0.0379983	0.583995	9129.6
BOD1L2	0.0379775	0.584201	9132.81
LRRC70	0.0379464	0.584509	9137.62
RAPGEFL1	0.0379309	0.584663	9140.03
ZNF260	0.0378467	0.585498	9153.08
KRTAP5-10	0.037835	0.585613	9154.89
SPRY3	0.0378285	0.585677	9155.9
PSME3	0.0378143	0.585819	9158.11
CMC4	0.0378039	0.585922	9159.71
SMA5	0.0377469	0.586487	9168.56
SF3A3	0.0377197	0.586757	9172.78
GLTP	0.0377002	0.58695	9175.79
HOMER1	0.0376886	0.587066	9177.6
MST1P2	0.037686	0.587092	9178.01
ZXDB	0.0376471	0.587478	9184.04
CNTNAP1	0.0376419	0.587529	9184.85
ZNF592	0.037581	0.588134	9194.3
DRD4	0.0375473	0.588469	9199.54
PAQR6	0.0374191	0.589745	9219.48
XPO6	0.0373607	0.590325	9228.55
NPBWR1	0.0373594	0.590338	9228.75
UBE2I	0.0373556	0.590377	9229.36
COMMD2	0.0373491	0.590441	9230.37
COA1	0.0373335	0.590596	9232.79
SHROOM1	0.0373296	0.590635	9233.39
RIC1	0.0372415	0.591512	9247.11
GDAP2	0.0372078	0.591848	9252.36
TBL1XR1	0.0371819	0.592106	9256.39
CREB1	0.037169	0.592235	9258.41
NLK	0.037099	0.592933	9269.32
FOXL1	0.0370847	0.593075	9271.54
TTC30A	0.0370847	0.593075	9271.54
ICK	0.0370316	0.593605	9279.83
OSBPL9	0.0369966	0.593954	9285.29
LOC646938	0.0369461	0.594459	9293.17
ZNF850	0.0368852	0.595067	9302.68
PAN3	0.0368372	0.595546	9310.17
TXNDC16	0.0368372	0.595546	9310.17
INTS10	0.0367828	0.59609	9318.68
NCOA6	0.0367517	0.596401	9323.54
MAPK9	0.0367414	0.596505	9325.16
ABL1	0.0367388	0.596531	9325.56
LOC728024	0.0367284	0.596634	9327.18
ATG4C	0.0366843	0.597075	9334.07
UBE2C	0.0366584	0.597334	9338.13
ELOVL6	0.0366571	0.597347	9338.33
LAP3	0.0366442	0.597477	9340.36
ZNF195	0.0366118	0.597801	9345.42
EIF4E	0.0366092	0.597827	9345.83
SGSM3	0.036591	0.598009	9348.67
NFYA	0.0365561	0.598359	9354.15
STAT3	0.0365509	0.598411	9354.96
CREB3L4	0.0365366	0.598554	9357.19
FBRSL1	0.0364718	0.599203	9367.34
ASAP1	0.0364511	0.599411	9370.58
ENPP7	0.0363954	0.599969	9379.32
HSPA12B	0.0362904	0.601022	9395.78
BMP6	0.036223	0.601698	9406.35
PTPN14	0.0362192	0.601737	9406.96
HSPE1	0.0361777	0.602154	9413.47
KRT8	0.0361673	0.602258	9415.09
LOC105370333	0.0361207	0.602726	9422.42
RPL19	0.0361181	0.602752	9422.83
ASIC3	0.0361064	0.60287	9424.66
ZNF662	0.0360714	0.603221	9430.16
LAMB2P1	0.036065	0.603286	9431.17
NLGN1	0.0359989	0.603951	9441.56
OSCAR	0.0359768	0.604172	9445.02
KCTD13	0.035925	0.604694	9453.18
GHITM	0.0359056	0.604889	9456.23
DDX18	0.0358913	0.605033	9458.48
ABCG2	0.0358563	0.605385	9463.98
TMEM239	0.0358369	0.605581	9467.04
CDC123	0.0358291	0.605659	9468.26
USP20	0.0358291	0.605659	9468.26
GNRH2	0.0358175	0.605776	9470.1
DDT	0.0358071	0.605881	9471.73
ATP6V1F	0.035798	0.605972	9473.16
NR2C2AP	0.0357903	0.60605	9474.38
HAMP	0.0357242	0.606716	9484.79
SLC25A40	0.0357138	0.60682	9486.42
ADAT2	0.0356581	0.607382	9495.2
NOL8	0.0356231	0.607735	9500.72
CSAG4	0.0356088	0.607879	9502.97
SLC12A9	0.0356024	0.607944	9503.99
ST6GAL1	0.0355622	0.608349	9510.32
OR10H2	0.0355518	0.608454	9511.96
PM20D2	0.0355441	0.608532	9513.18
WBP1L	0.0355091	0.608885	9518.7
DENND2D	0.0354831	0.609147	9522.79
SCYL1	0.0354741	0.609238	9524.22
ATP6V1B2	0.0354352	0.609631	9530.36
AGBL4	0.0354261	0.609723	9531.79
COX18	0.0354093	0.609893	9534.45
TMEM45B	0.035408	0.609906	9534.66
OSER1	0.0352616	0.611385	9557.79
MAN2A1	0.0352486	0.611516	9559.84
LHFPL4	0.0351164	0.612854	9580.74
SUZ12	0.0350879	0.613142	9585.25
NME1	0.0350659	0.613365	9588.74
ABHD18	0.0350646	0.613378	9588.94
RGS1	0.0350193	0.613838	9596.12
RPS14	0.0349791	0.614245	9602.49
KCTD11	0.03497	0.614336	9603.92
TEX30	0.03497	0.614336	9603.92
BMPER	0.0349622	0.614415	9605.15
HBS1L	0.0349597	0.614442	9605.56
NET1	0.0349584	0.614455	9605.77
HCLS1	0.0349558	0.614481	9606.18
CEP120	0.034926	0.614783	9610.9
ISL1	0.0349247	0.614796	9611.11
BET1	0.0349221	0.614822	9611.52
HERC2	0.0349195	0.614849	9611.93
FARSA	0.0349143	0.614901	9612.75
ZNRD1ASP	0.0349143	0.614901	9612.75
DCTN4	0.0349104	0.614941	9613.37
MICALL1	0.0349013	0.615033	9614.8
EMC9	0.0348819	0.61523	9617.88
PBRM1	0.0348042	0.616018	9630.21
C1orf216	0.0347446	0.616623	9639.67
ZCCHC7	0.0347135	0.616939	9644.6
SMS	0.0347057	0.617017	9645.83
ACKR2	0.0346383	0.617702	9656.53
TBP	0.0346279	0.617807	9658.18
ZNF639	0.0345916	0.618175	9663.94
CTRB2	0.0345839	0.618254	9665.17
CEACAM1	0.0345554	0.618544	9669.7
VCPIP1	0.0345385	0.618715	9672.38
API5	0.0344724	0.619387	9682.88
RTN4IP1	0.0344258	0.619862	9690.3
TMCC3	0.0343921	0.620204	9695.65
KIAA0586	0.0343273	0.620864	9705.96
OR52W1	0.0343079	0.621062	9709.06
CAPN10	0.0343066	0.621075	9709.26
MAPKAPK5	0.0343053	0.621088	9709.47
FOXF1	0.034269	0.621457	9715.24
UBR4	0.0342509	0.621642	9718.13
WAS	0.0341381	0.622791	9736.09
COLQ	0.0341278	0.622896	9737.74
ZEB2	0.0340733	0.623451	9746.41
PRELID1	0.0340643	0.623544	9747.86
PRSS21	0.034063	0.623557	9748.07
MAPK13	0.0340565	0.623623	9749.1
GMPPA	0.0340293	0.623901	9753.44
PLK2	0.0340021	0.624178	9757.78
ODF3L2	0.0339891	0.62431	9759.84
LINC01023	0.0339282	0.624932	9769.56
ADCY4	0.0338971	0.625249	9774.52
ZNF10	0.0338621	0.625607	9780.11
BOLA2-SMG1P6	0.0338414	0.625818	9783.42
FBXO6	0.0338207	0.62603	9786.73
CIRBP	0.0337572	0.626679	9796.87
SLC25A45	0.0337274	0.626984	9801.63
CTRB1	0.0337235	0.627023	9802.25
TMC7	0.0336794	0.627474	9809.3
EPHX3	0.0336418	0.627858	9815.3
ERF	0.0336354	0.627924	9816.34
AASDHPPT	0.0335252	0.629051	9833.96
GPBP1L1	0.0334954	0.629356	9838.73
IVL	0.0334812	0.629502	9841.01
ZBED4	0.033428	0.630046	9849.52
RUSC1	0.0334099	0.630232	9852.42
PMM2	0.0334008	0.630325	9853.87
MTMR10	0.0333827	0.630511	9856.78
COX4I2	0.033349	0.630856	9862.18
BTBD16	0.0333231	0.631122	9866.33
ADAP1	0.0332985	0.631374	9870.27
STAT5B	0.0332816	0.631547	9872.97
RPL31	0.0332635	0.631733	9875.88
TTC37	0.0332492	0.631879	9878.17
FAM171A1	0.0332363	0.632012	9880.25
MPIG6B	0.0332363	0.632012	9880.25
LSM5	0.0332155	0.632225	9883.57
ISG20L2	0.0332129	0.632251	9883.99
PRKX	0.0331935	0.632451	9887.1
H2AFY	0.0331637	0.632757	9891.88
SPRR1A	0.0331546	0.63285	9893.34
TNFSF13B	0.0330212	0.63422	9914.76
ST18	0.0330004	0.634433	9918.09
CCDC114	0.032959	0.634859	9924.75
PAWR	0.0329551	0.634899	9925.38
C8orf37	0.0328812	0.635658	9937.24
NLRP9	0.0326881	0.637645	9968.3
TSPAN15	0.0326817	0.637711	9969.34
PISD	0.0326596	0.637938	9972.89
CEP68	0.0326415	0.638125	9975.81
OTUD7B	0.0326272	0.638272	9978.1
SKI	0.0325987	0.638565	9982.69
SLAIN1	0.0325365	0.639206	9992.71
PADI2	0.0325339	0.639233	9993.13
ZNF470	0.0325145	0.639433	9996.26
NUBPL	0.0324951	0.639634	9999.39
HAX1	0.0324938	0.639647	9999.6
PTPN11	0.0324368	0.640235	10008.8
ZNF41	0.032429	0.640315	10010
SGTB	0.0324186	0.640422	10011.7
GZMM	0.0323849	0.640769	10017.1
YEATS2	0.0323538	0.64109	10022.2
CD7	0.0323422	0.64121	10024
HLA-DPA1	0.0323175	0.641465	10028
CREB3L3	0.0322994	0.641652	10030.9
CHMP6	0.0322683	0.641973	10036
ZDHHC9	0.0322541	0.64212	10038.3
IPO13	0.0322191	0.642481	10043.9
DLD	0.0321789	0.642896	10050.4
NOMO1	0.0321608	0.643084	10053.3
ZNF214	0.0320415	0.644316	10072.6
CKAP4	0.0319832	0.644919	10082
COQ8A	0.0319716	0.645039	10083.9
NAPSA	0.0319236	0.645535	10091.7
NFRKB	0.0319055	0.645723	10094.6
SEC23A	0.0318485	0.646313	10103.8
ISM1	0.031842	0.64638	10104.9
CYB5R2	0.03182	0.646608	10108.4
NANOS3	0.031785	0.646971	10114.1
SEBOX	0.0317837	0.646984	10114.3
LAMP2	0.0317759	0.647065	10115.6
SRP14-AS1	0.0317604	0.647226	10118.1
MRPL42	0.0317435	0.6474	10120.8
GPR182	0.0317344	0.647494	10122.3
INO80C	0.0316839	0.648018	10130.5
COX7A2	0.03168	0.648058	10131.1
GOLGA7	0.0316463	0.648407	10136.6
FREM1	0.0316347	0.648528	10138.4
ITPRIP	0.03161	0.648784	10142.4
RINL	0.0316049	0.648837	10143.3
RNF103	0.0315997	0.648891	10144.1
CCDC74B	0.0315958	0.648931	10144.7
ZNF331	0.031566	0.64924	10149.6
TECPR1	0.031553	0.649375	10151.7
ERAP1	0.031544	0.649469	10153.1
LMO7	0.0315336	0.649576	10154.8
CALM2	0.0315077	0.649845	10159
OR6C76	0.031496	0.649966	10160.9
DUX4	0.0314869	0.65006	10162.4
KDM5A	0.0314857	0.650074	10162.6
RAC1	0.031417	0.650787	10173.7
GNAI3	0.0314001	0.650962	10176.5
HIST1H2AE	0.0313742	0.651231	10180.7
RECQL	0.0313289	0.651702	10188.1
ADRA1D	0.0313185	0.651809	10189.7
DNPEP	0.0313185	0.651809	10189.7
LBX2	0.0312407	0.652617	10202.4
CLEC3B	0.0312356	0.652671	10203.2
ARL9	0.0312084	0.652954	10207.6
AKAP12	0.0311993	0.653048	10209.1
MBOAT1	0.0311721	0.653331	10213.5
TMCO1	0.0311332	0.653736	10219.8
TARS2	0.0311306	0.653763	10220.3
AGPAT4-IT1	0.0311241	0.65383	10221.3
ANKRD13B	0.031093	0.654153	10226.4
BTBD10	0.0310827	0.654261	10228.1
JAM3	0.0310762	0.654329	10229.1
RASGRP3	0.0310399	0.654706	10235
G3BP1	0.0310049	0.65507	10240.7
SNHG15	0.0309907	0.655219	10243
CDC37L1	0.0309583	0.655556	10248.3
DAGLA	0.0309466	0.655677	10250.2
FECH	0.0309259	0.655893	10253.6
DPF2	0.0308935	0.656231	10258.9
LOC100507557	0.030852	0.656663	10265.6
SLC9A3R2	0.030817	0.657027	10271.3
PPIAP30	0.0307989	0.657216	10274.3
SH3BP5	0.0307937	0.65727	10275.1
SLC22A15	0.0307833	0.657378	10276.8
TRMT10B	0.0307769	0.657446	10277.9
SYNPO2	0.0307458	0.65777	10282.9
G0S2	0.0307302	0.657932	10285.5
SLC7A1	0.0307172	0.658068	10287.6
CCDC9B	0.0306291	0.658987	10301.9
ZNF775	0.0306265	0.659014	10302.4
WWOX	0.0305721	0.659582	10311.2
USP27X-AS1	0.0305656	0.659649	10312.3
SAMD8	0.0305631	0.659676	10312.7
JUNB	0.030554	0.659771	10314.2
MFSD14C	0.0305164	0.660163	10320.3
PRKAG1	0.0305138	0.66019	10320.8
RPS4X	0.0305138	0.66019	10320.8
ENO1-AS1	0.0305073	0.660258	10321.8
PROSER3	0.0305073	0.660258	10321.8
TSPAN14	0.0304918	0.66042	10324.4
KRBOX1	0.0304905	0.660434	10324.6
ARFGEF2	0.0304788	0.660556	10326.5
DONSON	0.0304711	0.660637	10327.7
AQP11	0.0304387	0.660975	10333
MED7	0.030405	0.661327	10338.5
BRAT1	0.0303	0.662424	10355.7
POLR3G	0.0302663	0.662777	10361.2
GRM2	0.030256	0.662885	10362.9
APEH	0.0302274	0.663183	10367.5
HS3ST2	0.030129	0.664214	10383.7
G6PD	0.0301225	0.664282	10384.7
TRIM72	0.030103	0.664485	10387.9
PHF3	0.030037	0.665177	10398.7
RNH1	0.0300188	0.665367	10401.7
PIK3C2B	0.0299799	0.665774	10408.1
DUS3L	0.0299501	0.666087	10412.9
PLA2G4C	0.0299203	0.666399	10417.8
RPL21	0.0298957	0.666657	10421.8
MBIP	0.0298944	0.666671	10422.1
ATP6V1E1	0.0298465	0.667173	10429.9
MOGAT3	0.0297985	0.667676	10437.8
SPCS2	0.0297674	0.668002	10442.9
TOPORS	0.0297597	0.668084	10444.2
COX6A1	0.029678	0.66894	10457.5
MYLK4	0.0296767	0.668954	10457.8
C2orf88	0.029669	0.669036	10459
TMEM37	0.0296586	0.669144	10460.7
QSER1	0.029634	0.669403	10464.8
KCND1	0.029494	0.670873	10487.8
E2F4	0.029459	0.67124	10493.5
TP53TG5	0.0294111	0.671744	10501.4
PDPK1	0.0293813	0.672058	10506.3
C9orf62	0.0293606	0.672276	10509.7
PCSK4	0.0292504	0.673435	10527.8
SCAF4	0.0292284	0.673666	10531.4
RPS28	0.0292219	0.673735	10532.5
ENOPH1	0.0292206	0.673748	10532.7
FBXO22	0.0292064	0.673898	10535.1
METTL16	0.0291701	0.67428	10541
RBM5	0.0291532	0.674458	10543.8
FNIP1	0.0291519	0.674471	10544
RCC1	0.0291493	0.674498	10544.4
CTAGE1	0.0291468	0.674526	10544.9
ANKRD44	0.0291183	0.674826	10549.6
UBE2D1	0.0291118	0.674894	10550.6
OLIG1	0.0290457	0.67559	10561.5
IQCN	0.0290379	0.675672	10562.8
SMC4	0.0290133	0.675932	10566.8
FAM118A	0.0289848	0.676232	10571.5
TIMM17A	0.0289718	0.676369	10573.7
RGS19	0.0289096	0.677025	10583.9
FAXDC2	0.0289057	0.677066	10584.6
MRPL36	0.0287904	0.678282	10603.6
NEURL3	0.028771	0.678487	10606.8
TMEM175	0.0287541	0.678665	10609.6
METTL22	0.028714	0.679089	10616.2
ZNF876P	0.0287036	0.679198	10617.9
UPK1A-AS1	0.0286479	0.679787	10627.1
ROR1	0.0286259	0.680019	10630.7
CYP2A13	0.0285844	0.680458	10637.6
C10orf99	0.0285701	0.680608	10639.9
MAP7	0.0285157	0.681183	10648.9
ZC3H14	0.0285028	0.68132	10651.1
PHLPP1	0.0284924	0.68143	10652.8
COX6C	0.0284911	0.681444	10653
POLR1B	0.0284846	0.681512	10654.1
RBMX	0.0284626	0.681745	10657.7
RNMT	0.0284561	0.681813	10658.8
MYCT1	0.0284406	0.681978	10661.4
CD2	0.0284056	0.682348	10667.1
LMO4	0.0283874	0.68254	10670.1
TMEM235	0.0283861	0.682553	10670.4
GON7	0.0283719	0.682704	10672.7
TRADD	0.028368	0.682745	10673.4
SEC23B	0.0283641	0.682786	10674
LIMK1	0.0283589	0.682841	10674.9
TOMM7	0.0283498	0.682937	10676.4
IFITM5	0.0283369	0.683074	10678.5
XPO5	0.0282669	0.683815	10690.1
TTC32	0.0282319	0.684185	10695.9
APCS	0.028219	0.684322	10698
ZNF404	0.0282008	0.684514	10701
HTR3C	0.0281827	0.684707	10704
EIF3K	0.028149	0.685063	10709.6
SYNJ2	0.028149	0.685063	10709.6
LYAR	0.0280881	0.685709	10719.7
OARD1	0.0279961	0.686684	10734.9
SLC16A14	0.0279637	0.687027	10740.3
CHCHD1	0.0279417	0.687261	10743.9
PTEN	0.0279378	0.687302	10744.6
C7orf50	0.0279184	0.687508	10747.8
VNN2	0.0278186	0.688567	10764.4
ZNF101	0.0278108	0.688649	10765.7
RPRD2	0.0277862	0.688911	10769.7
GNPNAT1	0.0277499	0.689296	10775.8
LINC01144	0.0277421	0.689378	10777.1
MAP3K2	0.0277356	0.689447	10778.1
YIPF4	0.0277136	0.689681	10781.8
FAM182B	0.0276579	0.690273	10791
ST13	0.0276009	0.690878	10800.5
SMAP2	0.0275724	0.691181	10805.2
MPV17L	0.0275633	0.691278	10806.7
LRCOL1	0.027562	0.691292	10807
IMPDH2	0.0275076	0.69187	10816
WARS2	0.0275063	0.691884	10816.2
GFPT2	0.0274272	0.692724	10829.4
DHFR	0.027413	0.692876	10831.7
TCL6	0.0272821	0.694269	10853.5
RNF130	0.0272109	0.695027	10865.4
MYL7	0.0271901	0.695248	10868.8
PAK4	0.0271901	0.695248	10868.8
COPS7B	0.027172	0.695441	10871.8
WFDC10B	0.0271512	0.695662	10875.3
SYP	0.0271305	0.695883	10878.7
PCDHB13	0.0271163	0.696035	10881.1
COL4A5	0.0270372	0.696877	10894.3
GALNT13	0.0269439	0.697872	10909.8
DNTTIP2	0.0269206	0.698121	10913.7
GTF2I	0.0268908	0.698439	10918.7
VASH2	0.0268403	0.698978	10927.1
HIRA	0.0268001	0.699407	10933.8
TNS2	0.0267988	0.699421	10934
VPS33A	0.0267832	0.699587	10936.6
MUC2	0.0267664	0.699766	10939.4
SRSF4	0.0267521	0.699919	10941.8
KDM8	0.0267236	0.700223	10946.6
FRMD4B	0.0266576	0.700929	10957.6
HDAC5	0.0266096	0.701441	10965.6
TAS2R39	0.0265319	0.702272	10978.6
FAM111A-DT	0.0265047	0.702563	10983.2
FANK1	0.026458	0.703061	10991
ZNF546	0.0264476	0.703172	10992.7
RGCC	0.0264126	0.703546	10998.5
MAP3K5	0.0263634	0.704073	11006.8
PDE1B	0.0262999	0.704753	11017.4
ANKAR	0.0262429	0.705363	11026.9
C2orf72	0.0261366	0.706501	11044.7
CELA1	0.0261366	0.706501	11044.7
VPREB1	0.0261328	0.706543	11045.4
ZNF420	0.0260395	0.707542	11061
PLA2G5	0.0260369	0.70757	11061.4
SECISBP2L	0.0260369	0.70757	11061.4
DEFB118	0.0260278	0.707667	11063
VPS50	0.0260278	0.707667	11063
RRAGA	0.0260161	0.707792	11064.9
TLE6	0.0258853	0.709196	11086.9
RTCB	0.0258684	0.709376	11089.7
CNP	0.0258645	0.709418	11090.3
QPCTL	0.0258568	0.709501	11091.6
RAB30-AS1	0.0258062	0.710044	11100.1
MROH6	0.0258023	0.710085	11100.8
ZBTB6	0.025744	0.710711	11110.5
FAM149B1	0.0257052	0.711129	11117.1
ASNSP1	0.0256948	0.71124	11118.8
PRDX3	0.0256313	0.711922	11129.5
FAM180A	0.0256235	0.712005	11130.8
CWC27	0.0255121	0.713203	11149.5
OR2A2	0.0255004	0.713328	11151.5
DEFB115	0.0253773	0.714652	11172.1
SPPL2A	0.025367	0.714763	11173.9
ERCC6L2	0.0253423	0.715028	11178
CD37	0.0253281	0.715181	11180.4
ADAM11	0.0253268	0.715195	11180.6
SLC25A26	0.0253268	0.715195	11180.6
EPS8L2	0.0252102	0.71645	11200.3
ZNF699	0.0251933	0.716632	11203.1
PAQR7	0.0251376	0.717231	11212.5
C14orf177	0.0251272	0.717343	11214.2
CCDC85B	0.0251013	0.717622	11218.6
MARVELD1	0.0250767	0.717887	11222.7
C11orf42	0.0250482	0.718195	11227.5
PDK2	0.0250404	0.718278	11228.8
PTPRU	0.0250378	0.718306	11229.3
IQCG	0.0250158	0.718544	11233
MRGPRG-AS1	0.0250093	0.718613	11234.1
IAPP	0.0249549	0.7192	11243.3
PCDHGB7	0.0249406	0.719354	11245.7
DGKA	0.024938	0.719382	11246.1
RCSD1	0.0249121	0.719661	11250.5
ZCCHC24	0.0248525	0.720304	11260.5
UBE2K	0.0248175	0.720681	11266.4
RAVER1	0.0248072	0.720793	11268.2
SPOCK1	0.0248046	0.720821	11268.6
FEM1A	0.0247048	0.721897	11285.4
VARS	0.0246517	0.722471	11294.4
GCA	0.0246115	0.722905	11301.2
PRX	0.0244832	0.72429	11322.8
GK5	0.0244081	0.725102	11335.5
ASB2	0.0243757	0.725453	11341
NELL1	0.0243329	0.725915	11348.2
HAP1	0.0243031	0.726237	11353.3
RCBTB1	0.0243031	0.726237	11353.3
KDELR3	0.0242992	0.726279	11353.9
SIRT2	0.0242966	0.726307	11354.4
ACAP2	0.0242552	0.726756	11361.4
ASGR2	0.0242254	0.727078	11366.4
MAPK14	0.0242215	0.72712	11367.1
LACTB2	0.0241994	0.727359	11370.8
UBB	0.0241865	0.727499	11373
DNAJB4	0.0241852	0.727513	11373.2
GAL3ST1	0.0241696	0.727681	11375.8
LMBRD1	0.0241334	0.728074	11382
GCFC2	0.0241282	0.72813	11382.9
NUP62	0.0241113	0.728312	11385.7
ISM2	0.0240841	0.728607	11390.3
TERF2	0.0240647	0.728817	11393.6
ZNF224	0.0240621	0.728845	11394
VAX2	0.0240271	0.729224	11400
CDC14B	0.0240167	0.729337	11401.7
TM6SF1	0.0239623	0.729926	11410.9
GJD3	0.0239558	0.729996	11412
DPY19L1	0.0239532	0.730024	11412.5
CACNA1F	0.0239234	0.730347	11417.5
EIF3IP1	0.0238366	0.731288	11432.2
CCDC61	0.0238301	0.731358	11433.3
FGD2	0.0238276	0.731386	11433.8
TBC1D22B	0.0238263	0.7314	11434
C1orf94	0.023825	0.731415	11434.2
PTK2	0.0238172	0.731499	11435.5
EIF3I	0.0238042	0.731639	11437.7
ALG9	0.0237887	0.731808	11440.4
IP6K1	0.023742	0.732314	11448.3
IFNGR2	0.0236902	0.732876	11457
G6PC	0.0236824	0.73296	11458.4
RTF1	0.0236539	0.733269	11463.2
SLC5A2	0.0236189	0.733649	11469.1
GCSH	0.0235852	0.734015	11474.9
C21orf58	0.0234842	0.735112	11492
PLCXD2	0.0234842	0.735112	11492
TUBG1	0.0234634	0.735337	11495.5
MEDAG	0.0233805	0.736238	11509.6
BIN3-IT1	0.0233092	0.737012	11521.7
PARD6G	0.023282	0.737308	11526.3
RBBP5	0.0232315	0.737857	11534.9
RASA1	0.0230903	0.739393	11558.9
FBXO34	0.0230708	0.739605	11562.2
SYMPK	0.0230669	0.739647	11562.9
HLA-DQB1	0.0230242	0.740112	11570.2
CCNG1	0.0229866	0.740521	11576.6
USP32P2	0.0229646	0.740761	11580.3
TRAPPC4	0.0229581	0.740832	11581.4
SNUPN	0.022927	0.74117	11586.7
ADCK5	0.0228842	0.741636	11594
WFDC12	0.0228492	0.742017	11600
IFIT2	0.0228324	0.7422	11602.8
OGFR	0.0227806	0.742765	11611.6
CLCA4	0.0227495	0.743104	11616.9
SPRYD3	0.0226989	0.743655	11625.6
MALT1	0.0226886	0.743768	11627.3
PWP2	0.0226808	0.743852	11628.6
RFPL3S	0.0226588	0.744093	11632.4
RPS6KA6	0.0225668	0.745096	11648.1
NOL3	0.0225564	0.745209	11649.8
LINC00665	0.0225097	0.745718	11657.8
ERBIN	0.0225059	0.74576	11658.5
ZSCAN30	0.0224566	0.746297	11666.9
SMARCB1	0.0224126	0.746778	11674.4
RTKN	0.0223659	0.747287	11682.3
MARS	0.0223374	0.747598	11687.2
SMCO3	0.022318	0.747811	11690.5
NEK9	0.0221171	0.750004	11724.8
HPSE2	0.0221145	0.750033	11725.3
FKTN	0.0220705	0.750514	11732.8
TUFT1	0.0220588	0.750642	11734.8
TERF2IP	0.0220549	0.750684	11735.4
TMEM215	0.0220549	0.750684	11735.4
SP6	0.0217867	0.753618	11781.3
ZBTB48	0.0217711	0.753788	11784
TROVE2	0.0217569	0.753944	11786.4
LSM14A	0.0217413	0.754115	11789.1
ADIPOR2	0.0216493	0.755122	11804.8
UQCR10	0.0216169	0.755477	11810.4
ATP5S	0.0215262	0.756471	11825.9
GHRL	0.0215146	0.756598	11827.9
NFIL3	0.0215029	0.756726	11829.9
TPTE2P5	0.0214977	0.756783	11830.8
PIN1P1	0.0214783	0.756996	11834.1
RGS5	0.0214368	0.75745	11841.2
ARPIN	0.0212606	0.759383	11871.4
ZFP62	0.0212593	0.759397	11871.7
VPS13B	0.0212451	0.759554	11874.1
WAC-AS1	0.0212243	0.759781	11877.7
ARHGAP20	0.021166	0.760421	11887.7
SLC35B1	0.0211621	0.760464	11888.3
HLA-DOB	0.0211142	0.76099	11896.6
DDX47	0.0210844	0.761317	11901.7
FOXN2	0.0210662	0.761516	11904.8
HOOK3	0.0210092	0.762142	11914.6
RBM17	0.0209444	0.762854	11925.7
USP38	0.0209328	0.762982	11927.7
CREB3L2	0.02089	0.763452	11935
MSANTD3	0.0208874	0.76348	11935.5
MYOD1	0.0208511	0.763879	11941.7
UBE2H	0.0208252	0.764164	11946.2
TRAPPC13	0.02082	0.764221	11947.1
LINC02004	0.0207747	0.764719	11954.9
SGCB	0.0207721	0.764748	11955.3
NAGS	0.0207527	0.764962	11958.6
CHCHD3	0.0207203	0.765318	11964.2
TMEM50B	0.0207151	0.765375	11965.1
CTDSP2	0.0206931	0.765617	11968.9
C9orf85	0.0206853	0.765703	11970.2
GRIN2D	0.0206503	0.766087	11976.2
ABCE1	0.0206451	0.766144	11977.1
MRPL2	0.0206438	0.766159	11977.4
VPS37A	0.0205894	0.766757	11986.7
CSNK1A1L	0.0205246	0.76747	11997.9
RTL5	0.0205246	0.76747	11997.9
NIPAL1	0.0205233	0.767484	11998.1
CA5BP1	0.0205155	0.76757	11999.4
SOX18	0.0204792	0.767969	12005.7
ARSB	0.020452	0.768269	12010.3
CYP17A1	0.0204494	0.768297	12010.8
RARG	0.020373	0.769139	12024
FASTK	0.0203471	0.769425	12028.4
UTY	0.0203406	0.769496	12029.5
ATG2A	0.0203238	0.769682	12032.4
TRAPPC10	0.0202551	0.770438	12044.3
RBBP9	0.0202266	0.770752	12049.2
LOC441081	0.0201877	0.771181	12055.9
LTBR	0.0201864	0.771195	12056.1
DNAJB6	0.0201087	0.772052	12069.5
NAA50	0.0200879	0.77228	12073.1
CEP290	0.0200257	0.772966	12083.8
BLZF1	0.0200115	0.773123	12086.2
PHYKPL	0.020005	0.773195	12087.4
PNPO	0.0199648	0.773638	12094.3
ZBTB9	0.019935	0.773967	12099.4
RAP1GDS1	0.0199285	0.774038	12100.5
TRABD	0.0199285	0.774038	12100.5
STEAP3	0.0198987	0.774367	12105.7
PHKG2	0.0198391	0.775025	12116
TPGS2	0.0198288	0.775139	12117.8
SMARCA4	0.0198158	0.775282	12120
SLC4A7	0.0198003	0.775454	12122.7
NLRC5	0.0196668	0.776928	12145.7
ETFA	0.0196616	0.776985	12146.6
SLC35A5	0.0195463	0.778259	12166.5
ZNF624	0.019453	0.77929	12182.6
CLASP2	0.0194491	0.779333	12183.3
C8orf74	0.0193791	0.780107	12195.4
AMOTL1	0.0193208	0.780751	12205.5
LBH	0.0193027	0.780952	12208.6
MTERF2	0.0192936	0.781052	12210.2
PRSS36	0.0192845	0.781153	12211.8
NMRAL1	0.0192612	0.781411	12215.8
WDR89	0.0192042	0.782041	12225.7
ZNF703	0.0191938	0.782156	12227.4
TCEAL7	0.0191809	0.7823	12229.7
MFN2	0.0191679	0.782443	12231.9
ALKAL1	0.019142	0.78273	12236.4
FAM215A	0.0191342	0.782816	12237.8
ZNF439	0.0190733	0.78349	12248.3
MYH3	0.0190526	0.783719	12251.9
CLPTM1L	0.019037	0.783892	12254.6
PRRC1	0.0190293	0.783978	12255.9
TMEM132B	0.0190293	0.783978	12255.9
LOC101927278	0.0189852	0.784466	12263.6
FAM122A	0.0188764	0.785671	12282.4
SP140L	0.0188025	0.78649	12295.2
RRP9	0.0188012	0.786504	12295.4
USP3	0.0187636	0.786921	12301.9
CCDC32	0.0187066	0.787553	12311.8
FLI1	0.0187053	0.787567	12312
C20orf96	0.0186885	0.787754	12315
FLT3LG	0.0186716	0.78794	12317.9
ZNF45	0.0186626	0.788041	12319.4
RRN3	0.0186574	0.788099	12320.3
SERAC1	0.0186366	0.788328	12323.9
DDX41	0.018634	0.788357	12324.4
WDR34	0.0186263	0.788443	12325.7
TMEM168	0.0186107	0.788616	12328.4
COL9A2	0.0186055	0.788673	12329.3
PDCD2L	0.0185835	0.788918	12333.1
CCDC125	0.0185783	0.788975	12334
LLCFC1	0.0185161	0.789665	12344.8
UROD	0.0185148	0.789679	12345.1
HK1	0.0184202	0.790729	12361.5
KIF17	0.0183969	0.790988	12365.5
CEP131	0.0183516	0.791491	12373.4
TXNDC17	0.0183399	0.791621	12375.4
UTP14A	0.018314	0.791909	12379.9
NPHS2	0.0183101	0.791952	12380.6
ZNF510	0.0182933	0.792139	12383.5
BEND5	0.0182855	0.792225	12384.9
CLIC2	0.0182803	0.792283	12385.8
PI3	0.0182777	0.792312	12386.2
CBX4	0.0182233	0.792916	12395.7
BTBD18	0.0182051	0.793117	12398.8
FITM2	0.0181844	0.793348	12402.4
YTHDF1	0.0181844	0.793348	12402.4
SLC5A3	0.0181779	0.79342	12403.5
TMEM9	0.0181727	0.793477	12404.4
UBL7-AS1	0.0181391	0.793852	12410.3
CBFA2T2	0.0181222	0.794039	12413.2
USP25	0.0181067	0.794211	12415.9
MGAT2	0.0180872	0.794427	12419.3
GJA4	0.0180846	0.794456	12419.7
ELP3	0.0180263	0.795104	12429.9
TMEM177	0.0179823	0.795594	12437.5
LINC01146	0.0179253	0.796228	12447.4
KRTAP10-11	0.0179136	0.796358	12449.5
NPRL3	0.0179084	0.796415	12450.4
CDKL2	0.0179019	0.796487	12451.5
LOC729080	0.0178669	0.796876	12457.6
NELFB	0.0178669	0.796876	12457.6
KLLN	0.0178618	0.796934	12458.5
RDX	0.0178216	0.797381	12465.5
NBR2	0.0177762	0.797885	12473.3
SSX5	0.0176985	0.79875	12486.9
C3orf38	0.0176194	0.79963	12500.6
LOC400684	0.0176052	0.799789	12503.1
NRAP	0.0175922	0.799933	12505.4
EBI3	0.0175702	0.800178	12509.2
ZNF536	0.0175624	0.800265	12510.5
CFP	0.0175521	0.80038	12512.3
GTPBP1	0.017438	0.80165	12532.2
CEP41	0.0174095	0.801968	12537.2
HIST1H4C	0.0174031	0.80204	12538.3
RBM26-AS1	0.0173707	0.802401	12543.9
NTMT1	0.0173175	0.802993	12553.2
PRRX1	0.0172735	0.803484	12560.9
SPTLC2	0.0172722	0.803498	12561.1
ARHGEF1	0.0172203	0.804076	12570.1
FAM27E3	0.0171569	0.804784	12581.2
KMT2D	0.0171465	0.8049	12583
ATR	0.0171426	0.804943	12583.7
RAD9A	0.0171387	0.804986	12584.3
EIF2B1	0.0170947	0.805478	12592
HCFC1	0.0170791	0.805651	12594.7
ADAM20	0.0170571	0.805897	12598.6
ADAM17	0.0169793	0.806764	12612.1
LHX6	0.0169677	0.806894	12614.2
MID1IP1	0.0169664	0.806909	12614.4
DMPK	0.0169625	0.806952	12615.1
MRPL50	0.0169625	0.806952	12615.1
PPFIBP2	0.0168977	0.807675	12626.4
HOXB3	0.0168498	0.80821	12634.7
TBATA	0.0168446	0.808268	12635.7
RPUSD4	0.0168277	0.808456	12638.6
RNF141	0.0167655	0.80915	12649.4
VGLL4	0.0167629	0.809179	12649.9
TRPM5	0.0167396	0.80944	12654
COL25A1	0.0167292	0.809555	12655.8
RNPS1	0.0167267	0.809584	12656.2
DLST	0.0166554	0.81038	12668.7
NDUFB10	0.0166476	0.810467	12670
VMAC	0.0165997	0.811003	12678.4
PABPC5	0.0165893	0.811119	12680.2
A3GALT2	0.0165737	0.811292	12682.9
ACSM1	0.016483	0.812306	12698.8
TWSG1	0.0164494	0.812682	12704.7
NMT2	0.0164455	0.812726	12705.3
SRP14	0.0163949	0.813291	12714.2
ITM2C	0.0163781	0.813479	12717.1
WNT6	0.0163664	0.813609	12719.2
ZBTB41	0.0163483	0.813812	12722.3
SOX2-OT	0.0163301	0.814015	12725.5
GDF15	0.0163081	0.814261	12729.3
SEMA4G	0.0162628	0.814769	12737.3
SLC46A3	0.0162368	0.815059	12741.8
MED27	0.0161811	0.815682	12751.6
PHC1	0.0161798	0.815696	12751.8
C3orf67	0.0161163	0.816407	12762.9
UHRF2	0.0160593	0.817045	12772.9
RPS27A	0.0160399	0.817262	12776.3
P2RY4	0.0160386	0.817277	12776.5
SSR2	0.016023	0.817451	12779.2
CTPS1	0.0159777	0.817959	12787.1
CLDN9	0.0159647	0.818104	12789.4
LINC01949	0.0159129	0.818684	12798.5
LINC01233	0.01583	0.819613	12813
PNKP	0.0158183	0.819743	12815
LRRC8B	0.0158041	0.819903	12817.5
TMIGD2	0.0157419	0.8206	12828.4
LRRC14	0.0156706	0.821398	12840.9
DDC	0.0156084	0.822095	12851.8
RPTOR	0.0155941	0.822255	12854.3
DCUN1D4	0.0155799	0.822415	12856.8
SLCO1A2	0.015554	0.822706	12861.4
FBXL14	0.015471	0.823635	12875.9
CD74	0.0154373	0.824013	12881.8
CASZ1	0.0154322	0.824071	12882.7
ARHGEF7	0.0153855	0.824594	12890.9
HGS	0.015379	0.824667	12892
NOTUM	0.0153777	0.824682	12892.2
MCAM	0.0153674	0.824798	12894.1
TMEM40	0.0153415	0.825089	12898.6
KIAA0930	0.0153168	0.825365	12902.9
TBC1D28	0.0153039	0.82551	12905.2
RNF145	0.0152041	0.82663	12922.7
FITM1	0.0151639	0.827081	12929.8
LRRC46	0.0151354	0.827401	12934.8
AGTRAP	0.0151315	0.827444	12935.4
TPRN	0.0151302	0.827459	12935.7
SPRR2E	0.0150901	0.82791	12942.7
ZNF615	0.0150538	0.828317	12949.1
SLC6A3	0.0150512	0.828346	12949.5
PDGFD	0.0150473	0.82839	12950.2
MAGOH	0.0150292	0.828594	12953.4
TFCP2	0.0150123	0.828783	12956.4
KRTAP10-9	0.0149942	0.828986	12959.5
LONRF3	0.0149436	0.829554	12968.4
RPS15A	0.0149398	0.829598	12969.1
SERBP1	0.0149229	0.829787	12972.1
LINC00294	0.0148892	0.830165	12978
HEATR1	0.0148387	0.830733	12986.9
SH3GL2	0.0148218	0.830922	12989.8
CIP2A	0.0148128	0.831024	12991.4
RPL36A	0.0147752	0.831447	12998
RPS15	0.0146858	0.832452	13013.7
ANAPC5	0.0146586	0.832757	13018.5
TBCCD1	0.0146223	0.833165	13024.9
FGF7P6	0.0146119	0.833282	13026.7
ZNF687	0.0146067	0.83334	13027.6
MCHR2	0.0145899	0.83353	13030.6
KLK9	0.0143929	0.835745	13065.2
UBC	0.0143865	0.835818	13066.3
PRKAR1A	0.0143839	0.835847	13066.8
KIF1A	0.0143735	0.835964	13068.6
HNRNPU	0.0143567	0.836153	13071.6
FOXL2	0.014332	0.83643	13075.9
GBE1	0.0143307	0.836445	13076.1
ZNF578	0.0143243	0.836518	13077.3
SLC25A29	0.014288	0.836926	13083.7
C2CD4D	0.0142841	0.83697	13084.3
NAE1	0.0142102	0.837801	13097.3
BROX	0.014148	0.838501	13108.3
C10orf82	0.0140457	0.839654	13126.3
C22orf15	0.0140159	0.83999	13131.6
KIAA0895L	0.0140016	0.84015	13134.1
HSCB	0.0139601	0.840617	13141.4
PGAP3	0.0139601	0.840617	13141.4
ZNF221	0.0139589	0.840632	13141.6
MIEN1	0.0139537	0.84069	13142.5
TSPAN5	0.0139148	0.841128	13149.4
RBM12B	0.0139005	0.841289	13151.9
CCDC34	0.0138967	0.841333	13152.6
PCDHB9	0.0138733	0.841595	13156.7
CERS4	0.0138422	0.841946	13162.1
C3orf62	0.0138137	0.842267	13167.2
LOC105377590	0.0137839	0.842603	13172.4
TMEM243	0.0137684	0.842778	13175.2
DPH2	0.0137606	0.842866	13176.5
HIST1H3F	0.013745	0.843041	13179.3
SAP25	0.0137425	0.84307	13179.7
THAP12	0.0137295	0.843216	13182
DLX1	0.0136764	0.843815	13191.4
RPS11	0.0136336	0.844297	13198.9
CARNMT1	0.0136207	0.844443	13201.2
PPM1J	0.0136194	0.844458	13201.4
HIKESHI	0.0136168	0.844487	13201.9
LATS2	0.0136168	0.844487	13201.9
RBM3	0.0135727	0.844984	13209.6
PRIMA1	0.0135675	0.845043	13210.6
CHMP4C	0.0135585	0.845145	13212.1
C1D	0.0135494	0.845247	13213.7
THAP5	0.0135014	0.845788	13222.2
RPS9	0.0134768	0.846066	13226.5
CCL17	0.0134418	0.84646	13232.7
NCAPD3	0.0134418	0.84646	13232.7
HP1BP3	0.0134159	0.846753	13237.3
DECR2	0.013412	0.846797	13238
MAVS	0.013412	0.846797	13238
NEU3	0.0133978	0.846957	13240.5
ESS2	0.0133421	0.847586	13250.3
MAP2K7	0.0133265	0.847762	13253.1
HNRNPKP3	0.0133045	0.84801	13256.9
TARSL2	0.0132475	0.848654	13267
MMP19	0.013241	0.848727	13268.1
DCAF12L2	0.013193	0.849268	13276.6
SNX11	0.0131905	0.849297	13277.1
AKAP10	0.0131464	0.849795	13284.8
KCNJ8	0.0131257	0.850029	13288.5
MANBAL	0.0131166	0.850131	13290.1
LTBP1	0.0131153	0.850146	13290.3
TBC1D32	0.0130855	0.850482	13295.6
PTPRN	0.0130531	0.850848	13301.3
CAPNS2	0.0130492	0.850892	13302
SNHG12	0.0130155	0.851273	13307.9
PLEKHA3	0.0130116	0.851316	13308.6
MAN2B1	0.013	0.851448	13310.7
NUDCD1	0.0129624	0.851873	13317.3
NACC2	0.0129533	0.851975	13318.9
GPR19	0.0129209	0.852341	13324.6
SNAPC3	0.0128924	0.852663	13329.7
KRTAP23-1	0.0128885	0.852707	13330.4
ARFRP1	0.0128756	0.852853	13332.7
RHOF	0.0128639	0.852985	13334.7
CEACAM20	0.0128069	0.85363	13344.8
TMEM217	0.012759	0.854171	13353.3
UBE2Q2	0.0127201	0.854611	13360.1
ZNF606	0.0127201	0.854611	13360.1
SNRPE	0.0126747	0.855123	13368.1
PRPS1L1	0.0126566	0.855329	13371.4
SH3GLB2	0.012619	0.855753	13378
OR2AG2	0.0125957	0.856017	13382.1
GPR153	0.0125231	0.856838	13394.9
F13A1	0.0124752	0.85738	13403.4
SLURP1	0.0124674	0.857468	13404.8
SERPINF1	0.0124583	0.85757	13406.4
PCDHB5	0.0124557	0.8576	13406.9
NPFFR2	0.0124208	0.857995	13413
CACNB3	0.0122925	0.859447	13435.7
CLUH	0.0122808	0.859579	13437.8
CLYBL	0.0122588	0.859828	13441.7
DNAJC3-AS1	0.012181	0.860708	13455.4
TRIM67	0.0121733	0.860796	13456.8
SOX6	0.0121007	0.861618	13469.7
ZNF682	0.0120877	0.861764	13472
ZCCHC11	0.0120022	0.862733	13487.1
PIN1	0.0119893	0.862879	13489.4
TMEM52	0.0119011	0.863877	13505
PDHX	0.0118662	0.864274	13511.2
RTP4	0.0118325	0.864655	13517.2
MS4A4A	0.0117651	0.865419	13529.1
SLK	0.0117366	0.865742	13534.1
SRRT	0.011677	0.866417	13544.7
OTULIN	0.0116653	0.866549	13546.8
BCAT2	0.0116498	0.866726	13549.5
SYNCRIP	0.0116472	0.866755	13550
RPL23	0.0116005	0.867284	13558.2
MAK16	0.0115759	0.867563	13562.6
SEMA3G	0.0115604	0.867739	13565.4
DOCK5	0.0115046	0.868371	13575.2
MOB3B	0.0114593	0.868885	13583.3
PBDC1	0.0114593	0.868885	13583.3
C1orf210	0.0114036	0.869517	13593.2
SMR3A	0.0114036	0.869517	13593.2
CASP8	0.0113453	0.870178	13603.5
OMA1	0.0113284	0.870369	13606.5
HIST1H2AH	0.0113232	0.870428	13607.4
ATMIN	0.0112481	0.87128	13620.7
S100A14	0.0112403	0.871369	13622.1
SF1	0.011239	0.871383	13622.3
CPOX	0.0112286	0.871501	13624.2
PI4KA	0.0112144	0.871663	13626.7
LOC100286906	0.0111833	0.872016	13632.2
OPALIN	0.0110524	0.873501	13655.4
NKX2-8	0.0110394	0.873648	13657.7
SMCR8	0.0109397	0.87478	13675.4
PRSS55	0.0108904	0.875339	13684.2
LINC00626	0.0108788	0.875472	13686.3
C11orf80	0.0108075	0.876281	13698.9
SSTR4	0.0107907	0.876472	13701.9
C11orf96	0.0107246	0.877223	13713.6
ZNF511	0.0106585	0.877974	13725.4
RNASEL	0.0106559	0.878003	13725.8
CLPTM1	0.0106403	0.87818	13728.6
KIF1C	0.0106092	0.878533	13734.1
SYT16	0.0105367	0.879357	13747
CLDN15	0.0105354	0.879372	13747.2
SHANK2-AS3	0.0104512	0.880329	13762.2
EPHA4	0.0104265	0.880609	13766.6
NMUR1	0.0103695	0.881257	13776.7
PREX1	0.0103332	0.88167	13783.1
CCDC65	0.0102866	0.8822	13791.4
IFI35	0.0102672	0.882421	13794.9
ANKMY2	0.0102633	0.882465	13795.6
ADAM29	0.010249	0.882627	13798.1
UBALD2	0.0102088	0.883084	13805.2
SMIM2-AS1	0.0101687	0.883541	13812.4
TOP1P1	0.0101531	0.883717	13815.2
ZNF257	0.0101311	0.883968	13819.1
PCNX4	0.0100754	0.884602	13829
PAPD5	0.00995747	0.885943	13849.9
ABCF3	0.00990952	0.886488	13858.5
FGFR1OP	0.00989527	0.886651	13861
SLC38A10	0.00982918	0.887403	13872.8
VGF	0.00979549	0.887786	13878.8
DNM1	0.0097618	0.888169	13884.8
REPS2	0.00973977	0.88842	13888.7
ACSM2A	0.00971645	0.888686	13892.8
EFHD1	0.00969831	0.888892	13896
SDC4	0.00967369	0.889172	13900.4
LOC148413	0.00963352	0.88963	13907.6
RDH14	0.00960112	0.889998	13913.3
TMEM30A	0.00959465	0.890072	13914.5
ZBTB2	0.00953245	0.89078	13925.6
MTSS1L	0.00947803	0.8914	13935.3
SLC10A4	0.00947025	0.891489	13936.6
SCYL2	0.00944433	0.891784	13941.3
FAM91A1	0.00940676	0.892212	13947.9
ATP1A3	0.00929273	0.89351	13968.2
SLC9A9	0.00928366	0.893614	13969.9
CRTC1	0.00928107	0.893643	13970.3
SCAMP2	0.00928107	0.893643	13970.3
PARS2	0.00927329	0.893732	13971.7
LRP2	0.00922146	0.894322	13980.9
MIXL1	0.00916833	0.894928	13990.4
SETDB2	0.00916315	0.894987	13991.3
TERT	0.00911909	0.895489	13999.2
DNLZ	0.00908151	0.895917	14005.9
ZDHHC6	0.00907504	0.895991	14007
SH3BP2	0.00904135	0.896375	14013
PCMTD2	0.00904005	0.89639	14013.3
RXFP1	0.00901284	0.8967	14018.1
NFASC	0.00897915	0.897084	14024.1
TOLLIP	0.00890658	0.897911	14037
NOC2L	0.00888585	0.898147	14040.7
TRAF5	0.00884957	0.898561	14047.2
AANAT	0.00882884	0.898797	14050.9
MRPL35	0.00882365	0.898856	14051.8
PAFAH1B2	0.0088094	0.899019	14054.4
CAND2	0.0088081	0.899034	14054.6
CDC42EP2	0.008777	0.899388	14060.1
TFAP2C	0.00876923	0.899477	14061.5
FPGS	0.00876405	0.899536	14062.4
ATG7	0.00876146	0.899566	14062.9
SETD3	0.00866038	0.900718	14080.9
VCPKMT	0.00862281	0.901147	14087.6
ACAT1	0.00860078	0.901398	14091.6
ETF1	0.00859041	0.901516	14093.4
TMEM216	0.00856061	0.901856	14098.7
BBIP1	0.00851007	0.902433	14107.7
TNFSF13	0.00846472	0.90295	14115.8
CLEC18B	0.00846213	0.90298	14116.3
PFDN5	0.00845695	0.903039	14117.2
RPL23AP7	0.00845565	0.903054	14117.4
ADSS	0.00845306	0.903083	14117.9
ST6GALNAC3	0.00844528	0.903172	14119.3
DCLRE1B	0.00843621	0.903275	14120.9
DKKL1	0.00834421	0.904325	14137.3
SPOUT1	0.00830923	0.904724	14143.6
TTC7A	0.00827035	0.905168	14150.5
SNPH	0.00821982	0.905745	14159.5
WDHD1	0.00821852	0.90576	14159.7
CCDC157	0.00820945	0.905863	14161.4
PCDHGA3	0.00810838	0.907017	14179.4
VCL	0.0081006	0.907106	14180.8
FNDC3B	0.00806951	0.907461	14186.3
PRRT1	0.00799824	0.908274	14199.1
ZNF691	0.00799435	0.908319	14199.7
MRPL14	0.00798398	0.908437	14201.6
CCDC15	0.00795936	0.908718	14206
GH2	0.00793993	0.90894	14209.5
MAST1	0.00789717	0.909428	14217.1
VEGFC	0.0078868	0.909547	14218.9
ZNF211	0.00787773	0.90965	14220.6
DMTN	0.00787255	0.90971	14221.5
ZNF483	0.00783367	0.910154	14228.4
KCNK6	0.00781164	0.910405	14232.4
C11orf49	0.00780776	0.91045	14233.1
FOXR1	0.00780387	0.910494	14233.8
SLC25A28	0.00776759	0.910908	14240.2
STMN4	0.0077637	0.910953	14240.9
CASTOR2	0.00775722	0.911027	14242.1
ABCA10	0.00773649	0.911264	14245.8
KDM5B	0.00770669	0.911604	14251.1
RNASE13	0.00769502	0.911737	14253.2
SPON1	0.007673	0.911989	14257.1
PRKD2	0.00766781	0.912048	14258
COQ8B	0.00766263	0.912107	14259
LINC01607	0.00762116	0.912581	14266.4
TES	0.00761598	0.91264	14267.3
TIMM17B	0.00760691	0.912744	14268.9
SLAMF9	0.00758099	0.91304	14273.6
NBEAL1	0.0075784	0.91307	14274
YWHAG	0.00756804	0.913188	14275.9
ZNF484	0.0075499	0.913395	14279.1
ZNHIT3	0.00753175	0.913603	14282.3
OXLD1	0.0075175	0.913765	14284.9
DBNL	0.00749288	0.914047	14289.3
BRI3BP	0.00748511	0.914136	14290.7
PTPDC1	0.00743457	0.914713	14299.7
FLT1	0.0074268	0.914802	14301.1
CLHC1	0.00742291	0.914846	14301.8
THOP1	0.00742161	0.914861	14302
MYEOV	0.00741902	0.914891	14302.5
HSF1	0.0073957	0.915157	14306.7
SERINC5	0.00737496	0.915394	14310.4
ODC1	0.00735553	0.915617	14313.8
SLC9A3R1	0.00732313	0.915987	14319.6
EHD4	0.00731147	0.91612	14321.7
RPRD1B	0.00727001	0.916594	14329.1
ZNF19	0.00726612	0.916638	14329.8
CPNE8	0.00720651	0.91732	14340.5
BICRA	0.00710544	0.918475	14358.5
KLK14	0.00709637	0.918579	14360.1
ENPP4	0.00706786	0.918905	14365.2
PHF23	0.00697716	0.919942	14381.5
MUL1	0.00694347	0.920328	14387.5
IRX1	0.00688775	0.920965	14397.4
AP3D1	0.00685924	0.921291	14402.5
PITX3	0.00684369	0.921469	14405.3
ULBP1	0.00681648	0.92178	14410.2
RPS8	0.00679704	0.922002	14413.7
CELF1	0.00675299	0.922506	14421.5
PLK1	0.00664932	0.923692	14440.1
CPZ	0.00661563	0.924078	14446.1
SRSF9	0.00658065	0.924478	14452.4
CENPN	0.00657028	0.924597	14454.2
H1FNT	0.00644589	0.92602	14476.5
RCOR2	0.00634656	0.927157	14494.2
ZNF805	0.00633963	0.927236	14495.5
PAX9	0.00629687	0.927726	14503.1
PRDX2	0.00625281	0.92823	14511
PRSS8	0.00620876	0.928734	14518.9
PIGS	0.00613101	0.929624	14532.8
GRM7	0.00612583	0.929684	14533.7
KIAA1211L	0.0060714	0.930307	14543.5
PRKCI	0.0060714	0.930307	14543.5
ST13P4	0.00606104	0.930426	14545.3
CSGALNACT2	0.00602994	0.930782	14550.9
SLC8B1	0.00602994	0.930782	14550.9
LINC01672	0.00602476	0.930841	14551.8
SULF1	0.00599495	0.931182	14557.2
YLPM1	0.00596904	0.931479	14561.8
AACS	0.00588611	0.932429	14576.7
VPS4B	0.00586149	0.932711	14581.1
DOCK10	0.00585501	0.932785	14582.2
PSMA2	0.00580706	0.933334	14590.8
LOC100507642	0.00578504	0.933586	14594.8
RTN1	0.00576301	0.933839	14598.7
LOC100507387	0.00571765	0.934358	14606.8
ALKBH6	0.0057047	0.934507	14609.1
LINC01686	0.00565157	0.935115	14618.7
GEMIN5	0.00557901	0.935947	14631.7
ATP6V0B	0.00555827	0.936184	14635.4
LINC00909	0.00554143	0.936377	14638.4
PABPC1L2A	0.00552717	0.93654	14640.9
SUCLG1	0.00540407	0.937951	14663
STN1	0.00534317	0.938649	14673.9
ASB8	0.00532244	0.938886	14677.6
KRTCAP2	0.00531726	0.938946	14678.5
ZNF485	0.00528357	0.939332	14684.6
MX2	0.00524469	0.939777	14691.5
KIAA1755	0.00523433	0.939896	14693.4
AHCTF1	0.00521748	0.940089	14696.4
ANGPTL6	0.00521489	0.940119	14696.9
ZNF326	0.00521489	0.940119	14696.9
C6orf15	0.00519286	0.940371	14700.8
RAB1A	0.00518897	0.940416	14701.5
COA5	0.0051825	0.94049	14702.7
IRX3	0.0051501	0.940862	14708.5
GRK5	0.00513585	0.941025	14711
FAM160B1	0.00508402	0.941619	14720.3
RBPMS	0.00502052	0.942347	14731.7
ERCC6	0.00500756	0.942495	14734
UQCRQ	0.00499201	0.942674	14736.8
C11orf74	0.00498554	0.942748	14738
SDHC	0.00488576	0.943892	14755.9
RPS12	0.00484559	0.944352	14763.1
LZTR1	0.00479506	0.944932	14772.1
ZNF530	0.00466159	0.946462	14796
MRPS34	0.00466029	0.946477	14796.3
VSX1	0.00464863	0.946611	14798.4
KMT2A	0.00461753	0.946968	14803.9
CCR9	0.00454756	0.94777	14816.5
SLC37A4	0.00454626	0.947785	14816.7
TEX261	0.00449314	0.948394	14826.2
CDR1	0.004475	0.948602	14829.5
BAD	0.00446852	0.948677	14830.7
TMEM184B	0.00445167	0.94887	14833.7
LAMTOR3	0.00442446	0.949182	14838.6
GPX3	0.00440243	0.949435	14842.5
MRPS28	0.00437781	0.949717	14846.9
PCSK2	0.00434671	0.950074	14852.5
LPIN3	0.00433246	0.950237	14855.1
CCDC87	0.00432209	0.950356	14856.9
TTLL12	0.00431043	0.95049	14859
DYNLRB2	0.00429099	0.950713	14862.5
HOXA3	0.0042573	0.951099	14868.5
GJA8	0.00423528	0.951352	14872.5
RFC1	0.00422491	0.951471	14874.3
LINC00526	0.00418474	0.951932	14881.6
MAP4K4	0.00417697	0.952021	14882.9
ZNF843	0.00417178	0.952081	14883.9
COPB2	0.0039826	0.954251	14917.8
WWP2	0.0039813	0.954266	14918
PAK1IP1	0.00393595	0.954786	14926.2
HMOX2	0.00393336	0.954816	14926.6
NDUFB2-AS1	0.00388671	0.955352	14935
FAM13A	0.00385691	0.955694	14940.4
GFRA1	0.00380119	0.956333	14950.4
PRICKLE4	0.00378564	0.956511	14953.1
SPDL1	0.00374417	0.956987	14960.6
CCT6A	0.00370919	0.957389	14966.9
PMPCB	0.00368586	0.957657	14971
C6orf99	0.00367809	0.957746	14972.4
SPPL2C	0.00366124	0.957939	14975.5
NFS1	0.00362366	0.95837	14982.2
S1PR4	0.00362107	0.9584	14982.7
GALNT15	0.00361848	0.95843	14983.1
KRBA2	0.00358868	0.958772	14988.5
HRH4	0.0035822	0.958846	14989.6
HIGD2A	0.00356795	0.95901	14992.2
RPL31P11	0.00355628	0.959144	14994.3
NLRC3	0.00350575	0.959724	15003.4
BARX1	0.00349927	0.959798	15004.5
ZC3H8	0.0034604	0.960245	15011.5
NPAT	0.00344614	0.960408	15014.1
ZNF418	0.00343707	0.960512	15015.7
CBR3	0.00343318	0.960557	15016.4
LYSMD3	0.00342023	0.960706	15018.7
CEP250	0.00340597	0.960869	15021.3
ATP13A2	0.00334378	0.961583	15032.4
TELO2	0.00330101	0.962074	15040.1
SNX19	0.00328417	0.962268	15043.1
RPL23A	0.00327899	0.962327	15044.1
MTA2	0.0032751	0.962372	15044.8
ORAI2	0.00326992	0.962431	15045.7
CD300LB	0.00325566	0.962595	15048.2
LGALSL	0.00319865	0.963249	15058.5
MIPOL1	0.00314682	0.963845	15067.8
ILF2	0.00309498	0.96444	15077.1
ZSCAN2	0.0030898	0.964499	15078
COLCA2	0.00306129	0.964827	15083.1
C21orf2	0.0030289	0.965199	15088.9
CUTC	0.00300428	0.965481	15093.4
U2AF2	0.00294208	0.966195	15104.5
BTG3	0.0028747	0.966969	15116.6
LAGE3	0.00284619	0.967297	15121.7
ZNF99	0.0028138	0.967669	15127.6
KNTC1	0.0027827	0.968026	15133.1
LRP1	0.00277363	0.96813	15134.8
PSORS1C2	0.00274771	0.968428	15139.4
AADAT	0.00273216	0.968606	15142.2
LHPP	0.00272957	0.968636	15142.7
ZNF81	0.00268811	0.969112	15150.1
IGSF23	0.00264016	0.969663	15158.7
SMARCAL1	0.00263757	0.969692	15159.2
LOC101929066	0.00263368	0.969737	15159.9
OR6M1	0.00262721	0.969812	15161.1
IFITM1	0.00260129	0.970109	15165.7
KRTAP13-1	0.00254039	0.970809	15176.7
MED31	0.0025352	0.970868	15177.6
CUTA	0.00250022	0.97127	15183.9
CRBN	0.00245098	0.971836	15192.7
TMOD2	0.00244709	0.97188	15193.4
SLC41A3	0.00242247	0.972163	15197.8
FLOT1	0.00241988	0.972193	15198.3
CERS5	0.00239396	0.972491	15202.9
HYAL3	0.00228771	0.973711	15222
AGPS	0.00218275	0.974917	15240.9
PCF11	0.0021361	0.975453	15249.3
SPI1	0.00212833	0.975542	15250.6
PLCL2	0.00202855	0.976688	15268.6
RAP2C-AS1	0.00202596	0.976718	15269
ZNF605	0.00200005	0.977016	15273.7
TUBB4A	0.00195469	0.977537	15281.8
GAPDHS	0.0019534	0.977552	15282.1
ADAMTS1	0.00190416	0.978117	15290.9
ACOT7	0.00190157	0.978147	15291.4
LXN	0.00189768	0.978192	15292.1
OR10C1	0.00188472	0.978341	15294.4
NONO	0.00188342	0.978356	15294.6
CHCHD2	0.00188213	0.978371	15294.9
AUNIP	0.001829	0.978981	15304.4
SNX32	0.00181216	0.979174	15307.4
TAC4	0.00180179	0.979294	15309.3
ZXDA	0.00177458	0.979606	15314.2
FAM110D	0.00172534	0.980172	15323
NAPG	0.00168906	0.980589	15329.5
CLASP1	0.00167999	0.980693	15331.2
BANP	0.00166962	0.980812	15333
RABEP1	0.00165666	0.980961	15335.4
CRIP3	0.00164759	0.981065	15337
TLX3	0.0015841	0.981795	15348.4
NKIRAS1	0.00156725	0.981988	15351.4
CRACR2B	0.0015517	0.982167	15354.2
DGLUCY	0.00154522	0.982242	15355.4
HLA-B	0.00144804	0.983358	15372.8
RAB4A	0.00143508	0.983507	15375.2
KLF4	0.00141176	0.983775	15379.4
TLX1NB	0.00139491	0.983969	15382.4
MDM1	0.00138196	0.984118	15384.7
BTF3L4	0.00135993	0.984371	15388.7
CCDC160	0.00135215	0.98446	15390.1
EIF2B4	0.00134956	0.98449	15390.5
NOC4L	0.00133919	0.984609	15392.4
OXR1	0.00132753	0.984743	15394.5
TCEANC2	0.00132753	0.984743	15394.5
ADCY8	0.00130421	0.985011	15398.7
RPL28	0.00128866	0.98519	15401.5
DCUN1D1	0.00128607	0.98522	15401.9
AP1AR	0.00126793	0.985428	15405.2
TNPO2	0.00124071	0.985741	15410.1
PRKG2	0.00123942	0.985756	15410.3
USP43	0.00123812	0.98577	15410.5
ZNF354A	0.00120055	0.986202	15417.3
CYP3A5	0.001185	0.986381	15420.1
NKX2-3	0.00116556	0.986604	15423.6
THOC7	0.00110077	0.987349	15435.2
WDR78	0.00109818	0.987379	15435.7
NRDC	0.00108781	0.987498	15437.6
RPS6	0.00101914	0.988287	15449.9
URAD	0.00101784	0.988302	15450.1
LINC02249	0.000963417	0.988927	15459.9
SYNE2	0.000951755	0.989061	15462
GLIS3	0.000949163	0.989091	15462.5
ARID5A	0.000920656	0.989419	15467.6
MCC	0.00088567	0.989821	15473.9
OR3A1	0.000883078	0.989851	15474.3
BRK1	0.000842909	0.990312	15481.6
KRTAP20-2	0.000757387	0.991295	15496.9
CGNL1	0.000732767	0.991578	15501.3
RALGDS	0.000697781	0.99198	15507.6
HUWE1	0.000690006	0.99207	15509
NOLC1	0.000690006	0.99207	15509
MTHFD1L	0.000674456	0.992248	15511.8
NDUFA4L2	0.000648541	0.992546	15516.5
C12orf4	0.000627808	0.992784	15520.2
RAP2C	0.000621329	0.992859	15521.4
KCNQ1OT1	0.000608371	0.993008	15523.7
ALDH3B1	0.000564315	0.993514	15531.6
NEK10	0.000564315	0.993514	15531.6
WDR20	0.000544878	0.993738	15535.1
ARHGEF33	0.000529328	0.993916	15537.9
KIRREL1	0.000469722	0.994601	15548.6
C9orf50	0.000465835	0.994646	15549.3
ATP8B5P	0.000436032	0.994989	15554.7
CDC16	0.000426961	0.995093	15556.3
PSEN1	0.000425666	0.995108	15556.5
CD40	0.000420482	0.995167	15557.4
CCND2	0.000363468	0.995823	15567.7
SF3B4	0.00034144	0.996076	15571.7
SAMHD1	0.000309045	0.996448	15577.5
GINS3	0.000271467	0.99688	15584.2
TMEM38B	0.000264988	0.996954	15585.4
LCN6	0.000201495	0.997684	15596.8
PHLDA1	0.000200199	0.997699	15597
AGER	0.000175579	0.997982	15601.5
TMEM121	0.000175579	0.997982	15601.5
TRPM6	0.000171692	0.998027	15602.2
SYCN	0.000165213	0.998101	15603.3
GALNT1	0.000123748	0.998578	15610.8
AMZ2	0.000113381	0.998697	15612.6
NLRP11	0.000101719	0.998831	15614.7
NRIP3	8.87613e-05	0.99898	15617.1
CATSPER2P1	8.35782e-05	0.999039	15618
LRRC6	7.32119e-05	0.999159	15619.8
ZNF347	6.80288e-05	0.999218	15620.8
HIST1H3B	5.76625e-05	0.999337	15622.6
ECM2	3.82257e-05	0.999561	15626.1
IL23A	2.52678e-05	0.99971	15628.5
WAC	-1.231e-05	0.999859	15630.8
MAN1A2	-1.36058e-05	0.999844	15630.6
MKL1	-4.34088e-05	0.999501	15625.2
DNAJC9	-9.6536e-05	0.99889	15615.7
FN3K	-0.000126339	0.998548	15610.3
ZFAS1	-0.000147072	0.99831	15606.6
C19orf33	-0.000156142	0.998205	15604.9
CCDC59	-0.000174283	0.997997	15601.7
PA2G4	-0.000180762	0.997922	15600.5
TMEM206	-0.000224819	0.997416	15592.6
SIPA1L3	-0.000236481	0.997282	15590.5
KDSR	-0.000250735	0.997118	15587.9
ZBTB22	-0.000258509	0.997029	15586.6
CTRC	-0.000289608	0.996671	15581
CCDC85A	-0.000331073	0.996195	15573.5
PLA2G4A	-0.000333665	0.996165	15573
KISS1R	-0.000344031	0.996046	15571.2
KCNH7	-0.00037513	0.995688	15565.6
RHOT1	-0.000395863	0.99545	15561.9
COQ2	-0.000403637	0.995361	15560.5
MAST2	-0.00043344	0.995018	15555.1
SH3BGRL2	-0.000434736	0.995003	15554.9
MAFG-AS1	-0.000439919	0.994944	15554
HRASLS5	-0.000465835	0.994646	15549.3
AMER3	-0.000504709	0.994199	15542.3
MAL	-0.000534512	0.993857	15537
LCE5A	-0.00056561	0.993499	15531.4
ASB16-AS1	-0.000596709	0.993142	15525.8
WASF3	-0.000642062	0.992621	15517.6
UBR3	-0.000643358	0.992606	15517.4
CDH16	-0.000727584	0.991638	15502.3
GMNN	-0.000756091	0.99131	15497.2
CLSTN1	-0.000766457	0.991191	15495.3
FGD1	-0.000814401	0.99064	15486.7
BLOC1S2	-0.00082088	0.990565	15485.5
BNIP3	-0.000853275	0.990193	15479.7
EVA1B	-0.000888261	0.989791	15473.4
CAND1	-0.000921952	0.989404	15467.4
MFSD2B	-0.000932318	0.989285	15465.5
ADAMTS7	-0.000967315	0.988883	15459.2
GSN	-0.00102821	0.988183	15448.3
MMRN2	-0.00104246	0.988019	15445.7
PCDHB7	-0.00105412	0.987885	15443.6
GPRC5B	-0.00107615	0.987632	15439.6
U2SURP	-0.00109429	0.987423	15436.4
ACVR1	-0.00119666	0.986247	15418
MCMBP	-0.00125626	0.985562	15407.3
GNG3	-0.00128348	0.985249	15402.4
RNF175	-0.00129255	0.985145	15400.8
PCDHGC4	-0.0013068	0.984981	15398.2
UBTD1	-0.00135863	0.984386	15388.9
GAST	-0.00150635	0.982688	15362.4
PIAS1	-0.00154911	0.982197	15354.7
LCP2	-0.00158021	0.98184	15349.1
MDM4	-0.00158021	0.98184	15349.1
C17orf80	-0.00162427	0.981333	15341.2
TMEM106B	-0.00163204	0.981244	15339.8
YPEL2	-0.0016463	0.98108	15337.2
ZNF763	-0.00169035	0.980574	15329.3
COL27A1	-0.00182771	0.978996	15304.6
KCNK15	-0.00187565	0.978445	15296
MYBL1	-0.00190934	0.978058	15290
MFSD8	-0.00194951	0.977596	15282.8
STAT2	-0.00195469	0.977537	15281.8
BOLA1	-0.00195988	0.977477	15280.9
TXN2	-0.00201948	0.976792	15270.2
UXS1	-0.00213869	0.975423	15248.8
ZNF254	-0.00215554	0.975229	15245.8
TMEM178B	-0.00218923	0.974842	15239.7
ARFIP2	-0.00220737	0.974634	15236.5
POLR3K	-0.00221515	0.974545	15235.1
OR2T6	-0.00222551	0.974426	15233.2
TAF9	-0.00226309	0.973994	15226.4
HIF1A	-0.00226957	0.973919	15225.3
DKC1	-0.00227216	0.97389	15224.8
SSB	-0.00227216	0.97389	15224.8
MPZ	-0.00230456	0.973518	15219
FGR	-0.0023525	0.972967	15210.4
B3GNT6	-0.00238749	0.972565	15204.1
NCKAP5L	-0.00239526	0.972476	15202.7
TBC1D3P2	-0.00240174	0.972401	15201.5
KIAA1324	-0.00240692	0.972342	15200.6
SCARB1	-0.00245357	0.971806	15192.2
HMGN3	-0.00246135	0.971717	15190.8
CDK2AP2	-0.00246264	0.971702	15190.6
S1PR2	-0.00250281	0.97124	15183.4
NDUFAB1	-0.0025067	0.971196	15182.7
KRTAP4-1	-0.00251966	0.971047	15180.4
LCE2D	-0.00253132	0.970913	15178.3
NDUFAF3	-0.00254687	0.970734	15175.5
CUL7	-0.00256501	0.970526	15172.2
WDR36	-0.00256501	0.970526	15172.2
CCAR2	-0.00258185	0.970332	15169.2
RBL2	-0.00259222	0.970213	15167.3
OR11A1	-0.00259999	0.970124	15165.9
STXBP6	-0.00260129	0.970109	15165.7
C2CD4A	-0.0026285	0.969797	15160.8
HHAT	-0.00264276	0.969633	15158.3
PDHA1	-0.00269459	0.969038	15149
CABP2	-0.00271143	0.968844	15145.9
INPP1	-0.0027516	0.968383	15138.7
CARD8	-0.00276585	0.968219	15136.2
NKX2-6	-0.00277752	0.968085	15134.1
METTL9	-0.00278011	0.968055	15133.6
MAPK8IP2	-0.00279955	0.967832	15130.1
HDX	-0.00284231	0.967341	15122.4
RIPOR1	-0.00285397	0.967207	15120.4
H3F3C	-0.002876	0.966954	15116.4
TMEM222	-0.00288895	0.966806	15114.1
SUGT1P1	-0.00289414	0.966746	15113.1
DIXDC1	-0.00290062	0.966672	15112
RPRD1A	-0.00290969	0.966567	15110.3
PLEKHG4	-0.00291098	0.966553	15110.1
SMARCA5	-0.00298614	0.96569	15096.6
HSPA6	-0.00299391	0.9656	15095.2
SPATS2L	-0.00305352	0.964916	15084.5
C1orf115	-0.00305741	0.964871	15083.8
LENEP	-0.00307555	0.964663	15080.6
MRPS21	-0.00308591	0.964544	15078.7
IGLON5	-0.00313386	0.963993	15070.1
LCE6A	-0.00315459	0.963755	15066.4
RHOD	-0.00316366	0.963651	15064.8
HMX3	-0.0032738	0.962387	15045
C14orf144	-0.00329842	0.962104	15040.6
MGAT3	-0.00330231	0.962059	15039.9
PPP1R12B	-0.00330879	0.961985	15038.7
SH3D19	-0.00334507	0.961568	15032.2
MMP9	-0.0033982	0.960959	15022.7
SHC2	-0.00340986	0.960825	15020.6
KRT222	-0.00341634	0.96075	15019.4
ICOSLG	-0.00343837	0.960497	15015.5
SPINK7	-0.00344744	0.960393	15013.8
GTF3C4	-0.00347983	0.960021	15008
ACACB	-0.00348113	0.960007	15007.8
C2orf49	-0.00354981	0.959218	14995.5
TBC1D2B	-0.00357183	0.958965	14991.5
PMP22	-0.0035835	0.958831	14989.4
LCMT1	-0.00358738	0.958787	14988.7
ASIC1	-0.00360682	0.958564	14985.2
SOX8	-0.00368845	0.957627	14970.6
EPOR	-0.00368975	0.957612	14970.3
RMND5B	-0.00370789	0.957404	14967.1
ADGRG5	-0.00371826	0.957285	14965.2
SVEP1	-0.0037675	0.95672	14956.4
CCDC106	-0.00380378	0.956303	14949.9
PLEKHA2	-0.00381933	0.956125	14947.1
PTP4A2	-0.00384524	0.955827	14942.4
HES7	-0.00391781	0.954995	14929.4
UGT2B10	-0.00392429	0.95492	14928.3
ACLY	-0.00394243	0.954712	14925
PANX3	-0.0039502	0.954623	14923.6
CSF3R	-0.00395668	0.954549	14922.5
BCL9	-0.00396187	0.954489	14921.5
SLC25A19	-0.00396187	0.954489	14921.5
KIAA0087	-0.00399167	0.954147	14916.2
ARSJ	-0.00403832	0.953612	14907.8
WWP1	-0.0040733	0.95321	14901.5
LHFPL2	-0.00414198	0.952422	14889.2
DNAJB9	-0.00414328	0.952408	14889
EXOSC4	-0.00420288	0.951724	14878.3
CCHCR1	-0.00421973	0.95153	14875.3
COL6A2	-0.00424694	0.951218	14870.4
MPRIP	-0.00424694	0.951218	14870.4
RBM26	-0.00429099	0.950713	14862.5
SLC1A5	-0.00431691	0.950416	14857.8
FANCG	-0.00431821	0.950401	14857.6
MED12L	-0.00435838	0.94994	14850.4
NDUFB8	-0.00439077	0.949568	14844.6
SMYD5	-0.00439984	0.949464	14843
DST	-0.00440373	0.94942	14842.3
THOC6	-0.00444001	0.949004	14835.8
NACA	-0.00447888	0.948558	14828.8
MPND	-0.00448795	0.948454	14827.2
HLA-F-AS1	-0.00449055	0.948424	14826.7
STAM2	-0.00457995	0.947398	14810.7
SLFN12	-0.00459421	0.947235	14808.1
FBXO24	-0.00460328	0.947131	14806.5
CCDC24	-0.00463179	0.946804	14801.4
PPIC	-0.00468362	0.94621	14792.1
CCDC141	-0.00476136	0.945318	14778.2
OR10H5	-0.00477432	0.94517	14775.8
GLT1D1	-0.00479506	0.944932	14772.1
RPP25L	-0.00481838	0.944664	14767.9
XXYLT1	-0.00483393	0.944486	14765.2
PMS2P1	-0.00486244	0.944159	14760
LDHAL6A	-0.0048728	0.94404	14758.2
ZACN	-0.0048741	0.944026	14758
PDCD6IP	-0.00497387	0.942882	14740.1
DLG3	-0.00498035	0.942807	14738.9
HENMT1	-0.00498942	0.942703	14737.3
PPP1CA	-0.00500627	0.94251	14734.3
TTLL4	-0.00501275	0.942436	14733.1
PRORSD1P	-0.0050568	0.941931	14725.2
IFT81	-0.00511641	0.941248	14714.5
LITAF	-0.005119	0.941218	14714.1
RELL1	-0.00515269	0.940832	14708
SPRR2C	-0.00515788	0.940772	14707.1
EFHC1	-0.00523044	0.939941	14694.1
THNSL2	-0.00525117	0.939703	14690.4
PTCD2	-0.00526543	0.93954	14687.8
CTAGE9	-0.00529393	0.939213	14682.7
ZNF814	-0.00531985	0.938916	14678.1
SIGLEC6	-0.00532892	0.938812	14676.4
CHAT	-0.00540019	0.937995	14663.7
IPO7	-0.00542481	0.937713	14659.3
RLN3	-0.00545331	0.937387	14654.2
PRDM10	-0.00551033	0.936733	14644
CKM	-0.0056127	0.935561	14625.6
RIPK1	-0.00562695	0.935397	14623.1
NRG3	-0.00565027	0.93513	14618.9
POLR2D	-0.00566323	0.934982	14616.6
ZNF559	-0.00566453	0.934967	14616.3
FAM212B	-0.00568656	0.934714	14612.4
SLC25A51	-0.00572154	0.934314	14606.1
NYX	-0.00578504	0.933586	14594.8
IRX4	-0.00578633	0.933572	14594.5
PNN	-0.00584853	0.932859	14583.4
PMEL	-0.00586797	0.932637	14579.9
PUS3	-0.00589647	0.93231	14574.8
PABPC4	-0.00590554	0.932206	14573.2
WIPF1	-0.00593535	0.931865	14567.8
CALM1	-0.00596645	0.931509	14562.3
SRSF5	-0.005982	0.931331	14559.5
WBP4	-0.00600014	0.931123	14556.2
FRG1	-0.00601698	0.93093	14553.2
RPS3A	-0.0060429	0.930633	14548.6
SRSF3	-0.00610509	0.929921	14537.5
NNT	-0.00611676	0.929788	14535.4
RPS6KA4	-0.00611676	0.929788	14535.4
KCND2	-0.00611805	0.929773	14535.1
F11R	-0.00616859	0.929194	14526.1
IL18BP	-0.00618025	0.929061	14524
IQCD	-0.00621653	0.928645	14517.5
TMBIM4	-0.00630594	0.927622	14501.5
PLA2G16	-0.00630853	0.927592	14501
LILRA1	-0.00634093	0.927221	14495.3
EIF3D	-0.00634482	0.927177	14494.6
EXOC1	-0.00636684	0.926925	14490.6
RBMS3	-0.00637203	0.926866	14489.7
LKAAEAR1	-0.00638758	0.926688	14486.9
ATP5IF1	-0.00641867	0.926332	14481.3
RGMA	-0.00645625	0.925902	14474.6
G3BP2	-0.00648865	0.925531	14468.8
TMEM134	-0.00648994	0.925516	14468.6
AIMP2	-0.00649124	0.925501	14468.4
TBC1D15	-0.00650679	0.925323	14465.6
AKTIP	-0.00654566	0.924878	14458.6
GFRA4	-0.00658583	0.924419	14451.4
NPIPB2	-0.00659101	0.924359	14450.5
EXOSC10	-0.00659361	0.92433	14450
EIF5A	-0.00661304	0.924107	14446.6
FAM47C	-0.0066558	0.923618	14438.9
AGAP1	-0.00667265	0.923425	14435.9
MAB21L2	-0.00669468	0.923173	14432
KRTAP22-1	-0.00672707	0.922803	14426.2
SYCE1L	-0.00673096	0.922758	14425.5
STARD8	-0.00675299	0.922506	14421.5
GRAMD4	-0.00675687	0.922462	14420.8
ARHGEF37	-0.00679186	0.922062	14414.6
ATF7	-0.00681389	0.92181	14410.7
PHLDB1	-0.00681519	0.921795	14410.4
PRLHR	-0.00685406	0.92135	14403.5
ICE2	-0.00689682	0.920861	14395.8
SPATA2L	-0.00692144	0.92058	14391.4
PPM1K	-0.0069331	0.920446	14389.3
STK40	-0.00693569	0.920417	14388.9
ZNF790	-0.00695124	0.920239	14386.1
STXBP5	-0.0069642	0.920091	14383.8
C1orf229	-0.00698882	0.919809	14379.4
NXT1	-0.0070264	0.919379	14372.7
TRABD2B	-0.00703547	0.919276	14371
ZDHHC7	-0.00706916	0.91889	14365
ADGRB1	-0.00707175	0.918861	14364.5
SLC25A39	-0.0071171	0.918342	14356.4
ZNF593	-0.00726094	0.916698	14330.7
FAM47E	-0.00729851	0.916268	14324
ZFAND6	-0.00732702	0.915942	14318.9
ISOC2	-0.00734516	0.915735	14315.7
FAM96B	-0.00738922	0.915231	14307.8
CSNK1G1	-0.0074566	0.914461	14295.8
C7	-0.00745919	0.914432	14295.3
EIF2S1	-0.00749806	0.913988	14288.4
FUK	-0.00750973	0.913854	14286.3
BCAS2	-0.00753175	0.913603	14282.3
DUSP14	-0.00762894	0.912492	14265
ZNF431	-0.00770539	0.911619	14251.3
ATXN3	-0.00771316	0.91153	14249.9
EEF1AKMT3	-0.00775722	0.911027	14242.1
OTUD1	-0.00777925	0.910775	14238.1
PTH2	-0.00778055	0.91076	14237.9
RAB3A	-0.00780387	0.910494	14233.8
ANKRD13C	-0.00780776	0.91045	14233.1
URI1	-0.00781035	0.91042	14232.6
RNF185	-0.00789328	0.909473	14217.8
ATRIP	-0.00790883	0.909295	14215
GDF5OS	-0.00797232	0.90857	14203.7
ATP5MG	-0.00804359	0.907756	14191
KRR1	-0.00804877	0.907697	14190
SPTY2D1	-0.00808506	0.907283	14183.6
ANKRD18A	-0.00812263	0.906854	14176.9
ORMDL3	-0.00812263	0.906854	14176.9
LMAN1L	-0.008133	0.906736	14175
SBDSP1	-0.00813559	0.906706	14174.5
EFCAB14	-0.00815503	0.906484	14171.1
CEP57L1	-0.00817058	0.906307	14168.3
HDAC1	-0.00819649	0.906011	14163.7
TMEM30B	-0.00823018	0.905626	14157.7
PTPA	-0.00825739	0.905316	14152.8
SCFD1	-0.00841548	0.903512	14124.6
TMEM199	-0.00842973	0.903349	14122.1
DYSF	-0.00843362	0.903305	14121.4
PAXX	-0.0084712	0.902876	14114.7
AGL	-0.00855802	0.901886	14099.2
BCAM	-0.00858393	0.90159	14094.6
BCL2L10	-0.00861892	0.901191	14088.3
C19orf18	-0.00865779	0.900748	14081.4
TMEM115	-0.00868112	0.900482	14077.2
CSNK1G2	-0.00868371	0.900452	14076.8
PCM1	-0.00875239	0.899669	14064.5
MRPL3	-0.00877441	0.899418	14060.6
FAIM	-0.0087796	0.899359	14059.7
PYGB	-0.00879126	0.899226	14057.6
MSLN	-0.00881847	0.898915	14052.7
DTD1	-0.00885994	0.898443	14045.4
LTB4R2	-0.00892732	0.897675	14033.3
LRRC75B	-0.0089312	0.89763	14032.7
HNRNPL	-0.00895582	0.89735	14028.3
SCAND1	-0.00898951	0.896966	14022.3
LINC01351	-0.00901673	0.896655	14017.4
C19orf24	-0.00903357	0.896463	14014.4
TMEM59	-0.00908929	0.895828	14004.5
GAS2L1	-0.00909059	0.895814	14004.3
CCDC92	-0.00912557	0.895415	13998
TANGO6	-0.00914371	0.895208	13994.8
FSD1L	-0.00916444	0.894972	13991.1
SENP2	-0.00924349	0.894071	13977
PROP1	-0.00928107	0.893643	13970.3
TCTEX1D2	-0.00929402	0.893496	13968
AIM2	-0.00936529	0.892684	13955.3
SLC9A2	-0.00937177	0.89261	13954.2
SYAP1	-0.00937955	0.892522	13952.8
ARMCX6	-0.00947803	0.8914	13935.3
MYOG	-0.00948969	0.891267	13933.2
FSCN2	-0.00952338	0.890884	13927.2
LGALS1	-0.00953504	0.890751	13925.1
NPNT	-0.009548	0.890603	13922.8
ZFAND5	-0.00957521	0.890293	13918
SLC50A1	-0.00964648	0.889482	13905.3
COPS6	-0.00965555	0.889379	13903.7
GPAT2	-0.00966462	0.889276	13902
IFT20	-0.00970867	0.888774	13894.2
NUP93	-0.00977606	0.888007	13882.2
ALPPL2	-0.00979031	0.887845	13879.7
SLC34A3	-0.00983177	0.887373	13872.3
SP3	-0.0098538	0.887122	13868.4
SND1	-0.00995358	0.885987	13850.6
C1orf109	-0.00998986	0.885574	13844.2
UPK2	-0.00999375	0.88553	13843.5
CYB561A3	-0.0100106	0.885339	13840.5
RHEB	-0.0100404	0.885	13835.2
MORN2	-0.0100948	0.884381	13825.5
TONSL	-0.0100974	0.884351	13825.1
EDA	-0.0101389	0.88388	13817.7
LOC101928504	-0.0101739	0.883482	13811.5
ARHGEF9	-0.0101998	0.883187	13806.9
DBR1	-0.0102101	0.883069	13805
RBM6	-0.0102205	0.882951	13803.2
PA2G4P4	-0.0102685	0.882406	13794.7
IVD	-0.0103073	0.881964	13787.7
ESF1	-0.010341	0.881581	13781.8
FCF1	-0.0103436	0.881552	13781.3
ZNF674-AS1	-0.0103566	0.881404	13779
MGP	-0.0103734	0.881213	13776
CCR7	-0.010455	0.880285	13761.5
KCNJ5	-0.0105315	0.879416	13747.9
SLC25A51P1	-0.0105496	0.87921	13744.7
DNPH1	-0.0105535	0.879166	13744
APEX1	-0.0105963	0.87868	13736.4
MIGA1	-0.0106105	0.878518	13733.9
EPB41L4A	-0.0106961	0.877547	13718.7
TGFB3	-0.0107155	0.877326	13715.2
BRCC3	-0.0107401	0.877046	13710.9
RETREG1	-0.0107518	0.876914	13708.8
LAPTM5	-0.0107699	0.876708	13705.6
CEACAM21	-0.0107881	0.876502	13702.4
BMP10	-0.0108192	0.876149	13696.8
NBR1	-0.0108308	0.876016	13694.8
IFIT1	-0.0108373	0.875943	13693.6
PHOX2A	-0.0108593	0.875693	13689.7
MYO9A	-0.0108658	0.875619	13688.6
CAVIN2	-0.0108762	0.875501	13686.7
TJP3	-0.0108762	0.875501	13686.7
ELOVL5	-0.0108982	0.875251	13682.8
DEFB132	-0.0109928	0.874177	13666
CCT7	-0.0110239	0.873824	13660.5
AK6	-0.0110265	0.873795	13660
PTPN1	-0.0110848	0.873133	13649.7
CABP5	-0.0110926	0.873045	13648.3
EFCAB6	-0.0111094	0.872854	13645.3
ENO3	-0.0111638	0.872236	13635.7
HNF1A-AS1	-0.0112014	0.87181	13629
SLC25A21-AS1	-0.0112105	0.871707	13627.4
TSPAN3	-0.0112105	0.871707	13627.4
BAG1	-0.0112247	0.871545	13624.9
DARS2	-0.0112364	0.871413	13622.8
SRGAP2B	-0.0113608	0.870002	13600.7
KLHDC4	-0.0113647	0.869958	13600
ATAD3A	-0.0114632	0.868841	13582.6
HIGD1A	-0.0114709	0.868753	13581.2
CDKN2AIPNL	-0.0115293	0.868092	13570.9
ILDR2	-0.01155	0.867857	13567.2
PLEKHB1	-0.0115668	0.867666	13564.2
CEP170P1	-0.0115992	0.867298	13558.5
ZNF324B	-0.0116187	0.867078	13555
MRPL38	-0.0116407	0.866828	13551.1
SPANXA2-OT1	-0.0116524	0.866696	13549.1
DSE	-0.0116536	0.866682	13548.8
GZMB	-0.0116653	0.866549	13546.8
CNOT11	-0.0117016	0.866138	13540.3
GGT3P	-0.0117249	0.865874	13536.2
ISX	-0.0117353	0.865756	13534.4
EP400	-0.0117742	0.865316	13527.5
IWS1	-0.0118169	0.864831	13519.9
RNF152	-0.0118804	0.864112	13508.7
ENGASE	-0.011896	0.863936	13505.9
MCM9	-0.011896	0.863936	13505.9
LRFN2	-0.0119284	0.863569	13500.2
OSR2	-0.0119309	0.86354	13499.7
TNFRSF12A	-0.0119491	0.863334	13496.5
SLC31A1	-0.0120191	0.862542	13484.1
GCK	-0.0120346	0.862366	13481.4
SLIRP	-0.0120851	0.861794	13472.4
MINDY2	-0.0120929	0.861706	13471
OR1J4	-0.0121266	0.861324	13465.1
FAM200A	-0.012159	0.860957	13459.3
TAPBPL	-0.0121733	0.860796	13456.8
KPNA6	-0.0122108	0.860371	13450.2
SIGLEC15	-0.0122186	0.860283	13448.8
KIAA0895	-0.0122212	0.860253	13448.3
ANKRD45	-0.0122497	0.859931	13443.3
ALAS2	-0.0122795	0.859594	13438
ABCD3	-0.012286	0.85952	13436.9
ZNF594	-0.0122886	0.859491	13436.4
RFWD3	-0.0123106	0.859242	13432.5
RPL30	-0.0123184	0.859154	13431.1
NEMP2	-0.0123236	0.859095	13430.2
ANHX	-0.0123676	0.858597	13422.4
CD44	-0.0124609	0.857541	13405.9
NME7	-0.012483	0.857292	13402
NCKAP5	-0.0125477	0.856559	13390.6
EMD	-0.0125581	0.856442	13388.8
CNPY3	-0.0125983	0.855988	13381.7
METTL2A	-0.0126061	0.8559	13380.3
RNF14	-0.0126164	0.855783	13378.5
RANBP6	-0.0126294	0.855636	13376.2
FURIN	-0.012711	0.854713	13361.7
HPDL	-0.0127201	0.854611	13360.1
SAMD10	-0.0127279	0.854523	13358.8
FAM124A	-0.0127732	0.85401	13350.7
LTA4H	-0.0128186	0.853498	13342.7
SEMA3B-AS1	-0.0128743	0.852868	13332.9
LOC729603	-0.0128795	0.85281	13332
LRRC75A-AS1	-0.0128963	0.852619	13329
PAX8	-0.0129144	0.852414	13325.8
LOC731157	-0.0129196	0.852356	13324.9
LOC389895	-0.0129287	0.852253	13323.3
KRT31	-0.0129559	0.851946	13318.5
ERBB3	-0.0129805	0.851668	13314.1
AIG1	-0.0130363	0.851038	13304.3
DTNA	-0.0130375	0.851024	13304.1
GDI1	-0.013044	0.850951	13302.9
CFAP97D1	-0.0130492	0.850892	13302
GPD1L	-0.0130557	0.850819	13300.9
SCNN1B	-0.0130725	0.850629	13297.9
RIOK1	-0.0130803	0.850541	13296.5
GMDS	-0.0130855	0.850482	13295.6
A2M	-0.0131295	0.849985	13287.8
SCGB1C1	-0.0132526	0.848595	13266.1
TRAF1	-0.0132643	0.848464	13264
TUBA3FP	-0.0132656	0.848449	13263.8
BRAP	-0.013285	0.84823	13260.4
PROCA1	-0.0133123	0.847922	13255.6
PLGRKT	-0.0133291	0.847732	13252.6
SLC30A3	-0.0133498	0.847498	13248.9
VTI1B	-0.013355	0.84744	13248
MSI2	-0.0134522	0.846343	13230.9
APP	-0.0134988	0.845817	13222.7
RPS27	-0.0135027	0.845773	13222
PSMB9	-0.0135105	0.845686	13220.6
SMARCA2	-0.0135287	0.845481	13217.4
LRP3	-0.0135377	0.845379	13215.8
BIN1	-0.0135714	0.844999	13209.9
PCDHB4	-0.0135753	0.844955	13209.2
PPID	-0.0135779	0.844926	13208.7
WDR13	-0.0135896	0.844794	13206.7
HECTD3	-0.0135921	0.844765	13206.2
KLHL26	-0.0136232	0.844414	13200.7
HSPA5	-0.0136453	0.844166	13196.8
ARHGEF4	-0.013745	0.843041	13179.3
CCK	-0.0137878	0.842559	13171.7
TPO	-0.0138383	0.84199	13162.8
FNBP1	-0.0139083	0.841201	13150.5
SRPX	-0.0139394	0.840851	13145
RAB6D	-0.0139796	0.840398	13137.9
TATDN1	-0.0139848	0.84034	13137
HOXD8	-0.014012	0.840033	13132.2
CSRP2	-0.0140275	0.839858	13129.5
CSH1	-0.0140457	0.839654	13126.3
AKT3	-0.0140664	0.83942	13122.7
DYNC1LI2	-0.0141014	0.839026	13116.5
SLITRK5	-0.0142115	0.837786	13097.1
YIF1B	-0.0142711	0.837115	13086.6
GALNT17	-0.014323	0.836532	13077.5
CACYBP	-0.0143294	0.836459	13076.4
PSTK	-0.0143346	0.836401	13075.5
TBX2	-0.0143839	0.835847	13066.8
FBXL19	-0.0144163	0.835482	13061.1
POLH	-0.0144461	0.835147	13055.9
TMEM56	-0.0145445	0.83404	13038.5
ZNF488	-0.0146003	0.833413	13028.7
PLIN3	-0.0146249	0.833136	13024.4
PRR15	-0.0146249	0.833136	13024.4
FOXB1	-0.0146676	0.832655	13016.9
CHMP2A	-0.0146936	0.832364	13012.3
NAA38	-0.0147052	0.832233	13010.3
NUFIP1	-0.0147065	0.832218	13010.1
NMB	-0.0147143	0.832131	13008.7
DPRX	-0.0147285	0.831971	13006.2
RAMP2	-0.0147635	0.831578	13000.1
LINC01556	-0.0148296	0.830835	12988.4
COBLL1	-0.0148672	0.830413	12981.8
IFITM4P	-0.0148737	0.83034	12980.7
ITGA3	-0.01491	0.829933	12974.3
TAF1B	-0.0149164	0.82986	12973.2
YIPF6	-0.0149203	0.829816	12972.5
ESPNL	-0.0149307	0.8297	12970.7
APOL5	-0.0149372	0.829627	12969.6
SMYD3	-0.0149657	0.829307	12964.6
RAB33A	-0.014989	0.829045	12960.5
WDR43	-0.0149955	0.828972	12959.3
FAM8A1	-0.015046	0.828404	12950.4
SH3YL1	-0.0150888	0.827924	12942.9
ETV1	-0.0151406	0.827342	12933.8
PYROXD2	-0.015151	0.827226	12932
PEX11G	-0.0151821	0.826877	12926.6
ZBTB10	-0.0151898	0.82679	12925.2
FKBPL	-0.015195	0.826732	12924.3
RNF25	-0.0152184	0.82647	12920.2
DCT	-0.0152378	0.826252	12916.8
XAF1	-0.0152546	0.826063	12913.8
LRRC4C	-0.0153155	0.825379	12903.2
TCF15	-0.0153194	0.825336	12902.5
HMGXB3	-0.0153803	0.824653	12891.8
EVPLL	-0.0154814	0.823519	12874.1
FRS3	-0.0154827	0.823505	12873.8
SLC25A48	-0.0155008	0.823301	12870.7
HEATR3	-0.0155099	0.823199	12869.1
NTN1	-0.0155255	0.823025	12866.4
C1orf189	-0.015541	0.822851	12863.6
LOC100129034	-0.015541	0.822851	12863.6
SCP2	-0.0155877	0.822328	12855.5
RTL4	-0.015589	0.822313	12855.2
ZNF239	-0.0156019	0.822168	12853
TPD52L2	-0.0156213	0.82195	12849.5
SEMA6A	-0.0156486	0.821645	12844.8
SLC27A4	-0.0156926	0.821152	12837.1
BTG2	-0.0157095	0.820963	12834.1
TNFSF10	-0.0157146	0.820905	12833.2
LINC00304	-0.0157444	0.820571	12828
CPD	-0.0158157	0.819772	12815.5
DBX2	-0.015865	0.819221	12806.9
PSMA6	-0.0158675	0.819192	12806.4
TCP1	-0.0158831	0.819018	12803.7
ENSA	-0.015887	0.818974	12803
ZNF140	-0.0159427	0.81835	12793.3
WDCP	-0.0159686	0.81806	12788.7
KRTAP1-3	-0.0160023	0.817683	12782.8
PIK3R5	-0.0161047	0.816537	12764.9
DEPP1	-0.0161241	0.81632	12761.5
CCM2L	-0.016198	0.815493	12748.6
OSCP1	-0.0162654	0.81474	12736.8
ZNF280B	-0.0163029	0.814319	12730.3
ARHGEF15	-0.0163055	0.81429	12729.8
UBE2M	-0.0163172	0.81416	12727.8
CPTP	-0.0163211	0.814117	12727.1
INHA	-0.0163729	0.813537	12718
FLJ20021	-0.0163846	0.813407	12716
PGAM4	-0.0165038	0.812074	12695.2
TPPP	-0.0165258	0.811828	12691.3
NDUFS5	-0.0165375	0.811698	12689.3
HIP1	-0.0165569	0.81148	12685.9
SYNGR1	-0.016566	0.811379	12684.3
SPAG16	-0.0165919	0.81109	12679.8
STK33	-0.0166515	0.810424	12669.4
ACBD4	-0.0166787	0.81012	12664.6
AGXT	-0.0167033	0.809845	12660.3
TOR3A	-0.0167215	0.809642	12657.1
LINC00842	-0.0167383	0.809454	12654.2
CLIC4	-0.0167552	0.809266	12651.3
SNAPIN	-0.0167694	0.809107	12648.8
TMSB15A	-0.0167927	0.808846	12644.7
NDUFA13	-0.0168472	0.808239	12635.2
ZNF704	-0.0168588	0.808109	12633.2
IL27	-0.0169262	0.807357	12621.4
LOC145694	-0.0169988	0.806547	12608.8
LRRC45	-0.0170299	0.8062	12603.3
ZNF579	-0.0170338	0.806157	12602.6
TBX2-AS1	-0.0170752	0.805694	12595.4
ADAR	-0.0171258	0.805131	12586.6
TCAM1P	-0.0171361	0.805015	12584.8
ZNF534	-0.0171569	0.804784	12581.2
FAM110B	-0.0171646	0.804697	12579.8
PGPEP1	-0.0171776	0.804553	12577.6
GOLGA5	-0.0172009	0.804293	12573.5
COTL1	-0.01721	0.804192	12571.9
NDUFB7	-0.0172139	0.804148	12571.2
GLRX5	-0.0172268	0.804004	12569
MAFA	-0.0172696	0.803527	12561.5
ELANE	-0.0172774	0.803441	12560.2
MYH14	-0.0172851	0.803354	12558.8
SELENOI	-0.0172942	0.803253	12557.3
EID2	-0.0173331	0.80282	12550.5
TMEM98	-0.0173966	0.802112	12539.4
SIGLEC14	-0.0174173	0.801881	12535.8
TRIM5	-0.0174354	0.801679	12532.6
NSD1	-0.0174523	0.801491	12529.7
WDFY3-AS2	-0.0174938	0.80103	12522.5
LOC439933	-0.0175028	0.800929	12520.9
LRRC26	-0.0175145	0.800799	12518.9
MPPED2	-0.0175197	0.800741	12518
GPATCH4	-0.0175715	0.800164	12509
PFDN4	-0.0176233	0.799587	12499.9
SMIM1	-0.0176674	0.799097	12492.3
CCL24	-0.0176778	0.798981	12490.5
CRIPT	-0.0176842	0.798909	12489.3
CASP9	-0.017692	0.798823	12488
NKAIN1	-0.0177788	0.797857	12472.9
CNIH4	-0.0178112	0.797496	12467.3
WT1-AS	-0.0178294	0.797294	12464.1
CBLL1	-0.0178307	0.79728	12463.9
PATE3	-0.0178669	0.796876	12457.6
LIN7C	-0.0178825	0.796703	12454.9
NACAD	-0.0178942	0.796574	12452.8
PAK2	-0.0179097	0.796401	12450.1
PDK3	-0.0179175	0.796314	12448.8
CCDC69	-0.0179253	0.796228	12447.4
STK4	-0.0179641	0.795796	12440.7
STAT6	-0.0179745	0.79568	12438.9
LCE1C	-0.0180017	0.795378	12434.1
SMAD6	-0.0180069	0.79532	12433.2
DYNC2LI1	-0.018016	0.79522	12431.7
TOX4	-0.0180445	0.794903	12426.7
CH25H	-0.0180743	0.794571	12421.5
OR13H1	-0.0181274	0.793981	12412.3
LOC105378853	-0.0181429	0.793808	12409.6
CTBP1-AS2	-0.0182285	0.792858	12394.8
PPP1R7	-0.0182635	0.79247	12388.7
B3GALT2	-0.0183036	0.792024	12381.7
BTBD2	-0.0183166	0.79188	12379.5
RGS3	-0.0183192	0.791851	12379
PDE4DIP	-0.0183231	0.791808	12378.3
ATP6AP2	-0.0183295	0.791736	12377.2
ARL4A	-0.0183567	0.791434	12372.5
FGF14-AS2	-0.0184254	0.790672	12360.6
ASB4	-0.0184656	0.790226	12353.6
LOC101927502	-0.0184863	0.789996	12350
PAK1	-0.0184863	0.789996	12350
BAMBI	-0.01852	0.789622	12344.2
ORC3	-0.0185226	0.789593	12343.7
RAB6B	-0.0185356	0.789449	12341.5
TMIE	-0.0185667	0.789104	12336.1
KCNK3	-0.0185706	0.789061	12335.4
SLC52A1	-0.0185965	0.788774	12330.9
ZNF17	-0.0186444	0.788242	12322.6
MRVI1-AS1	-0.0187688	0.786863	12301
SCCPDH	-0.0188349	0.786131	12289.6
ADGRL1	-0.0188854	0.785571	12280.8
POC1B	-0.0188919	0.785499	12279.7
SLMAP	-0.0189152	0.785241	12275.7
CFL1	-0.0189269	0.785111	12273.6
SMAD7	-0.0190111	0.784179	12259.1
ZNF793-AS1	-0.0190241	0.784035	12256.8
IFT88	-0.0190642	0.78359	12249.9
TMCO3	-0.0192146	0.781927	12223.9
AQR	-0.0192327	0.781726	12220.7
PDE9A	-0.0192858	0.781138	12211.5
PPIF	-0.019291	0.781081	12210.6
TIMM29	-0.019313	0.780837	12206.8
RPL10A	-0.019361	0.780307	12198.5
ATP2B2-IT2	-0.0194361	0.779476	12185.6
HLA-E	-0.0195048	0.778717	12173.7
KIAA2026	-0.0195178	0.778574	12171.4
ZNF461	-0.0195178	0.778574	12171.4
GCLC	-0.0195864	0.777815	12159.6
FBXL3	-0.0196007	0.777658	12157.1
ZNF681	-0.0196409	0.777214	12150.2
ATP10D	-0.0196577	0.777028	12147.3
DYNC1H1	-0.0196914	0.776656	12141.5
RETNLB	-0.0197005	0.776556	12139.9
CA12	-0.0197121	0.776427	12137.9
CIPC	-0.0197225	0.776312	12136.1
ELP2	-0.0197406	0.776112	12133
OR7E5P	-0.0197562	0.77594	12130.3
RPL13	-0.019786	0.775611	12125.1
HIPK2	-0.0198456	0.774953	12114.8
STARD4	-0.0198612	0.774782	12112.2
LBX1	-0.0199195	0.774138	12102.1
RPS21	-0.0199389	0.773924	12098.8
LINC00663	-0.0199843	0.773424	12090.9
CCT8	-0.0200024	0.773224	12087.8
SREK1	-0.020005	0.773195	12087.4
KRTAP10-12	-0.0200205	0.773023	12084.7
VKORC1	-0.0200244	0.772981	12084
GPBP1	-0.0200763	0.772409	12075.1
SLC26A2	-0.0201125	0.772009	12068.8
SEC61A1	-0.0201151	0.77198	12068.4
SNN	-0.0201423	0.77168	12063.7
TFF1	-0.0201514	0.77158	12062.1
CCDC50	-0.0202045	0.770995	12053
KIF1BP	-0.0202136	0.770895	12051.4
SLC7A5	-0.0202603	0.770381	12043.4
NBEAL2	-0.0202616	0.770367	12043.1
ILVBL	-0.020268	0.770295	12042
ZNF84	-0.0203134	0.769796	12034.2
SEC14L2	-0.0203432	0.769467	12029.1
IQGAP1	-0.0203613	0.769268	12026
ESYT2	-0.0204067	0.768768	12018.2
ACADSB	-0.0204585	0.768198	12009.2
WWC3	-0.0204585	0.768198	12009.2
GPR173	-0.0204818	0.767941	12005.2
MORC2	-0.0204974	0.76777	12002.5
TP73	-0.0205129	0.767599	11999.9
ZNF621	-0.0205207	0.767513	11998.5
HOXB7	-0.0205311	0.767399	11996.7
LRRC66	-0.0205479	0.767214	11993.8
MMS19	-0.0205674	0.767	11990.5
POMP	-0.0205738	0.766928	11989.4
SPATA6L	-0.0205777	0.766886	11988.7
PUS7	-0.0205933	0.766715	11986
HSPA1A	-0.0206101	0.766529	11983.2
SLC5A10	-0.0206257	0.766358	11980.5
KRTAP19-1	-0.0206386	0.766216	11978.2
SNHG28	-0.0206827	0.765731	11970.7
MRPS18C	-0.0207164	0.765361	11964.9
AADACL3	-0.0207889	0.764563	11952.4
AMN	-0.0208071	0.764363	11949.3
ZNF154	-0.0208162	0.764264	11947.7
OGDH	-0.0208926	0.763423	11934.6
TCEAL8	-0.0209159	0.763167	11930.6
PDSS2	-0.0209716	0.762555	11921
JAK3	-0.0210066	0.762171	11915
USP8	-0.0210999	0.761146	11899
DBX1	-0.0211245	0.760876	11894.8
GGA1	-0.0211725	0.76035	11886.5
TMEM196	-0.0211829	0.760236	11884.8
SLC35B4	-0.0211919	0.760137	11883.2
FAM69B	-0.0212645	0.75934	11870.8
SLC39A7	-0.0212697	0.759283	11869.9
H2AFV	-0.021328	0.758644	11859.9
CARF	-0.0213526	0.758374	11855.7
RPN1	-0.0213565	0.758331	11855
MEF2D	-0.0213643	0.758246	11853.7
RPP40	-0.0213707	0.758175	11852.5
CSNK2A2	-0.0213824	0.758047	11850.6
SOX1	-0.0214057	0.757791	11846.6
ERH	-0.0214226	0.757607	11843.7
HNRNPAB	-0.0214809	0.756968	11833.7
EPHA1	-0.0214977	0.756783	11830.8
DDI2	-0.0215249	0.756485	11826.1
ZNF474	-0.0215716	0.755974	11818.1
KSR1	-0.0216377	0.75525	11806.8
BBC3	-0.0216701	0.754895	11801.3
ABLIM1	-0.0216869	0.754711	11798.4
GPN1	-0.0217608	0.753902	11785.7
ZNF746	-0.0217711	0.753788	11784
SNRPC	-0.0217997	0.753476	11779.1
C2CD4B	-0.0218178	0.753278	11776
GRAMD2B	-0.0218191	0.753264	11775.8
KDM4D	-0.0218256	0.753193	11774.7
TMEM189	-0.021832	0.753122	11773.6
KDM4B	-0.0218489	0.752938	11770.7
WDR83OS	-0.021858	0.752838	11769.1
REV3L	-0.0219137	0.752229	11759.6
ACAA1	-0.021915	0.752215	11759.4
VASP	-0.0219266	0.752087	11757.4
PDLIM7	-0.0219772	0.751534	11748.7
MUC6	-0.0220173	0.751095	11741.9
CTXN2	-0.0220238	0.751024	11740.8
YIF1A	-0.022169	0.749438	11716
CA4	-0.0221871	0.74924	11712.9
HOXB-AS3	-0.0222039	0.749056	11710
DDX11L2	-0.0222467	0.748589	11702.7
TGDS	-0.0222597	0.748447	11700.5
NUCKS1	-0.0222648	0.748391	11699.6
KLKB1	-0.0222921	0.748093	11694.9
STK31	-0.0223244	0.74774	11689.4
ANKRD20A11P	-0.0223478	0.747485	11685.4
AKAP13	-0.022353	0.747429	11684.6
ADSL	-0.0224113	0.746792	11674.6
SCGB1A1	-0.022419	0.746707	11673.3
ADRM1	-0.0224411	0.746467	11669.5
C9orf40	-0.0224761	0.746085	11663.5
GALNT18	-0.0225564	0.745209	11649.8
GEMIN8	-0.0226639	0.744036	11631.5
KLK15	-0.022673	0.743937	11630
FAM69A	-0.0227184	0.743443	11622.2
PTMS	-0.0227326	0.743287	11619.8
APCDD1L	-0.0227534	0.743062	11616.3
MED14OS	-0.0227559	0.743033	11615.8
PDCD11	-0.022778	0.742793	11612.1
TOGARAM2	-0.022813	0.742412	11606.1
TMED4	-0.0228596	0.741904	11598.2
RIOX1	-0.0228687	0.741805	11596.6
APOD	-0.0228855	0.741622	11593.8
PLAC8L1	-0.0228933	0.741537	11592.5
C19orf53	-0.0228959	0.741509	11592
NBEA	-0.0229309	0.741128	11586.1
MAS1L	-0.022971	0.740691	11579.2
MNX1-AS1	-0.0229995	0.74038	11574.4
ARAP1	-0.0230851	0.73945	11559.8
DPY30	-0.0231304	0.738956	11552.1
HIC2	-0.023133	0.738928	11551.7
TAAR2	-0.0231434	0.738816	11549.9
BMPR1A	-0.0231473	0.738773	11549.2
ACTRT3	-0.0231525	0.738717	11548.4
RPL21P44	-0.0231628	0.738604	11546.6
UMOD	-0.0231836	0.738379	11543.1
PFN2	-0.02319	0.738308	11542
SLITRK1	-0.0232263	0.737914	11535.8
FAAH	-0.0232483	0.737674	11532.1
FFAR1	-0.0232846	0.73728	11525.9
TP53I13	-0.023295	0.737167	11524.1
PGAM1P5	-0.0233287	0.736801	11518.4
NAIP	-0.0233611	0.736449	11512.9
FAM173A	-0.023479	0.735168	11492.9
NDUFA2	-0.0235645	0.73424	11478.4
BHLHE23	-0.0235749	0.734127	11476.6
TOMM5	-0.0235814	0.734057	11475.5
PEX7	-0.0236371	0.733452	11466.1
SCRT2	-0.0236552	0.733255	11463
C3orf80	-0.0237083	0.732679	11454
CD8B	-0.0237122	0.732637	11453.3
SLC35G2	-0.0237122	0.732637	11453.3
LINC01126	-0.0237278	0.732468	11450.7
HLA-F	-0.0237641	0.732075	11444.5
RAB1B	-0.0237667	0.732047	11444.1
DAG1	-0.0238353	0.731302	11432.4
SNAP91	-0.0238755	0.730867	11425.6
CALCA	-0.0239014	0.730586	11421.2
CD247	-0.0239481	0.73008	11413.3
RGS7BP	-0.0239494	0.730066	11413.1
CFDP1	-0.0240452	0.729028	11396.9
ADH1C	-0.0240621	0.728845	11394
ATP10B	-0.0240738	0.728719	11392.1
RPL24	-0.0241256	0.728158	11383.3
SIX3	-0.0241398	0.728004	11380.9
DUSP6	-0.0241645	0.727737	11376.7
RPS20	-0.0241683	0.727695	11376.1
ITPKB	-0.0242591	0.726714	11360.7
GRIA3	-0.0243044	0.726223	11353
DDR1	-0.0243303	0.725943	11348.7
ABCA11P	-0.0243822	0.725383	11339.9
RNF167	-0.0244055	0.72513	11336
RNF19B	-0.0244133	0.725046	11334.7
TWISTNB	-0.0244145	0.725032	11334.4
KRTAP5-11	-0.0244599	0.724542	11326.8
GIMAP1	-0.0244742	0.724388	11324.4
TRIM11	-0.0244845	0.724276	11322.6
RANGRF	-0.0244871	0.724248	11322.2
SNX18	-0.0244871	0.724248	11322.2
SCN4A	-0.0244949	0.724164	11320.9
AMIGO3	-0.0245791	0.723254	11306.6
MORC3	-0.0246141	0.722877	11300.7
TMEM64	-0.0246685	0.722289	11291.5
MAPKAPK5-AS1	-0.0247592	0.72131	11276.2
ALPP	-0.0247644	0.721254	11275.4
CTTNBP2NL	-0.0247709	0.721184	11274.3
KLHDC7A	-0.0248046	0.720821	11268.6
RARRES2	-0.0248111	0.720751	11267.5
VPS18	-0.0248383	0.720457	11262.9
CCR5	-0.0248538	0.72029	11260.3
ATP5F1C	-0.0248746	0.720066	11256.8
JMJD8	-0.0249134	0.719647	11250.2
FUT9	-0.0249212	0.719563	11248.9
SMIM15	-0.0249523	0.719228	11243.7
SDHAF4	-0.0250702	0.717957	11223.8
NDUFAF6	-0.0251441	0.717162	11211.4
EXOC2	-0.0251596	0.716994	11208.8
GSX1	-0.0251661	0.716925	11207.7
GSG1L	-0.0251933	0.716632	11203.1
IKBKB	-0.025214	0.716408	11199.6
ATAD3C	-0.0252426	0.716101	11194.8
TMEM192	-0.0252944	0.715544	11186.1
MPP3	-0.0253035	0.715446	11184.6
ATP5MC1	-0.0253048	0.715432	11184.4
IFT52	-0.0254032	0.714373	11167.8
PCDH10	-0.0254162	0.714233	11165.6
PSMD2	-0.0254266	0.714122	11163.9
HS3ST3A1	-0.0254304	0.71408	11163.2
RIC8A	-0.0254317	0.714066	11163
ZNF583	-0.0254849	0.713495	11154.1
F2RL1	-0.0254965	0.71337	11152.1
LRRC10B	-0.0255121	0.713203	11149.5
RNF126	-0.0255199	0.713119	11148.2
TMEM50A	-0.0255341	0.712966	11145.8
IMMP2L	-0.0255419	0.712882	11144.5
CNN2	-0.0255574	0.712715	11141.9
TLR5	-0.0255574	0.712715	11141.9
LINC00608	-0.02556	0.712687	11141.4
PRPF38B	-0.025595	0.712311	11135.6
BAG4	-0.025608	0.712172	11133.4
GOLIM4	-0.025643	0.711796	11127.5
C5orf58	-0.0256611	0.711602	11124.5
PPP1R16A	-0.0256715	0.71149	11122.7
SLC35E3	-0.0256779	0.711421	11121.6
CYB561D2	-0.0258192	0.709905	11097.9
THAP9-AS1	-0.0258412	0.709668	11094.2
SCRN1	-0.0258658	0.709404	11090.1
SUV39H1	-0.025871	0.709348	11089.2
TFF3	-0.0258943	0.709098	11085.3
KDM6A	-0.0258956	0.709084	11085.1
PEX11A	-0.0260097	0.707862	11066
TRIM65	-0.0260097	0.707862	11066
CYP2B6	-0.0260356	0.707584	11061.7
TRIP10	-0.0260472	0.707459	11059.7
EML1	-0.0260511	0.707417	11059.1
SLC3A1	-0.0260783	0.707126	11054.5
MBD1	-0.0260796	0.707112	11054.3
ARHGEF25	-0.0260913	0.706987	11052.3
MDH2	-0.0261004	0.70689	11050.8
ZNF658B	-0.0261004	0.70689	11050.8
CHD5	-0.0261146	0.706737	11048.4
RNF216P1	-0.0261198	0.706681	11047.5
ARHGEF6	-0.0261535	0.70632	11041.9
ARMC2	-0.0261587	0.706265	11041
TPX2	-0.0262844	0.704919	11020
PLD3	-0.0262973	0.70478	11017.8
ABR	-0.0263168	0.704572	11014.6
ADCY10P1	-0.0263505	0.704212	11008.9
LIG1	-0.0263582	0.704129	11007.6
VPS45	-0.0264425	0.703228	10993.6
MTMR1	-0.0264567	0.703075	10991.2
CCL25	-0.0264839	0.702784	10986.6
TMEM63B	-0.0264852	0.70277	10986.4
PHB	-0.0264982	0.702632	10984.2
SH2D2A	-0.0265137	0.702466	10981.6
UBOX5	-0.0265267	0.702327	10979.5
CCDC170	-0.0265526	0.70205	10975.2
KMO	-0.0265707	0.701856	10972.1
TAS1R1	-0.0266459	0.701053	10959.6
IFRD1	-0.0266511	0.700998	10958.7
LOC105373876	-0.0266731	0.700763	10955
ADAMTSL2	-0.0266809	0.70068	10953.7
HBB	-0.0267599	0.699836	10940.5
IFNL3	-0.0268208	0.699185	10930.4
FAM133A	-0.0268519	0.698854	10925.2
RHOU	-0.0268545	0.698826	10924.7
RPS19	-0.0268843	0.698508	10919.8
NAF1	-0.0268973	0.69837	10917.6
KRTAP10-10	-0.0269595	0.697706	10907.2
SDC2	-0.0269841	0.697444	10903.1
RTCA	-0.0270165	0.697098	10897.7
PCDHAC2	-0.0270826	0.696394	10886.7
CORO2B	-0.0271163	0.696035	10881.1
SLC13A5	-0.027159	0.695579	10874
KPTN	-0.0271759	0.6954	10871.2
EXPH5	-0.0271811	0.695345	10870.3
ZNF542P	-0.0271901	0.695248	10868.8
PPBP	-0.0271953	0.695193	10868
ZFR	-0.0272199	0.694931	10863.9
UBQLN2	-0.0272277	0.694848	10862.6
PDE6D	-0.0272407	0.69471	10860.4
NOP10	-0.0273067	0.694007	10849.4
SLC12A7	-0.0273327	0.693731	10845.1
SECTM1	-0.0273352	0.693703	10844.7
SMU1	-0.0273404	0.693648	10843.8
FEM1B	-0.0273702	0.693331	10838.8
PLEKHG5	-0.0273923	0.693096	10835.2
DUSP10	-0.0274169	0.692835	10831.1
GCM1	-0.0274169	0.692835	10831.1
ZFYVE21	-0.0274169	0.692835	10831.1
IMMP1L	-0.0274208	0.692793	10830.4
PAFAH1B1	-0.0274894	0.692063	10819
RNF187	-0.0275076	0.69187	10816
H6PD	-0.0275167	0.691774	10814.5
UBR5	-0.0275387	0.691539	10810.8
MAFF	-0.0275724	0.691181	10805.2
LRSAM1	-0.0276203	0.690672	10797.3
CMKLR1	-0.0276307	0.690562	10795.6
MYCN	-0.0276709	0.690135	10788.9
CENPO	-0.0276968	0.68986	10784.6
FMO5	-0.0277654	0.689131	10773.2
SPN	-0.0277654	0.689131	10773.2
ZNF440	-0.0277771	0.689007	10771.2
PDZD4	-0.0277784	0.688993	10771
ANXA7	-0.0277875	0.688897	10769.5
DUSP4	-0.027816	0.688594	10764.8
SH2B2	-0.0278769	0.687948	10754.7
TCTN3	-0.0278924	0.687783	10752.1
NT5C	-0.0279041	0.687659	10750.2
RUNDC1	-0.0279067	0.687632	10749.7
GAB2	-0.0279469	0.687206	10743.1
POM121L12	-0.0279689	0.686972	10739.4
COLGALT2	-0.0279806	0.686849	10737.5
HARS2	-0.0279844	0.686807	10736.9
RBM12	-0.0280376	0.686244	10728.1
PPFIA2	-0.0280713	0.685887	10722.5
HELZ2	-0.0281049	0.68553	10716.9
PTGER2	-0.0281088	0.685489	10716.2
IPO4	-0.0281529	0.685022	10709
LOC100132249	-0.0281555	0.684995	10708.5
ZNF93	-0.0281762	0.684775	10705.1
TADA1	-0.0282112	0.684405	10699.3
ANKRD36BP2	-0.0282371	0.68413	10695
KCNT2	-0.028276	0.683719	10688.6
ZNF69	-0.0283162	0.683294	10681.9
SPATA7	-0.0284004	0.682403	10668
GIMAP2	-0.0284431	0.68195	10660.9
C6orf62	-0.0284755	0.681608	10655.6
GREM1	-0.0284963	0.681389	10652.1
AFF3	-0.0285092	0.681252	10650
RNF5	-0.0285118	0.681224	10649.6
ABCC12	-0.028552	0.6808	10642.9
MINDY1	-0.0286012	0.68028	10634.8
MMACHC	-0.0286155	0.680129	10632.5
LINC01480	-0.028657	0.679691	10625.6
VPS39	-0.0287114	0.679116	10616.6
F7	-0.0287166	0.679062	10615.8
MPPE1	-0.0287502	0.678706	10610.2
PPP2R2A	-0.0287632	0.678569	10608.1
IKZF4	-0.0288954	0.677175	10586.3
PSMD4	-0.0289031	0.677093	10585
GUCA2A	-0.0289317	0.676792	10580.3
C7orf61	-0.0289511	0.676587	10577.1
MARCKSL1	-0.0289576	0.676519	10576
SLC8A3	-0.0289615	0.676478	10575.4
OLFML3	-0.0289666	0.676423	10574.5
FAM27E2	-0.0289705	0.676382	10573.9
TBL1X	-0.0289952	0.676123	10569.8
STMN1	-0.0290133	0.675932	10566.8
SMIM24	-0.0290379	0.675672	10562.8
PODXL2	-0.0291779	0.674198	10539.7
MRPS27	-0.0291817	0.674157	10539.1
FBXO30	-0.0291843	0.67413	10538.7
TXNIP	-0.0291921	0.674048	10537.4
MRPS9	-0.0292193	0.673762	10532.9
LIPA	-0.0292297	0.673653	10531.2
BORCS8	-0.0292478	0.673462	10528.2
NANOG	-0.0292763	0.673162	10523.5
LIPC	-0.0292802	0.673121	10522.9
FAM160A1	-0.0292854	0.673066	10522
DAB2IP	-0.0293023	0.672889	10519.3
ATP8B3	-0.029345	0.672439	10512.2
ARFIP1	-0.0293878	0.67199	10505.2
FHL5	-0.0294448	0.67139	10495.8
PUM1	-0.0295109	0.670696	10485
CACNG1	-0.0295122	0.670682	10484.8
MRPL24	-0.0295912	0.669852	10471.8
CIB3	-0.0296223	0.669525	10466.7
PCYT2	-0.0296288	0.669457	10465.6
BOK	-0.0296871	0.668845	10456.1
CABP4	-0.0297169	0.668532	10451.2
KRT81	-0.0297208	0.668492	10450.5
SYNGR4	-0.0297804	0.667866	10440.8
CTTN	-0.0297856	0.667812	10439.9
DTD2	-0.0297856	0.667812	10439.9
FAM32A	-0.0298063	0.667594	10436.5
COPS2	-0.0298115	0.66754	10435.7
TNIP2	-0.0298128	0.667526	10435.4
C2orf15	-0.0298491	0.667146	10429.5
CHRM2	-0.0299605	0.665978	10411.2
PRPF18	-0.0299812	0.665761	10407.8
CEP164	-0.0299851	0.66572	10407.2
HRH3	-0.0300447	0.665096	10397.4
GABPB1	-0.0301393	0.664105	10382
RPL8	-0.0301821	0.663658	10375
KATNAL1	-0.0302197	0.663265	10368.8
EBLN3P	-0.0302715	0.662723	10360.3
MLIP	-0.0302819	0.662614	10358.6
EIF2AK3	-0.0302883	0.662546	10357.6
PRF1	-0.0303039	0.662384	10355
FAM76A	-0.030348	0.661923	10347.8
SMCO2	-0.0304218	0.661151	10335.8
LENG8	-0.0304568	0.660786	10330.1
TMEM151A	-0.030497	0.660366	10323.5
LOC654780	-0.0305229	0.660096	10319.3
CYSRT1	-0.0305332	0.659988	10317.6
PHF21B	-0.0305514	0.659798	10314.6
SOCS1	-0.0305553	0.659758	10314
SFMBT1	-0.0305708	0.659595	10311.5
LINC00506	-0.0305799	0.659501	10310
SYNE3	-0.0305993	0.659298	10306.8
IPMK	-0.0306706	0.658554	10295.2
TPT1	-0.0307069	0.658176	10289.3
LAMP1	-0.0307548	0.657676	10281.4
RPLP1	-0.0307652	0.657568	10279.8
PRPF38A	-0.0307872	0.657338	10276.2
ERVK13-1	-0.0308131	0.657068	10271.9
LILRP2	-0.0308209	0.656987	10270.7
MORN3	-0.0308235	0.65696	10270.3
COA7	-0.0308261	0.656933	10269.8
TAGLN3	-0.0308546	0.656636	10265.2
NUCB1	-0.0309116	0.656042	10255.9
LCMT2	-0.0309207	0.655947	10254.4
SH2D6	-0.0309324	0.655826	10252.5
LOC401127	-0.0309362	0.655785	10251.9
DMRTA1	-0.0310205	0.654908	10238.2
ZSCAN16	-0.0310321	0.654787	10236.3
SKP1	-0.0310334	0.654774	10236.1
RRAD	-0.0310542	0.654558	10232.7
PHLDA2	-0.0310865	0.654221	10227.4
RPAIN	-0.0310891	0.654194	10227
GM2A	-0.0311189	0.653884	10222.2
KIAA1549	-0.0311215	0.653857	10221.7
CCDC43	-0.0311565	0.653493	10216.1
SPSB4	-0.0311915	0.653129	10210.4
ARRB2	-0.0312109	0.652927	10207.2
ANKRD20A5P	-0.0312369	0.652658	10203
ISG20	-0.0312498	0.652523	10200.9
RSF1	-0.0313289	0.651702	10188.1
TPRG1L	-0.031334	0.651648	10187.2
HID1	-0.0313535	0.651446	10184.1
NCCRP1	-0.0313574	0.651406	10183.4
DHX34	-0.0314027	0.650935	10176.1
EEF1G	-0.0314235	0.650719	10172.7
PMF1	-0.031426	0.650693	10172.3
ZNF14	-0.0314338	0.650612	10171
PDE6G	-0.0314351	0.650598	10170.8
SRBD1	-0.0315077	0.649845	10159
C5orf15	-0.0315129	0.649792	10158.2
FAM219A	-0.0315142	0.649778	10158
NPL	-0.0315258	0.649657	10156.1
NSDHL	-0.0315906	0.648985	10145.6
SNX6	-0.0316075	0.64881	10142.9
LIME1	-0.0316165	0.648716	10141.4
LOC389199	-0.031623	0.648649	10140.3
TNFRSF21	-0.031636	0.648515	10138.2
DCXR	-0.0316969	0.647884	10128.4
PYCR2	-0.0317928	0.64689	10112.8
C15orf65	-0.0318031	0.646783	10111.2
PDE6H	-0.0318031	0.646783	10111.2
HSPD1	-0.031807	0.646743	10110.5
SLC1A6	-0.0318083	0.646729	10110.3
KIF6	-0.0318161	0.646649	10109.1
HSPA8	-0.0318433	0.646367	10104.7
DRAP1	-0.0318446	0.646353	10104.4
PBX2	-0.031877	0.646018	10099.2
ZNF18	-0.0318938	0.645844	10096.5
PPARG	-0.0319742	0.645013	10083.5
FBXW11	-0.032048	0.644249	10071.5
UBE2L3	-0.0320843	0.643874	10065.7
CNOT7	-0.032096	0.643753	10063.8
WIPF2	-0.0321102	0.643606	10061.5
AVP	-0.0321258	0.643445	10059
NDUFA6	-0.0321517	0.643177	10054.8
SZRD1	-0.0321698	0.64299	10051.9
CREBL2	-0.0322074	0.642602	10045.8
EMC6	-0.0322204	0.642468	10043.7
ULBP2	-0.0322981	0.641665	10031.2
SNHG18	-0.0323797	0.640823	10018
ERCC1	-0.0324303	0.640302	10009.8
ODR4	-0.0325456	0.639113	9991.25
TUBA1A	-0.0326182	0.638365	9979.56
ECH1	-0.0326428	0.638112	9975.6
OVOL2	-0.0326804	0.637725	9969.55
SP4	-0.0327205	0.637311	9963.08
HDGF	-0.032784	0.636658	9952.87
BMS1P20	-0.0327905	0.636591	9951.83
KRTAP5-8	-0.0328151	0.636338	9947.87
LAYN	-0.0328618	0.635858	9940.37
POLA1	-0.0328825	0.635645	9937.04
EME1	-0.0328851	0.635618	9936.62
ALYREF	-0.0328877	0.635592	9936.2
AATF	-0.032911	0.635352	9932.45
CRYBG3	-0.032924	0.635219	9930.37
SPATA24	-0.032933	0.635125	9928.91
DNHD1	-0.0329667	0.634779	9923.5
ARSD	-0.0329771	0.634673	9921.84
PLIN2	-0.0331767	0.632624	9889.8
RPL35A	-0.0331818	0.63257	9888.97
ATP6V0C	-0.0332207	0.632172	9882.74
CHST13	-0.0332725	0.63164	9874.43
ZNF391	-0.0332738	0.631627	9874.22
MRPS18A	-0.0332855	0.631507	9872.35
CAT	-0.0333114	0.631241	9868.2
LMNB2	-0.0333529	0.630816	9861.55
NOS1	-0.0333607	0.630737	9860.31
C5orf51	-0.0333814	0.630524	9856.99
SETD9	-0.033384	0.630498	9856.57
MCL1	-0.0333853	0.630484	9856.36
NAP1L5	-0.0334306	0.63002	9849.1
IGSF11	-0.0334449	0.629874	9846.82
FAAP24	-0.0334876	0.629436	9839.97
ST14	-0.0334941	0.62937	9838.94
AVPR2	-0.0335291	0.629011	9833.34
CEP72	-0.0335356	0.628945	9832.3
EBPL	-0.0335472	0.628826	9830.43
KCNAB2	-0.0335835	0.628455	9824.63
TTC9C	-0.0335874	0.628415	9824.01
CYP3A43	-0.0336004	0.628282	9821.94
AHCYL2	-0.0336367	0.627911	9816.13
BRD7	-0.0336755	0.627513	9809.92
MICALL2	-0.0336755	0.627513	9809.92
LRP12	-0.0336794	0.627474	9809.3
KIF20A	-0.0336846	0.627421	9808.47
TUSC1	-0.0336859	0.627407	9808.26
PPP2R3C	-0.0337416	0.626838	9799.36
FGFRL1	-0.0337999	0.626242	9790.04
TMEM132A	-0.0338569	0.62566	9780.94
RTP5	-0.0339062	0.625157	9773.08
NMT1	-0.0339191	0.625024	9771.01
CDH3	-0.0339256	0.624958	9769.97
SGTA	-0.0339256	0.624958	9769.97
ERN2	-0.0339282	0.624932	9769.56
GALK2	-0.0339502	0.624707	9766.05
PTPN23	-0.0339528	0.624681	9765.63
DHRS4L1	-0.0339632	0.624575	9763.98
CDK5	-0.0340267	0.623927	9753.85
PTPN22	-0.0340383	0.623808	9751.99
ARVCF	-0.0340461	0.623729	9750.75
ARHGAP24	-0.0340902	0.623279	9743.73
HERC2P11	-0.0341018	0.623161	9741.87
ELK3	-0.03412	0.622976	9738.98
TM9SF3	-0.0341381	0.622791	9736.09
DDX59	-0.0342003	0.622157	9726.18
HPS4	-0.0342845	0.621299	9712.77
PRCP	-0.0342858	0.621286	9712.56
ENTPD5	-0.0343493	0.620639	9702.46
FLNB	-0.0343519	0.620613	9702.04
ATP6V1A	-0.0344854	0.619255	9680.82
NDUFAF7	-0.034558	0.618518	9669.29
JPX	-0.0345593	0.618505	9669.08
SNRPD1	-0.0345748	0.618347	9666.61
CDK20	-0.0346202	0.617886	9659.41
STAT1	-0.0346383	0.617702	9656.53
NAIF1	-0.0346422	0.617662	9655.91
C17orf58	-0.0346474	0.61761	9655.09
TALDO1	-0.0346487	0.617596	9654.88
SLFN11	-0.0346668	0.617412	9652
PNOC	-0.0347018	0.617057	9646.45
DGCR6L	-0.0347212	0.61686	9643.37
VENTX	-0.034742	0.616649	9640.08
IL17REL	-0.0347925	0.616136	9632.06
C1orf158	-0.0348158	0.6159	9628.36
GPX5	-0.0348845	0.615203	9617.47
SKIV2L	-0.0349013	0.615033	9614.8
LOC100128164	-0.0349026	0.615019	9614.6
NDUFAF4	-0.0349026	0.615019	9614.6
VIPAS39	-0.0349493	0.614547	9607.21
CYYR1	-0.0349584	0.614455	9605.77
TTLL1	-0.0349674	0.614363	9604.33
PPP1R12A	-0.0350309	0.61372	9594.28
ATP6V0CP3	-0.0351683	0.612329	9572.54
AKIP1	-0.0351812	0.612198	9570.49
PALM3	-0.0352966	0.611032	9552.26
R3HCC1L	-0.035351	0.610482	9543.66
CLCN3	-0.0353562	0.610429	9542.84
MON1A	-0.0353562	0.610429	9542.84
PRSS50	-0.0353717	0.610272	9540.39
TMEM59L	-0.0354015	0.609971	9535.68
ZNF771	-0.0354365	0.609618	9530.16
TAF5L	-0.0355246	0.608728	9516.25
ZNF628	-0.0355518	0.608454	9511.96
THAP7-AS1	-0.0355661	0.60831	9509.71
DGCR6	-0.0355946	0.608022	9505.21
GET4	-0.0356516	0.607447	9496.23
HIF1AN	-0.0356827	0.607134	9491.32
KCNIP4	-0.0357021	0.606938	9488.26
RHNO1	-0.0357514	0.606442	9480.51
SH2B3	-0.0357773	0.606181	9476.42
TCAP	-0.0357799	0.606155	9476.02
RASGRF2	-0.0358965	0.60498	9457.66
NUDT19	-0.0359937	0.604003	9442.38
LBX2-AS1	-0.0361336	0.602596	9420.39
MYL6	-0.036166	0.602271	9415.3
ZC3H7A	-0.0362075	0.601854	9408.79
MVB12B	-0.0362243	0.601685	9406.14
ZNF215	-0.0362282	0.601646	9405.53
ICMT	-0.0362373	0.601555	9404.11
NRN1L	-0.0362723	0.601204	9398.62
CEP128	-0.0362736	0.601191	9398.42
44621	-0.0362943	0.600983	9395.17
P2RY6	-0.0364006	0.599917	9378.5
CNNM4	-0.03642	0.599722	9375.46
HPS3	-0.0364757	0.599164	9366.73
FUT7	-0.0364835	0.599086	9365.51
C1QTNF6	-0.0366131	0.597788	9345.22
RB1	-0.0366688	0.59723	9336.5
XPNPEP3	-0.0366688	0.59723	9336.5
ZNF75D	-0.0366688	0.59723	9336.5
WNT10A	-0.0366895	0.597023	9333.26
C2orf76	-0.036696	0.596958	9332.25
CAMK2N1	-0.0367064	0.596855	9330.63
PIWIL4	-0.0367465	0.596453	9324.35
ORMDL2	-0.0367582	0.596336	9322.52
GPR20	-0.0367621	0.596297	9321.92
STRN3	-0.0367763	0.596155	9319.69
C9orf139	-0.0367789	0.596129	9319.28
ID2	-0.03681	0.595818	9314.42
MTA1	-0.0368126	0.595792	9314.02
ABI3	-0.0368152	0.595766	9313.61
DCC	-0.0368295	0.595624	9311.39
LYPD2	-0.0368917	0.595002	9301.67
OGFOD3	-0.0369111	0.594808	9298.64
EXOC3L2	-0.0369528	0.594392	9292.13
HLA-DRA	-0.0369552	0.594368	9291.76
FRS2	-0.0369927	0.593993	9285.89
SLC16A1	-0.0370407	0.593515	9278.41
PEX2	-0.0370925	0.592998	9270.33
GFER	-0.0371132	0.592791	9267.1
CRCT1	-0.037156	0.592364	9260.43
MTMR9	-0.0371754	0.592171	9257.4
MRPL10	-0.0372649	0.59128	9243.48
RBM24	-0.03727	0.591228	9242.67
MXRA7	-0.0373219	0.590712	9234.6
DIO3	-0.0373815	0.590119	9225.33
SLC7A2	-0.0374216	0.589719	9219.08
UXT	-0.0374242	0.589693	9218.67
RSPRY1	-0.0374255	0.58968	9218.47
GAS8-AS1	-0.0374333	0.589603	9217.26
GFRAL	-0.0374774	0.589165	9210.41
HIST1H2BG	-0.0375085	0.588856	9205.58
TET2	-0.0375331	0.588611	9201.75
MEG8	-0.0375784	0.58816	9194.71
GRK3	-0.037594	0.588006	9192.29
IL9R	-0.0376069	0.587877	9190.28
GPR156	-0.0376199	0.587748	9188.27
HEATR5B	-0.0376406	0.587542	9185.05
PKD2L1	-0.0376614	0.587336	9181.83
ZKSCAN2	-0.0376691	0.587259	9180.62
SLC46A1	-0.0376873	0.587079	9177.81
PLCXD3	-0.037708	0.586873	9174.59
NCS1	-0.0377132	0.586822	9173.78
SLPI	-0.037778	0.586179	9163.73
GORASP2	-0.0378259	0.585703	9156.3
LOC541472	-0.0378493	0.585472	9152.68
PLEKHB2	-0.0378855	0.585112	9147.06
TMEM101	-0.0379374	0.584598	9139.03
GRID1	-0.0379672	0.584303	9134.41
NT5C2	-0.0379775	0.584201	9132.81
ZDHHC8P1	-0.0379866	0.584111	9131.4
SCFD2	-0.0380151	0.583828	9126.99
RNF217	-0.0381006	0.582982	9113.75
ADCYAP1	-0.038111	0.582879	9112.15
ANGPT4	-0.0381551	0.582443	9105.34
GLYCTK	-0.0382043	0.581956	9097.72
HBEGF	-0.0382289	0.581713	9093.92
TUFM	-0.0382302	0.5817	9093.72
DUSP16	-0.0382432	0.581572	9091.71
HIST1H2APS1	-0.0382497	0.581508	9090.71
GRIA2	-0.0382872	0.581137	9084.91
MUSK	-0.0383546	0.580471	9074.5
ZNF648	-0.0383728	0.580292	9071.7
USP32P1	-0.0384103	0.579921	9065.9
MRI1	-0.0384194	0.579831	9064.5
TEX26	-0.0384479	0.57955	9060.1
LOC729732	-0.0384622	0.579409	9057.9
L3MBTL4	-0.038492	0.579115	9053.31
TAF1A	-0.0384971	0.579064	9052.51
HMGCL	-0.038501	0.579026	9051.91
SFXN4	-0.0385257	0.578783	9048.11
INTS12	-0.0385723	0.578323	9040.92
CDAN1	-0.0386086	0.577965	9035.33
SUPT3H	-0.0386202	0.57785	9033.53
IGF2BP2	-0.0386708	0.577352	9025.75
TRIM10	-0.0386747	0.577314	9025.15
LAMTOR1	-0.0386954	0.57711	9021.96
CTAGE11P	-0.0387213	0.576854	9017.96
LINC00950	-0.0387265	0.576803	9017.17
SLC22A18AS	-0.0387835	0.576242	9008.39
TESK2	-0.0388315	0.57577	9001.02
CLVS1	-0.0388509	0.575579	8998.03
GYG2P1	-0.0388664	0.575426	8995.64
SFT2D1	-0.0388742	0.57535	8994.44
EFS	-0.0389092	0.575006	8989.06
LINC00471	-0.0390051	0.574063	8974.33
EBAG9	-0.0390427	0.573694	8968.56
HMGA1	-0.0390504	0.573618	8967.36
MXD3	-0.0390621	0.573503	8965.57
LMTK3	-0.0391321	0.572816	8954.83
MEGF10	-0.039145	0.572689	8952.84
PGLS	-0.0391723	0.572422	8948.67
GTF2H1	-0.0391917	0.572231	8945.69
ZCRB1	-0.0392176	0.571977	8941.71
PAICS	-0.0392215	0.571939	8941.12
SCYL3	-0.0392293	0.571863	8939.93
TSPYL2	-0.0392448	0.57171	8937.54
LIMA1	-0.0392759	0.571405	8932.78
OR2Z1	-0.0392902	0.571265	8930.59
ACPP	-0.0393563	0.570618	8920.47
RBM15B	-0.0393653	0.570529	8919.08
ARL6IP6	-0.039399	0.570199	8913.92
GGH	-0.0394133	0.570059	8911.74
ABAT	-0.0394262	0.569932	8909.75
RAD18	-0.0394288	0.569907	8909.36
CD34	-0.0394327	0.569869	8908.76
ZSWIM7	-0.0394431	0.569767	8907.17
TRIM56	-0.0394845	0.569362	8900.83
ZSWIM1	-0.0394988	0.569222	8898.65
SLC2A13	-0.0395014	0.569197	8898.25
XKR8	-0.0395092	0.569121	8897.06
ANGEL1	-0.0395143	0.56907	8896.27
ATIC	-0.0395312	0.568905	8893.69
MEX3D	-0.0395597	0.568626	8889.33
SHISA8	-0.0395908	0.568322	8884.58
ELMOD1	-0.0395999	0.568233	8883.19
NPM1	-0.0395999	0.568233	8883.19
DKFZP434K028	-0.0397113	0.567144	8866.17
DHH	-0.0397567	0.566701	8859.24
TOR4A	-0.0397657	0.566613	8857.86
NFYC-AS1	-0.039802	0.566258	8852.32
MMP14	-0.039815	0.566132	8850.34
OR52N2	-0.0398577	0.565715	8843.82
OR4D2	-0.039872	0.565576	8841.64
TOM1L2	-0.0398888	0.565411	8839.07
UPRT	-0.039907	0.565234	8836.31
TAGLN	-0.0399769	0.564552	8825.64
UBE4A	-0.0400003	0.564325	8822.09
PPP3CB	-0.0400495	0.563845	8814.59
NORAD	-0.0401026	0.563328	8806.5
RNF169	-0.0401117	0.563239	8805.12
EXOC3L1	-0.0401221	0.563138	8803.54
INTS7	-0.0401298	0.563063	8802.36
PGAM1	-0.0401791	0.562583	8794.86
DHX36	-0.0402309	0.562079	8786.98
CBR1	-0.0402465	0.561928	8784.62
FSCN1	-0.0402581	0.561814	8782.84
CUL4B	-0.0402737	0.561663	8780.48
PLA2G2D	-0.0402879	0.561525	8778.31
DUSP2	-0.0402918	0.561487	8777.72
NDUFA7	-0.0403061	0.561348	8775.56
ACKR4	-0.0403216	0.561197	8773.19
REXO2	-0.0403423	0.560996	8770.04
HMBOX1	-0.0403488	0.560933	8769.06
TBC1D27P	-0.0403514	0.560907	8768.66
UBR7	-0.0403644	0.560781	8766.7
LCE3E	-0.040389	0.560542	8762.96
AOAH	-0.0404667	0.559787	8751.15
USP22	-0.0405069	0.559397	8745.06
DPP6	-0.0405225	0.559246	8742.7
ZNF665	-0.040538	0.559096	8740.34
EID1	-0.0405419	0.559058	8739.75
FTO	-0.0405471	0.559008	8738.97
FRMD1	-0.0405484	0.558995	8738.77
TNFRSF8	-0.0406287	0.558216	8726.59
PARD6G-AS1	-0.0406663	0.557852	8720.89
ZNF616	-0.0406857	0.557663	8717.95
RPS6KA2	-0.040735	0.557186	8710.49
RAB42	-0.0407479	0.557061	8708.53
ZNF319	-0.0408062	0.556496	8699.7
RAPGEF1	-0.0408244	0.55632	8696.96
CCL2	-0.040884	0.555744	8687.94
COPS8	-0.040928	0.555318	8681.28
ASB1	-0.0409358	0.555242	8680.1
SLC39A6	-0.0409565	0.555042	8676.97
PSPH	-0.0409682	0.554929	8675.21
MYBL2	-0.0410162	0.554466	8667.96
HLA-L	-0.0410226	0.554403	8666.98
BRF2	-0.0411056	0.553602	8654.46
AAMDC	-0.0411133	0.553527	8653.29
NAT10	-0.0411859	0.552827	8642.34
HIVEP3	-0.0411989	0.552702	8640.38
LTBP2	-0.0412326	0.552376	8635.3
TNIP3	-0.0412792	0.551927	8628.27
MRPL1	-0.0412922	0.551802	8626.32
GORAB	-0.0413025	0.551702	8624.75
RARA-AS1	-0.0413453	0.55129	8618.31
TROAP	-0.0413842	0.550915	8612.46
DCTPP1	-0.0414528	0.550254	8602.12
SORD2P	-0.0415682	0.549144	8584.77
SLC17A9	-0.0415876	0.548957	8581.84
COL4A3BP	-0.041598	0.548857	8580.29
SYNJ2BP	-0.04162	0.548646	8576.98
POC1A	-0.04169	0.547973	8566.46
CXorf67	-0.0417081	0.547799	8563.74
ZNF702P	-0.0417107	0.547774	8563.35
SPIN2B	-0.0417586	0.547313	8556.15
NEUROG1	-0.0417638	0.547264	8555.37
MINOS1	-0.0417988	0.546928	8550.12
MEAF6	-0.0418066	0.546853	8548.95
POMK	-0.0418325	0.546604	8545.07
SLC22A7	-0.0418442	0.546492	8543.32
TMEM198	-0.0418519	0.546418	8542.15
FNDC9	-0.0418947	0.546008	8535.74
NCF1C	-0.041896	0.545995	8535.54
SLC35A3	-0.041896	0.545995	8535.54
NEUROD1	-0.0419232	0.545734	8531.46
TMIGD3	-0.0419336	0.545635	8529.91
ZNF716	-0.0419543	0.545436	8526.8
CCDC97	-0.0420022	0.544977	8519.62
BEX4	-0.0420139	0.544865	8517.87
CAPNS1	-0.0420165	0.54484	8517.48
FUT3	-0.0420593	0.54443	8511.08
AQP2	-0.0420787	0.544244	8508.17
GPHA2	-0.0421163	0.543885	8502.55
ZNF667-AS1	-0.0421202	0.543847	8501.96
CBLN2	-0.0421292	0.54376	8500.61
FAM210A	-0.0421435	0.543624	8498.47
DROSHA	-0.0421655	0.543413	8495.18
CAV2	-0.042242	0.542682	8483.75
FLJ42393	-0.0422433	0.54267	8483.55
LINC00475	-0.0422484	0.54262	8482.78
PCYT1A	-0.0422523	0.542583	8482.2
LOC728739	-0.042277	0.542347	8478.52
C16orf95	-0.0423016	0.542112	8474.84
EPN1	-0.0423132	0.542001	8473.1
SERPINH1	-0.0423625	0.54153	8465.74
DIEXF	-0.0423677	0.541481	8464.97
MYL3	-0.0423728	0.541431	8464.19
LOC148709	-0.0424182	0.540998	8457.42
BNIP1	-0.0424324	0.540862	8455.3
TWF1	-0.0424661	0.54054	8450.27
PCDH18	-0.0425491	0.539749	8437.9
ALMS1	-0.0425996	0.539268	8430.37
ARCN1	-0.0426087	0.539181	8429.02
RP2	-0.0426605	0.538687	8421.3
HMGCS2	-0.0426916	0.538391	8416.66
EXOC6B	-0.0427046	0.538267	8414.74
PTPN20	-0.0427059	0.538255	8414.54
ZNHIT1	-0.0427085	0.53823	8414.16
FBXW9	-0.0427486	0.537848	8408.18
CCT2	-0.0427927	0.537429	8401.62
MTMR7	-0.0428277	0.537096	8396.42
PSMA7	-0.0428341	0.537034	8395.45
NUDT16L1	-0.0428471	0.536911	8393.53
INTS14	-0.0429741	0.535704	8374.66
COMMD5	-0.0430946	0.534559	8356.77
TIGD5	-0.0431076	0.534436	8354.84
POR	-0.0431166	0.53435	8353.5
FLJ37035	-0.0431581	0.533957	8347.35
GIMAP4	-0.0431827	0.533723	8343.7
RAB7B	-0.0432112	0.533453	8339.47
GSTCD	-0.0432281	0.533293	8336.98
TRUB2	-0.0432773	0.532827	8329.68
TP53INP1	-0.0432967	0.532643	8326.8
TMEM95	-0.0433227	0.532397	8322.96
TSHB	-0.0433395	0.532238	8320.47
ZDHHC4	-0.0433473	0.532164	8319.32
SUPT6H	-0.04339	0.531759	8312.99
ZNF432	-0.0434509	0.531183	8303.98
ARHGAP27P2	-0.0435261	0.530472	8292.87
ZNF713	-0.04353	0.530435	8292.3
EEF1AKMT4	-0.0435883	0.529884	8283.68
UAP1	-0.0436025	0.52975	8281.57
SLC6A19	-0.0436868	0.528954	8269.14
TTF2	-0.0436907	0.528917	8268.57
ASB18	-0.0436984	0.528844	8267.42
VPS13A	-0.0437205	0.528636	8264.17
AZI2	-0.0437269	0.528575	8263.21
MRGPRX4	-0.0437775	0.528098	8255.76
ITGA6	-0.0439252	0.526706	8233.99
LINC00174	-0.0439304	0.526657	8233.23
GPR155	-0.0439394	0.526571	8231.89
HTATSF1	-0.0439459	0.52651	8230.94
ARL6IP1	-0.0439718	0.526266	8227.12
SERPINI1	-0.0439835	0.526157	8225.4
MIEF1	-0.0440353	0.525669	8217.78
PRM2	-0.0440444	0.525583	8216.44
POLR2C	-0.0441014	0.525047	8208.06
MAMLD1	-0.0441364	0.524718	8202.91
PROKR1	-0.0441623	0.524474	8199.11
PRMT3	-0.0441714	0.524389	8197.77
CCDC80	-0.044218	0.523951	8190.92
GGPS1	-0.044231	0.523829	8189.02
LOC145783	-0.0442388	0.523756	8187.88
SCARA3	-0.0442582	0.523573	8185.02
SDAD1P1	-0.0442789	0.523379	8181.98
PKMYT1	-0.0442932	0.523245	8179.89
CPT2	-0.0443373	0.522831	8173.42
AUTS2	-0.0443645	0.522576	8169.43
SYNGR3	-0.0443684	0.522539	8168.86
ITGAX	-0.0444228	0.522029	8160.88
HAUS2	-0.0444293	0.521968	8159.93
PINK1-AS	-0.0445226	0.521094	8146.26
AASS	-0.0445394	0.520936	8143.79
SCO2	-0.0445472	0.520863	8142.65
LGI1	-0.0446042	0.520329	8134.31
BTG1	-0.044656	0.519844	8126.72
LINC01116	-0.0446742	0.519674	8124.07
LINC02014	-0.044704	0.519396	8119.71
MON1B	-0.0447156	0.519286	8118.01
C11orf94	-0.0448167	0.518342	8103.23
LRRC40	-0.0448219	0.518293	8102.48
STK38	-0.0448232	0.518281	8102.29
PPP1R26	-0.0448659	0.517882	8096.04
CMTR2	-0.0449217	0.517361	8087.91
SPTBN2	-0.0449281	0.517301	8086.97
OR6C65	-0.0449528	0.517071	8083.37
SDC1	-0.0449553	0.517047	8083
UBE2MP1	-0.0450137	0.516503	8074.49
SDAD1	-0.0450201	0.516443	8073.55
ADAD2	-0.0451717	0.51503	8051.46
ARPC5L	-0.0452184	0.514595	8044.67
EPHA5-AS1	-0.0452249	0.514535	8043.73
FICD	-0.0452741	0.514077	8036.56
GPR157	-0.0452767	0.514053	8036.19
PI16	-0.0452871	0.513956	8034.68
PCCB	-0.045313	0.513715	8030.91
SAMD11	-0.0453635	0.513245	8023.56
PAX8-AS1	-0.0453972	0.512932	8018.67
MYCBP2	-0.0454322	0.512607	8013.59
ACOT13	-0.045449	0.512451	8011.14
GAS2L1P2	-0.0454503	0.512439	8010.95
ZNF337	-0.0455695	0.511332	7993.65
TOR1AIP1	-0.0455773	0.51126	7992.52
CALHM1	-0.0455851	0.511188	7991.4
CD4	-0.045646	0.510623	7982.57
FTHL17	-0.0457276	0.509866	7970.74
NLGN4X	-0.0457523	0.509638	7967.17
CENPT	-0.0457937	0.509254	7961.17
GZMH	-0.0458287	0.50893	7956.11
MEIS3P1	-0.0458313	0.508906	7955.73
RPL34-AS1	-0.0458494	0.508738	7953.11
MAPKAPK2	-0.0458507	0.508726	7952.92
SET	-0.0459077	0.508199	7944.68
CYGB	-0.0461138	0.506295	7914.92
CNOT1	-0.0461228	0.506212	7913.61
ASPHD2	-0.046141	0.506044	7910.99
OR5V1	-0.0461501	0.505961	7909.68
OSTC	-0.0461501	0.505961	7909.68
TLR9	-0.0461617	0.505853	7908
ST3GAL1	-0.0462667	0.504885	7892.87
ERCC2	-0.0462693	0.504861	7892.49
TRAPPC6A	-0.0462757	0.504801	7891.56
NAA11	-0.0462848	0.504718	7890.25
CYP26C1	-0.0463224	0.504372	7884.84
CLDN19	-0.0463263	0.504336	7884.28
CLEC12A	-0.0463496	0.504121	7880.92
ING2	-0.0463729	0.503906	7877.57
DLX2	-0.0463859	0.503787	7875.7
KCNQ1DN	-0.0463898	0.503751	7875.14
ZNF730	-0.0463898	0.503751	7875.14
SEC61G	-0.046461	0.503095	7864.89
CACNB2	-0.0464662	0.503048	7864.14
ITPR2	-0.0464688	0.503024	7863.77
BTBD1	-0.0465012	0.502726	7859.11
STX18	-0.0466308	0.501535	7840.49
PSMD5	-0.0466438	0.501416	7838.63
CBX1	-0.0466943	0.500952	7831.38
IMMT	-0.0466982	0.500916	7830.82
LHX3	-0.0467137	0.500773	7828.59
EXOSC8	-0.0468342	0.499668	7811.31
CENPS	-0.0468472	0.499549	7809.45
HCCS	-0.0468537	0.49949	7808.53
PAFAH2	-0.0468563	0.499466	7808.15
KRT17P5	-0.0468925	0.499134	7802.96
COX7C	-0.046899	0.499074	7802.03
DNASE2	-0.0469845	0.498291	7789.79
FBF1	-0.0470182	0.497983	7784.97
PTPRB	-0.0470416	0.497769	7781.63
CELA2B	-0.0471051	0.497189	7772.55
CDK5R2	-0.0471206	0.497047	7770.33
NTAN1	-0.0471284	0.496976	7769.22
CEBPD	-0.0471336	0.496928	7768.48
POLE2	-0.0471854	0.496455	7761.07
ZXDC	-0.0471919	0.496395	7760.15
SPNS3	-0.0471971	0.496348	7759.41
MAP7D1	-0.0472126	0.496206	7757.19
ZBED6CL	-0.0472217	0.496123	7755.89
PDIA4	-0.0472631	0.495744	7749.97
CAP2	-0.0472891	0.495508	7746.28
KLHL29	-0.0473046	0.495366	7744.06
TRIOBP	-0.0473461	0.494988	7738.14
NKX2-5	-0.0473681	0.494787	7735
EME2	-0.0474394	0.494137	7724.85
TCF20	-0.0474627	0.493925	7721.52
DUSP19	-0.0475016	0.49357	7715.99
SURF4	-0.0475327	0.493287	7711.56
GANAB	-0.0475962	0.492709	7702.53
ELF1	-0.0476195	0.492497	7699.21
YY1P2	-0.0476765	0.491979	7691.1
CTF1	-0.0476946	0.491814	7688.52
JAG2	-0.0477231	0.491555	7684.47
PKP4	-0.0477555	0.49126	7679.87
CLTC	-0.047775	0.491084	7677.11
IGSF9	-0.0478437	0.49046	7667.36
TMA16	-0.0478527	0.490378	7666.08
TRPV6	-0.0479084	0.489872	7658.17
USP7	-0.0479279	0.489696	7655.42
MRPS14	-0.0479629	0.489379	7650.46
ATRX	-0.0479849	0.489179	7647.34
AGK	-0.0480458	0.488627	7638.71
HLA-C	-0.0481313	0.487853	7626.6
KLHL32	-0.048152	0.487665	7623.67
LRRC1	-0.0481806	0.487407	7619.64
LOC399815	-0.0482246	0.487009	7613.41
POLR2I	-0.0482259	0.486997	7613.22
DUSP23	-0.048235	0.486915	7611.94
RIT2	-0.048235	0.486915	7611.94
DPP10	-0.0482505	0.486774	7609.74
LYZL1	-0.0482622	0.486669	7608.1
CARMN	-0.0482635	0.486657	7607.91
FFAR4	-0.048314	0.486201	7600.77
C16orf87	-0.0483607	0.485779	7594.19
CISD1	-0.0483892	0.485522	7590.16
GPR152	-0.0484112	0.485323	7587.05
SYT5	-0.0484345	0.485112	7583.76
FCGR3A	-0.048511	0.484423	7572.98
ATP6V0A1	-0.0485201	0.484341	7571.7
CLEC4A	-0.0486483	0.483185	7553.63
EIF2AK2	-0.0486976	0.482742	7546.7
LINC01792	-0.0487053	0.482672	7545.61
GFRA3	-0.0487118	0.482614	7544.7
ZMYM1	-0.048765	0.482136	7537.23
GFPT1	-0.0487896	0.481914	7533.77
PSMA3-AS1	-0.0488427	0.481437	7526.3
GSTP1	-0.0488725	0.481169	7522.11
NOTCH2NL	-0.0488751	0.481146	7521.75
DOCK1	-0.048901	0.480913	7518.11
RAB12	-0.0489036	0.48089	7517.75
RARRES1	-0.0489166	0.480773	7515.93
PIGM	-0.0489515	0.480459	7511.02
ZNF735	-0.0489995	0.480029	7504.29
UBIAD1	-0.0490189	0.479854	7501.56
GRSF1	-0.0490345	0.479715	7499.38
KRTAP19-5	-0.0490371	0.479692	7499.02
CNN1	-0.0490928	0.479192	7491.21
HS1BP3	-0.0491032	0.479099	7489.76
NUP37	-0.0491446	0.478728	7483.95
SLCO2B1	-0.0491563	0.478623	7482.31
CD46	-0.0491654	0.478542	7481.04
DCST2	-0.0492224	0.478031	7473.06
ATP6V0E2	-0.0492237	0.47802	7472.88
RGS17	-0.0493027	0.477312	7461.82
DNAJB2	-0.0493208	0.47715	7459.29
ELMO1	-0.0493623	0.476779	7453.49
PRRG2	-0.0493714	0.476698	7452.22
OR5B17	-0.049374	0.476675	7451.86
DNAJC10	-0.0494284	0.476189	7444.26
CGAS	-0.0494569	0.475934	7440.28
FAM186B	-0.049466	0.475853	7439.01
MROH7	-0.0495282	0.475298	7430.33
IDH2	-0.0495347	0.47524	7429.43
LEMD2	-0.0495528	0.475078	7426.9
CYP7B1	-0.0495683	0.474939	7424.73
RORC	-0.0495981	0.474674	7420.57
AIRE	-0.0496176	0.4745	7417.86
EBNA1BP2	-0.0496422	0.474281	7414.43
LOC644189	-0.0496487	0.474223	7413.53
ZNF680	-0.0496487	0.474223	7413.53
CNPY1	-0.049672	0.474015	7410.28
ZMPSTE24	-0.0496914	0.473842	7407.57
MRGPRD	-0.0497627	0.473207	7397.65
LINC01881	-0.0497666	0.473173	7397.11
CNTN3	-0.0497757	0.473092	7395.85
CNPY4	-0.0498055	0.472827	7391.7
SLX4IP	-0.0498158	0.472734	7390.26
REXO5	-0.0498599	0.472342	7384.13
LYPD6	-0.0498638	0.472308	7383.59
LOC728989	-0.0499869	0.471214	7366.48
ZNF286A	-0.0500335	0.470799	7360.01
FBXO3	-0.0501048	0.470167	7350.12
TRIM29	-0.0501191	0.470041	7348.14
HSPA9	-0.050189	0.46942	7338.44
ZSWIM6	-0.0502279	0.469076	7333.06
GORASP1	-0.0502409	0.468961	7331.26
MEI1	-0.0502681	0.46872	7327.5
CRKL	-0.0502694	0.468708	7327.32
JADE3	-0.0503186	0.468272	7320.5
KCTD5	-0.0503316	0.468158	7318.71
KRTAP17-1	-0.0503756	0.467768	7312.61
ZEB1	-0.0504028	0.467527	7308.85
KISS1	-0.0504132	0.467435	7307.42
GLYR1	-0.0504171	0.467401	7306.88
CLN5	-0.0504339	0.467252	7304.55
CRNDE	-0.0504404	0.467195	7303.65
FUBP3	-0.0505985	0.465798	7281.82
CAPRIN2	-0.0506166	0.465638	7279.32
PPP3R2	-0.0506503	0.465341	7274.67
MYRFL	-0.0506659	0.465204	7272.53
MAPK4	-0.0506905	0.464987	7269.14
GRIK3	-0.0507125	0.464792	7266.1
PSMA5	-0.0507229	0.464701	7264.67
GIMAP8	-0.0507812	0.464187	7256.64
BIRC2	-0.050798	0.464039	7254.32
OGFRL1	-0.0508395	0.463674	7248.61
HMGN2	-0.0508408	0.463662	7248.43
LIG4	-0.0508862	0.463263	7242.19
JAZF1	-0.0509224	0.462944	7237.2
SCG2	-0.0509535	0.46267	7232.93
ALPK1	-0.0510157	0.462124	7224.38
NPFF	-0.0510533	0.461793	7219.22
MYOF	-0.0510935	0.461441	7213.7
OAS3	-0.0511686	0.460781	7203.39
BUB3	-0.0512179	0.460349	7196.64
CCDC127	-0.0512257	0.460281	7195.57
ZNF585A	-0.0512529	0.460042	7191.84
GPI	-0.0512684	0.459906	7189.71
ZNF517	-0.0512684	0.459906	7189.71
SYTL2	-0.0512917	0.459702	7186.52
ALDH8A1	-0.0513177	0.459475	7182.97
MORF4L2	-0.0513332	0.459338	7180.84
MRGPRE	-0.0513539	0.459157	7178
PEX11B	-0.0513604	0.4591	7177.11
AJM1	-0.0513721	0.458998	7175.52
CRELD2	-0.0513773	0.458953	7174.81
SNX4	-0.0514524	0.458295	7164.53
ANKRD28	-0.0514874	0.457989	7159.74
GRB2	-0.0515755	0.457219	7147.7
ANKRD17	-0.0516196	0.456834	7141.69
NDN	-0.0516364	0.456687	7139.39
FAU	-0.0517012	0.456122	7130.55
CMTM5	-0.0518075	0.455195	7116.07
EVX1	-0.0518995	0.454394	7103.54
BORCS8-MEF2B	-0.0519163	0.454247	7101.25
NAA10	-0.0519565	0.453898	7095.78
POLM	-0.0519617	0.453853	7095.08
NUP133	-0.051972	0.453762	7093.67
PITPNB	-0.0519876	0.453627	7091.55
POFUT2	-0.0519928	0.453582	7090.85
MTTP	-0.0520044	0.453481	7089.26
GPR39	-0.052029	0.453267	7085.92
EPHA8	-0.0520433	0.453143	7083.98
MAD2L2	-0.0520472	0.453109	7083.45
RASGRP4	-0.0520498	0.453086	7083.1
PHACTR2	-0.052055	0.453041	7082.39
SEC14L4	-0.0520692	0.452917	7080.46
NUDT4	-0.0521172	0.452501	7073.95
SNX5	-0.0521197	0.452478	7073.6
TMEM185B	-0.0521379	0.452321	7071.13
ZER1	-0.0521495	0.45222	7069.55
VAPB	-0.0521547	0.452175	7068.85
FOXK2	-0.052156	0.452163	7068.67
NADSYN1	-0.0521573	0.452152	7068.49
OR4K2	-0.0521612	0.452118	7067.97
MBNL1	-0.0522182	0.451624	7060.23
SV2B	-0.0522701	0.451174	7053.2
NOL7	-0.0522973	0.450938	7049.52
MFSD11	-0.0523128	0.450803	7047.41
LOC100128079	-0.0523737	0.450276	7039.16
PRPS1	-0.0523737	0.450276	7039.16
WDR3	-0.0524035	0.450018	7035.12
CASC2	-0.0524385	0.449715	7030.39
SERPINB6	-0.0524463	0.449647	7029.34
ZNF732	-0.052467	0.449468	7026.53
ALDH16A1	-0.0524839	0.449322	7024.26
MMGT1	-0.0525292	0.44893	7018.12
PNPLA1	-0.0525357	0.448874	7017.25
NDUFB3	-0.0526445	0.447933	7002.54
OGFOD1	-0.0526782	0.447643	6998
RPA2	-0.0527106	0.447363	6993.63
RCBTB2	-0.0528208	0.446413	6978.78
C17orf97	-0.0528454	0.446201	6975.46
KAAG1	-0.0528454	0.446201	6975.46
ZFP36	-0.0528493	0.446167	6974.93
EPB41L2	-0.0528506	0.446156	6974.76
ZNF678	-0.0528506	0.446156	6974.76
CLDN14	-0.0529011	0.445721	6967.96
IGFBPL1	-0.0529361	0.44542	6963.25
TREML1	-0.0529478	0.445319	6961.68
PCDHB2	-0.0529568	0.445241	6960.46
SEC24B-AS1	-0.0529646	0.445174	6959.41
POM121L1P	-0.0529931	0.444929	6955.58
LGALS14	-0.0530281	0.444628	6950.87
KIF22	-0.0530385	0.444539	6949.48
LARGE2	-0.0530773	0.444205	6944.25
GPX4	-0.0530994	0.444015	6941.29
KRTAP19-8	-0.0531901	0.443236	6929.11
DOCK6	-0.053251	0.442714	6920.94
PSMD10	-0.0532691	0.442558	6918.51
SCGB2A2	-0.0532847	0.442425	6916.43
DPEP3	-0.0533507	0.441858	6907.57
TADA3	-0.0533676	0.441714	6905.31
CPSF2	-0.0533961	0.44147	6901.5
CASKIN1	-0.0534116	0.441337	6899.41
HMGN4	-0.0534285	0.441192	6897.16
SYNJ1	-0.0535283	0.440339	6883.81
ZDHHC19	-0.0535309	0.440316	6883.47
TTN	-0.0535775	0.439918	6877.23
IFNL2	-0.0535892	0.439818	6875.67
MED19	-0.0536177	0.439574	6871.86
ITGB1BP1	-0.0536229	0.43953	6871.17
TCEAL1	-0.0536669	0.439154	6865.29
GLDC	-0.0536915	0.438943	6862
PNPLA6	-0.0536941	0.438921	6861.66
GPR132	-0.0537123	0.438766	6859.24
DEPDC7	-0.0537563	0.438391	6853.36
PICALM	-0.0538302	0.437761	6843.51
FGF1	-0.0538716	0.437407	6837.99
HERPUD2	-0.0538742	0.437385	6837.64
FBL	-0.0538833	0.437308	6836.44
SHC3	-0.0539131	0.437054	6832.47
ANKRD11	-0.0539351	0.436867	6829.53
TAL2	-0.0539649	0.436613	6825.57
RASD1	-0.0539779	0.436503	6823.84
ACTB	-0.053987	0.436425	6822.64
GNA15	-0.0540012	0.436304	6820.74
SFN	-0.0540271	0.436084	6817.3
SPSB2	-0.0541451	0.435081	6801.63
CHERP	-0.0541619	0.434938	6799.39
AGTPBP1	-0.0541671	0.434894	6798.7
PSMB6	-0.0541813	0.434773	6796.81
DIRC1	-0.0542189	0.434454	6791.82
FAM196A	-0.0542707	0.434015	6784.95
TMEM129	-0.054298	0.433784	6781.34
ATAT1	-0.054307	0.433707	6780.14
COL6A6	-0.0543226	0.433575	6778.08
PLA2G12B	-0.054434	0.432631	6763.32
GNPDA1	-0.054456	0.432444	6760.4
RTL10	-0.0544742	0.432291	6758
ABI2	-0.0544897	0.432159	6755.95
C2CD6	-0.0544897	0.432159	6755.95
PRELID3A	-0.0545247	0.431863	6751.32
WDR47	-0.0545519	0.431633	6747.72
PTPN3	-0.0545623	0.431546	6746.35
G6PC3	-0.0545753	0.431436	6744.64
TOMM20L	-0.0545778	0.431414	6744.3
ZNF707	-0.0545869	0.431337	6743.1
SUZ12P1	-0.0545895	0.431316	6742.76
TMEM99	-0.0546698	0.430637	6732.15
OPCML	-0.0546815	0.430538	6730.61
C20orf204	-0.0547243	0.430177	6724.96
XCR1	-0.0547295	0.430134	6724.28
KCTD2	-0.054732	0.430112	6723.94
GPR25	-0.0547463	0.429992	6722.06
ZNF473	-0.0548383	0.429216	6709.93
POLR1A	-0.0548577	0.429052	6707.37
BOD1	-0.0549148	0.428572	6699.86
SELENOF	-0.054999	0.427863	6688.78
MAGEA6	-0.055043	0.427492	6682.99
GNS	-0.0550612	0.42734	6680.6
KCNJ12	-0.0551467	0.426621	6669.37
PLPP6	-0.0551558	0.426545	6668.18
BEST1	-0.0551882	0.426273	6663.93
CRLF2	-0.0551959	0.426208	6662.91
C1orf74	-0.0552167	0.426034	6660.19
SP7	-0.0552504	0.425751	6655.77
NFE2L3	-0.0553657	0.424784	6640.65
OR2W5	-0.0553916	0.424567	6637.26
HMGN1	-0.0554123	0.424394	6634.54
EID2B	-0.0554305	0.424242	6632.17
NAP1L6	-0.0554584	0.424008	6628.52
CHRNB2	-0.0554629	0.423971	6627.93
C4orf48	-0.0554655	0.423949	6627.59
TSPO	-0.0555095	0.42358	6621.83
ZNF676	-0.0555095	0.42358	6621.83
SYDE1	-0.0555134	0.423548	6621.32
LOC149373	-0.055551	0.423234	6616.41
EXTL3	-0.0555614	0.423147	6615.06
FABP6	-0.0555614	0.423147	6615.06
NPR2	-0.0555691	0.423082	6614.04
PTP4A3	-0.0557207	0.421816	6594.25
SYT7	-0.0557389	0.421665	6591.88
TPI1P2	-0.0557842	0.421286	6585.97
GDAP1L1	-0.055805	0.421113	6583.27
RNF24	-0.0558322	0.420887	6579.72
ZWILCH	-0.0558853	0.420444	6572.8
MPL	-0.0558931	0.420379	6571.79
SNX30	-0.0558996	0.420325	6570.95
PET100	-0.0559034	0.420293	6570.44
ANKRD40	-0.0559216	0.420142	6568.08
RBSN	-0.0559358	0.420023	6566.23
CRYBB3	-0.0559592	0.419829	6563.19
TSC22D4	-0.0560175	0.419344	6555.61
ZNF208	-0.0560175	0.419344	6555.61
QKI	-0.0560252	0.41928	6554.6
KMT2C	-0.0560745	0.41887	6548.2
SNHG16	-0.0560836	0.418795	6547.02
SP100	-0.0560926	0.41872	6545.84
SH3D21	-0.0561393	0.418332	6539.79
JUND	-0.0561691	0.418085	6535.92
SLC35G6	-0.0562041	0.417794	6531.38
NUDT16	-0.0562339	0.417547	6527.52
LINC01278	-0.056239	0.417504	6526.84
PRSS58	-0.0563103	0.416913	6517.61
SMTN	-0.056331	0.416742	6514.92
GPATCH11	-0.0563427	0.416645	6513.41
PGAP2	-0.0563829	0.416312	6508.21
SMPD1	-0.0563932	0.416227	6506.87
ST7-AS1	-0.0564606	0.415669	6498.15
COPRS	-0.0565034	0.415315	6492.62
C1orf198	-0.0565358	0.415047	6488.44
ZNF286B	-0.0565695	0.414769	6484.09
APEX2	-0.0565798	0.414683	6482.75
ASL	-0.056585	0.414641	6482.08
PTAR1	-0.0566861	0.413806	6469.03
RPL35	-0.0566861	0.413806	6469.03
KDM3B	-0.0567107	0.413603	6465.86
ALB	-0.0567846	0.412994	6456.34
GOLGB1	-0.0568183	0.412717	6452
ADGRB2	-0.0568442	0.412503	6448.66
TAT	-0.0568442	0.412503	6448.66
TMEM119	-0.0568636	0.412343	6446.16
KRTAP13-4	-0.0569103	0.411959	6440.16
LOC391322	-0.0569349	0.411757	6436.99
STMP1	-0.0569362	0.411746	6436.82
HIST1H2AK	-0.0569738	0.411437	6431.99
DYTN	-0.0569867	0.41133	6430.33
IPP	-0.0570671	0.41067	6420.01
RAET1K	-0.0571072	0.41034	6414.85
MYL9	-0.0571098	0.410319	6414.52
THAP9	-0.0571616	0.409894	6407.87
CDK15	-0.0571811	0.409734	6405.37
P2RX3	-0.05722	0.409415	6400.39
SPR	-0.0572355	0.409288	6398.4
ARGLU1	-0.0572394	0.409256	6397.9
FNIP2	-0.0572472	0.409192	6396.9
DCP2	-0.0572614	0.409076	6395.08
CDC5L	-0.0572783	0.408938	6392.92
SUPT7L	-0.0572809	0.408916	6392.59
SLC35G3	-0.0572822	0.408906	6392.42
RBM4	-0.0572912	0.408831	6391.26
DCAF4	-0.0573223	0.408577	6387.28
PSD2	-0.0573793	0.40811	6379.98
TCERG1L	-0.0574208	0.407771	6374.68
FLAD1	-0.0574325	0.407675	6373.19
NDUFA11	-0.0574402	0.407612	6372.19
TIGD6	-0.0574402	0.407612	6372.19
NKX2-2	-0.0574649	0.40741	6369.05
MPV17	-0.0574726	0.407347	6368.05
DLK2	-0.0574908	0.407199	6365.74
SERPINA1	-0.0575387	0.406807	6359.61
FBN3	-0.0575841	0.406437	6353.82
ASTL	-0.0576437	0.40595	6346.22
ZNF599	-0.0576489	0.405908	6345.56
POMZP3	-0.0576657	0.40577	6343.41
LOC100505915	-0.0576877	0.405591	6340.6
C10orf88	-0.0577175	0.405348	6336.8
HDHD3	-0.057829	0.40444	6322.61
ZNF185	-0.0578303	0.40443	6322.45
LYPD3	-0.0578497	0.404271	6319.98
TMEM209	-0.0578899	0.403945	6314.87
DDX52	-0.0579028	0.403839	6313.22
DDX25	-0.0579508	0.403449	6307.13
TNNC1	-0.0580311	0.402797	6296.92
CREB3L1	-0.0580441	0.402692	6295.28
DGKZ	-0.0581153	0.402113	6286.24
CXCL12	-0.0581387	0.401924	6283.28
USE1	-0.0581724	0.401651	6279.01
HNRNPUL1	-0.0581788	0.401598	6278.19
DCTN3	-0.0582009	0.40142	6275.4
CIAO1	-0.0582371	0.401126	6270.8
PKP3	-0.0582397	0.401105	6270.47
TUBA4B	-0.0582864	0.400727	6264.57
THAP6	-0.0583136	0.400507	6261.13
METRN	-0.0583317	0.40036	6258.83
PMS2CL	-0.0584199	0.399648	6247.69
NSMCE3	-0.0584419	0.39947	6244.91
RPS14P3	-0.0584898	0.399082	6238.85
CACNG6	-0.0584937	0.399051	6238.36
SAPCD2	-0.0585196	0.398842	6235.09
SNRPG	-0.0585637	0.398486	6229.53
SRP9	-0.0586039	0.398162	6224.47
TCF7	-0.0586414	0.397859	6219.73
FN3KRP	-0.0586453	0.397828	6219.24
BLCAP	-0.0586972	0.39741	6212.71
SLC27A1	-0.058714	0.397275	6210.59
FOXA2	-0.0587205	0.397222	6209.78
ARID1A	-0.0587321	0.397129	6208.31
PIK3C2A	-0.0587542	0.396951	6205.54
MED24	-0.0587879	0.39668	6201.3
EMC10	-0.0588047	0.396545	6199.18
CAAP1	-0.0588423	0.396242	6194.46
C1GALT1C1	-0.0588889	0.395867	6188.59
BPNT1	-0.0589123	0.39568	6185.66
CYB5A	-0.0589576	0.395316	6179.97
ZIK1	-0.0590004	0.394972	6174.6
RASGRP1	-0.0590133	0.394868	6172.98
SDR39U1	-0.0590392	0.39466	6169.73
P2RX2	-0.0590652	0.394453	6166.48
CDC40	-0.0590924	0.394234	6163.07
MAP4K3	-0.059095	0.394214	6162.74
PSMB3	-0.059104	0.394141	6161.61
HHLA3	-0.0591222	0.393996	6159.33
RHOBTB3	-0.0591468	0.393798	6156.25
AVIL	-0.0591844	0.393497	6151.54
PLEKHN1	-0.0592517	0.392958	6143.11
MED14	-0.0593347	0.392295	6132.75
MEG3	-0.0593476	0.392191	6131.13
KLF3	-0.0593619	0.392077	6129.35
LIN37	-0.0594643	0.39126	6116.57
RTL6	-0.0594824	0.391115	6114.31
CDC42EP5	-0.0594863	0.391084	6113.82
LOC100507487	-0.0595563	0.390526	6105.1
SERPINB1	-0.059564	0.390464	6104.13
FBXO5	-0.0595718	0.390402	6103.16
IARS	-0.0596081	0.390113	6098.64
MUC1	-0.059612	0.390082	6098.16
DLGAP4	-0.0596223	0.39	6096.87
EIF5B	-0.0596897	0.389463	6088.48
TRIM46	-0.0597092	0.389309	6086.06
SPG21	-0.0597286	0.389154	6083.65
LALBA	-0.0597403	0.389061	6082.2
DUSP28	-0.0597688	0.388835	6078.65
NXF3	-0.0597908	0.38866	6075.91
PDE4C	-0.0598128	0.388484	6073.18
CCT8L2	-0.0598634	0.388083	6066.9
CTR9	-0.0598698	0.388032	6066.1
MAP7D2	-0.0598919	0.387857	6063.36
STK32C	-0.0599424	0.387456	6057.1
SRPK2	-0.0600111	0.386911	6048.58
ARL1	-0.0600396	0.386685	6045.05
OR2A14	-0.0600616	0.386511	6042.32
CCDC120	-0.0600655	0.38648	6041.84
LOC101929384	-0.0600668	0.38647	6041.68
LINC01521	-0.0600707	0.386439	6041.2
KIF3A	-0.0601497	0.385813	6031.42
AKR7A2P1	-0.0601679	0.38567	6029.17
VEGFB	-0.0601782	0.385588	6027.89
MAN2B2	-0.0602586	0.384952	6017.96
LOC102723665	-0.0603726	0.384052	6003.89
SEMG2	-0.0603791	0.384001	6003.09
DYNLT3	-0.060392	0.383899	6001.49
PRELID3B	-0.0604115	0.383745	5999.09
ATPAF1	-0.0604348	0.383561	5996.22
EML4	-0.0604568	0.383388	5993.5
RALYL	-0.0604827	0.383184	5990.31
PPP1R11	-0.060497	0.383071	5988.55
NRCAM	-0.0605618	0.382561	5980.58
MYH9	-0.0605657	0.38253	5980.1
SBF1P1	-0.060602	0.382245	5975.63
PPP1R3C	-0.0607017	0.38146	5963.37
XIAP	-0.0607251	0.381277	5960.51
BCAR3	-0.0607536	0.381053	5957
DPM2	-0.06083	0.380453	5947.62
PAX4	-0.0608378	0.380392	5946.67
TOMM6	-0.0609492	0.379519	5933.01
OR1D5	-0.0610024	0.379103	5926.51
IGF2-AS	-0.0610451	0.378768	5921.28
FAM161B	-0.0611397	0.378028	5909.71
CCSER2	-0.0611786	0.377724	5904.97
CBX5	-0.0611799	0.377714	5904.81
MCM3	-0.0611825	0.377694	5904.49
GNB1	-0.0611902	0.377633	5903.54
BASP1	-0.0611941	0.377603	5903.07
COA4	-0.0612175	0.377421	5900.22
RCHY1	-0.0612304	0.37732	5898.64
AOC3	-0.0612434	0.377219	5897.06
DCAF12	-0.0612693	0.377016	5893.9
TEDC1	-0.061303	0.376754	5889.79
MGME1	-0.0613069	0.376723	5889.31
PPP2R3A	-0.0613263	0.376572	5886.95
SLC4A10	-0.0613406	0.376461	5885.21
NUP85	-0.0614105	0.375915	5876.68
MOS	-0.0614118	0.375905	5876.53
HDGFL1	-0.0614209	0.375835	5875.42
RFTN1	-0.0614416	0.375673	5872.9
PEMT	-0.0614973	0.37524	5866.12
USP11	-0.061509	0.375149	5864.7
ERLEC1	-0.0615505	0.374826	5859.66
DNAJC15	-0.0615634	0.374726	5858.09
PECAM1	-0.0615777	0.374615	5856.35
FAM57A	-0.0616036	0.374414	5853.21
RECK	-0.0616101	0.374363	5852.42
MFN1	-0.0616502	0.374051	5847.54
DDX60	-0.0616813	0.37381	5843.77
FYTTD1	-0.0617111	0.373579	5840.15
ARHGAP35	-0.0617319	0.373418	5837.64
OR2M7	-0.0617332	0.373408	5837.48
NUDT2	-0.0617811	0.373036	5831.67
CHAF1B	-0.0618148	0.372775	5827.59
BEST2	-0.0618174	0.372755	5827.27
CDS2	-0.061833	0.372634	5825.39
AHDC1	-0.0618653	0.372383	5821.47
SLC14A1	-0.0618744	0.372313	5820.37
WNT11	-0.0618926	0.372173	5818.18
TMEM104	-0.0618939	0.372163	5818.02
VRK1	-0.061899	0.372123	5817.39
SCGB1C2	-0.0620079	0.371281	5804.23
CBX2	-0.0620183	0.371201	5802.98
WNT5B	-0.0620403	0.37103	5800.32
MPDZ	-0.0620623	0.37086	5797.66
ACAP3	-0.0620766	0.37075	5795.94
CD53	-0.0620869	0.37067	5794.69
FHL1	-0.0620895	0.37065	5794.37
EN2	-0.062109	0.3705	5792.03
TDP1	-0.0621128	0.37047	5791.56
SOWAHC	-0.0621206	0.37041	5790.62
MAPK8IP3	-0.0621452	0.37022	5787.65
PHF12	-0.0622256	0.369601	5777.97
OSTCP1	-0.0623279	0.368812	5765.64
CCEPR	-0.0624264	0.368055	5753.8
CRB2	-0.0624692	0.367726	5748.66
ARL3	-0.0625094	0.367417	5743.84
PTPRM	-0.0625392	0.367189	5740.26
TMED8	-0.0625508	0.367099	5738.86
S100B	-0.062569	0.36696	5736.68
TAAR5	-0.0626065	0.366672	5732.18
OFD1	-0.0626143	0.366612	5731.24
IER3	-0.0626778	0.366125	5723.63
HOXA5	-0.0627063	0.365907	5720.22
RABGAP1L	-0.0627219	0.365788	5718.36
GATB	-0.0627607	0.36549	5713.71
LOC105274304	-0.0628048	0.365153	5708.44
TXLNA	-0.0628152	0.365074	5707.2
ZCWPW1	-0.0628476	0.364826	5703.32
DLEU7	-0.0628761	0.364608	5699.92
MLKL	-0.0628812	0.364568	5699.3
TTLL8	-0.0628942	0.364469	5697.75
KIF1B	-0.0629214	0.364261	5694.5
TIMM10B	-0.0629357	0.364153	5692.8
PPCDC	-0.0629499	0.364044	5691.1
KLK12	-0.0629512	0.364034	5690.94
LINC01590	-0.0629836	0.363787	5687.08
CRK	-0.0629966	0.363688	5685.53
ATE1	-0.0631521	0.362502	5667
TAS2R60	-0.0631961	0.362167	5661.76
ABCB8	-0.0632104	0.362058	5660.06
CHRM5	-0.0632765	0.361556	5652.2
TATDN2	-0.0633153	0.36126	5647.58
AGBL3	-0.0633646	0.360886	5641.73
RPS26	-0.0635214	0.359697	5623.14
RPL37	-0.0635693	0.359334	5617.46
UBE2E1	-0.0635784	0.359265	5616.39
MRPL55	-0.0636095	0.359029	5612.71
COL5A2	-0.0638038	0.35756	5589.73
NIN	-0.0638233	0.357413	5587.44
GDE1	-0.0639205	0.35668	5575.98
LOC100129434	-0.0639295	0.356612	5574.91
FAM151B	-0.0640112	0.355997	5565.3
PPIH	-0.0640384	0.355792	5562.09
VWA1	-0.0640591	0.355636	5559.65
PRR12	-0.0640604	0.355626	5559.5
SENP8	-0.0640721	0.355538	5558.13
GNB1L	-0.0640786	0.355489	5557.37
VAMP2	-0.0640889	0.355411	5556.15
KIF26A	-0.064142	0.355012	5549.9
GID4	-0.0641433	0.355002	5549.75
NDUFA5	-0.0642263	0.354379	5540.01
KRTAP12-1	-0.0642781	0.35399	5533.93
NSF	-0.0642911	0.353893	5532.41
RPL27	-0.0642962	0.353854	5531.8
FAM138E	-0.0643118	0.353737	5529.98
LMNA	-0.0643468	0.353475	5525.88
ZNF184	-0.0643688	0.35331	5523.3
RAB9B	-0.0643857	0.353184	5521.32
A2ML1	-0.0644297	0.352854	5516.16
CSRP1	-0.0645217	0.352165	5505.4
EIF4G1	-0.0645321	0.352088	5504.19
NDOR1	-0.064558	0.351894	5501.16
RYBP	-0.0645671	0.351826	5500.1
MRPL41	-0.0645761	0.351758	5499.04
SNRPD2	-0.0646124	0.351487	5494.8
CHD7	-0.0646655	0.351091	5488.6
SS18	-0.0647303	0.350607	5481.04
CLCN7	-0.0648171	0.34996	5470.93
COPG2	-0.0648547	0.34968	5466.55
LOC645752	-0.0649286	0.349131	5457.96
SPATA20	-0.0649377	0.349063	5456.9
DERL3	-0.0650089	0.348533	5448.62
MISP3	-0.0650115	0.348514	5448.32
FAM102A	-0.0650297	0.348379	5446.21
RASSF7	-0.065053	0.348206	5443.51
SERINC1	-0.0650737	0.348052	5441.1
ZNF728	-0.0651009	0.34785	5437.94
ZNF738	-0.0651022	0.347841	5437.79
HCN3	-0.0651242	0.347677	5435.24
DEFB124	-0.0651268	0.347658	5434.94
PCMT1	-0.0652046	0.347081	5425.92
FLJ33534	-0.0652111	0.347033	5425.17
PYY2	-0.0652253	0.346928	5423.52
CCDC121	-0.065237	0.346841	5422.17
CD82	-0.0652409	0.346813	5421.72
CREB5	-0.0653212	0.346218	5412.42
DAAM1	-0.0653225	0.346208	5412.27
TST	-0.065408	0.345576	5402.39
ATP6V0E1	-0.0654767	0.345069	5394.46
GJB3	-0.0654845	0.345011	5393.56
KHSRP	-0.0655052	0.344858	5391.17
MIPEP	-0.065592	0.344218	5381.16
FAM174A	-0.0656283	0.34395	5376.98
DMAC1	-0.0656477	0.343807	5374.74
CHST3	-0.0656594	0.343721	5373.39
ZNF793	-0.0656853	0.34353	5370.41
B3GNT8	-0.0656866	0.343521	5370.26
LINC00687	-0.0657734	0.342882	5360.28
MRPS35	-0.0658305	0.342463	5353.72
SETD4	-0.0658654	0.342206	5349.71
CARMIL1	-0.0658965	0.341978	5346.14
RPS27L	-0.065938	0.341673	5341.38
BTN3A2	-0.0659652	0.341474	5338.26
LOC91548	-0.0659665	0.341464	5338.11
MAP3K7	-0.0659911	0.341284	5335.29
TBXAS1	-0.0660054	0.341179	5333.65
POLR3C	-0.0660935	0.340534	5323.56
NPEPPS	-0.0661078	0.340429	5321.93
SCRN3	-0.066122	0.340325	5320.3
LIMK2	-0.0661337	0.340239	5318.96
NAA30	-0.0661337	0.340239	5318.96
COL11A1	-0.0661492	0.340126	5317.19
DNAJB7	-0.0662088	0.33969	5310.37
CNTFR	-0.0662101	0.33968	5310.22
MACF1	-0.0662516	0.339377	5305.49
TMPRSS6	-0.066271	0.339235	5303.27
KRT14	-0.0662866	0.339122	5301.49
HMGB3P1	-0.0663254	0.338838	5297.05
GRIK1	-0.0663332	0.338781	5296.17
MYO15B	-0.0663617	0.338573	5292.92
STARD7-AS1	-0.0664434	0.337978	5283.61
LHFPL5	-0.0664498	0.337931	5282.87
GLCE	-0.0664654	0.337818	5281.1
PRICKLE3	-0.0664848	0.337676	5278.89
ZNF512B	-0.0664887	0.337648	5278.45
TM6SF2	-0.066512	0.337478	5275.79
CENPU	-0.0665341	0.337318	5273.28
PRKRIP1	-0.0665522	0.337186	5271.22
B3GNTL1	-0.0665548	0.337167	5270.93
MLH1	-0.0665703	0.337054	5269.16
ZSWIM8	-0.0666014	0.336827	5265.62
CHTF18	-0.066617	0.336714	5263.86
AQP6	-0.0666325	0.336601	5262.09
PIGV	-0.0666688	0.336338	5257.97
FGD6	-0.0667971	0.335407	5243.41
NOL6	-0.0668489	0.335031	5237.54
TGFBR2	-0.0669707	0.334149	5223.75
ATF7IP	-0.0669733	0.33413	5223.46
GNAI1	-0.0669889	0.334018	5221.7
ZWINT	-0.0669993	0.333943	5220.53
LIFR	-0.0670005	0.333934	5220.38
LIG3	-0.0670291	0.333727	5217.16
UFC1	-0.0670887	0.333297	5210.43
SOCS6	-0.0671042	0.333184	5208.67
BRI3	-0.0671185	0.333082	5207.06
NSMF	-0.067147	0.332876	5203.85
MAMSTR	-0.0671975	0.332511	5198.15
ACY3	-0.0672001	0.332493	5197.86
DHRS7B	-0.0672636	0.332035	5190.7
HDDC2	-0.0672817	0.331904	5188.66
FGF3	-0.0673426	0.331466	5181.8
SELPLG	-0.067467	0.330571	5167.82
SNAPC1	-0.0674813	0.330469	5166.22
OPA1	-0.0674891	0.330413	5165.35
CLIC6	-0.067502	0.33032	5163.89
OR2B11	-0.0675318	0.330106	5160.55
SHANK3	-0.0676446	0.329298	5147.91
GBAP1	-0.0676497	0.32926	5147.33
SAA1	-0.0677236	0.328731	5139.06
SELENOW	-0.0677275	0.328704	5138.62
SOD1	-0.0677677	0.328416	5134.13
ANKS1B	-0.0677715	0.328388	5133.7
44623	-0.0677728	0.328379	5133.55
ARHGAP17	-0.067826	0.327999	5127.61
MAP2K4	-0.0678713	0.327675	5122.55
SMG6	-0.0679309	0.32725	5115.89
LIPN	-0.0679581	0.327055	5112.86
HCG4B	-0.0680281	0.326556	5105.06
S100A8	-0.0680527	0.326381	5102.31
MIIP	-0.0681706	0.325541	5089.19
NICN1	-0.0681953	0.325366	5086.45
NXPH4	-0.0682367	0.325072	5081.84
UNC5B	-0.0682691	0.324841	5078.24
PRKDC	-0.0682963	0.324648	5075.22
APLP2	-0.0683106	0.324547	5073.64
ZNF202	-0.0683495	0.324271	5069.33
GDPGP1	-0.0683793	0.32406	5066.02
KLHL35	-0.0683844	0.324023	5065.45
C9orf131	-0.0684428	0.323609	5058.99
PIPSL	-0.0684661	0.323444	5056.4
LINC01993	-0.0684713	0.323407	5055.83
APOL3	-0.0685322	0.322976	5049.09
BDKRB2	-0.0685322	0.322976	5049.09
TM2D1	-0.0685983	0.322509	5041.78
DEFB123	-0.0687032	0.321767	5030.19
AREL1	-0.0687071	0.32174	5029.76
PTPRK	-0.0687188	0.321657	5028.47
CSNK1G3	-0.0687797	0.321228	5021.75
TBC1D9B	-0.0688328	0.320853	5015.9
LINC01783	-0.0689144	0.320278	5006.91
HAUS7	-0.0689352	0.320132	5004.63
KAT14	-0.0689429	0.320078	5003.77
C3orf22	-0.0689533	0.320005	5002.63
FXYD5	-0.0689792	0.319822	4999.78
AGPAT4	-0.0690414	0.319385	4992.95
PATZ1	-0.0690466	0.319349	4992.38
CDKAL1	-0.0690531	0.319303	4991.67
PRTG	-0.069057	0.319276	4991.24
LRFN1	-0.0690608	0.319249	4990.81
COA3	-0.0691153	0.318867	4984.84
FAM173B	-0.0691308	0.318757	4983.13
C19orf38	-0.0691554	0.318585	4980.43
CRYBB2	-0.0691619	0.318539	4979.72
CXADRP2	-0.0692526	0.317903	4969.78
IFIT3	-0.0692993	0.317577	4964.68
ROCK1P1	-0.0693135	0.317477	4963.12
RANBP10	-0.0693278	0.317377	4961.56
TRNT1	-0.0693317	0.31735	4961.13
DOPEY1	-0.0693602	0.317151	4958.02
WASHC5	-0.0693809	0.317006	4955.75
SGPP2	-0.0694081	0.316815	4952.78
KRT15	-0.0694431	0.316571	4948.95
C8orf82	-0.0694677	0.316399	4946.27
EMC8	-0.0695649	0.315721	4935.66
CYLD	-0.0695792	0.315621	4934.11
RAB3B	-0.0695843	0.315585	4933.55
PHC3	-0.0696841	0.31489	4922.68
FAM204A	-0.069688	0.314863	4922.26
LASP1	-0.0696997	0.314782	4920.99
RALBP1	-0.069723	0.31462	4918.45
CGB1	-0.0697269	0.314593	4918.03
SFPQ	-0.0697671	0.314313	4913.66
HIST1H2AB	-0.0697917	0.314142	4910.98
PRICKLE2	-0.0697994	0.314088	4910.14
NPHP1	-0.0698344	0.313845	4906.34
PSMD9	-0.0698409	0.3138	4905.63
SLC17A4	-0.0698448	0.313773	4905.21
C19orf57	-0.0699018	0.313377	4899.02
PPFIBP1	-0.0699135	0.313296	4897.76
SOS2	-0.0699174	0.313269	4897.34
CX3CL1	-0.0699562	0.313	4893.12
STK16	-0.0699575	0.312991	4892.98
VSTM4	-0.070034	0.312461	4884.7
YTHDF2	-0.0700508	0.312344	4882.88
NEK3	-0.0701389	0.311734	4873.34
MBD4	-0.0702076	0.31126	4865.92
LONRF1	-0.0702167	0.311197	4864.94
CCNC	-0.0702322	0.31109	4863.26
PPP2R1B	-0.0702322	0.31109	4863.26
CD226	-0.0702452	0.311	4861.86
CORO1C	-0.0702802	0.310759	4858.09
KCNE5	-0.0703489	0.310285	4850.68
AP3M1	-0.0703761	0.310097	4847.75
LRRC15	-0.070402	0.309919	4844.96
ARHGAP22	-0.0704629	0.309499	4838.4
ZFR2	-0.0705031	0.309223	4834.08
PI4K2B	-0.0705056	0.309205	4833.8
KRTAP4-11	-0.0705367	0.308991	4830.46
FAM69C	-0.0705847	0.308662	4825.31
FCER1G	-0.0706935	0.307914	4813.62
SELENOT	-0.0707169	0.307754	4811.12
BOP1	-0.0707233	0.30771	4810.43
LOC643802	-0.0707518	0.307514	4807.37
RBM42	-0.0707881	0.307266	4803.49
FDPSP2	-0.0708089	0.307124	4801.27
SMKR1	-0.0708542	0.306813	4796.41
POLB	-0.0708685	0.306716	4794.89
RNF11	-0.0709125	0.306414	4790.18
44627	-0.0710369	0.305565	4776.89
AMZ2P1	-0.0710641	0.305379	4773.99
TPD52	-0.071068	0.305352	4773.57
CAMSAP1	-0.0710719	0.305326	4773.16
PIK3R2	-0.0710758	0.305299	4772.74
RAB21	-0.0711367	0.304884	4766.25
GPR12	-0.0711445	0.304831	4765.42
FOXS1	-0.0711471	0.304813	4765.15
AP2S1	-0.0712196	0.304319	4757.42
HIST1H2AG	-0.0712261	0.304275	4756.73
GSN-AS1	-0.0712663	0.304002	4752.46
MAEA	-0.071287	0.303861	4750.25
USP5	-0.0713583	0.303376	4742.68
TMEM181	-0.0713596	0.303367	4742.54
BMS1P14	-0.0713635	0.303341	4742.13
CLN8	-0.0713725	0.303279	4741.17
LGALS3BP	-0.0713946	0.30313	4738.83
HLA-DRB5	-0.0714036	0.303068	4737.87
CARM1	-0.0714438	0.302796	4733.6
LILRA4	-0.071471	0.302611	4730.72
TREX1	-0.0714982	0.302427	4727.83
MEFV	-0.0715669	0.301961	4720.56
TK1	-0.0715915	0.301794	4717.95
ACRBP	-0.07162	0.301601	4714.94
NCAPH2	-0.0716563	0.301356	4711.1
NDUFS6	-0.0716693	0.301268	4709.73
LOC107984974	-0.0716757	0.301225	4709.04
CC2D2A	-0.0717664	0.300612	4699.46
QTRT2	-0.0719168	0.299598	4683.61
DHTKD1	-0.0719349	0.299476	4681.7
TMEM123	-0.0719867	0.299127	4676.25
LOC105374952	-0.0719984	0.299048	4675.02
TDRD10	-0.0719984	0.299048	4675.02
TESK1	-0.0721046	0.298334	4663.85
ZNF91	-0.0721539	0.298003	4658.68
NUDT7	-0.0721617	0.297951	4657.87
TTC23L	-0.0722433	0.297403	4649.3
CDKN1C	-0.0723172	0.296908	4641.57
RNFT2	-0.0723599	0.296622	4637.09
DENND2A	-0.0723755	0.296518	4635.46
ADAM7	-0.0723949	0.296388	4633.43
GRIA4	-0.0723988	0.296362	4633.02
PPP1R3G	-0.0724428	0.296067	4628.42
PODXL	-0.0724882	0.295764	4623.68
ZNF341	-0.07254	0.295418	4618.27
MECR	-0.0725608	0.29528	4616.11
DNAJC5	-0.0725737	0.295193	4614.76
CD200	-0.0726074	0.294969	4611.24
APC	-0.0726217	0.294874	4609.76
PLD5	-0.0726243	0.294856	4609.49
AGRN	-0.0726281	0.29483	4609.08
SERPINB9P1	-0.0726437	0.294727	4607.46
MAN1B1	-0.0726631	0.294597	4605.44
SRD5A1	-0.0726683	0.294563	4604.9
RETSAT	-0.0727253	0.294183	4598.96
LINC00869	-0.0727564	0.293976	4595.73
EFNA1	-0.0727603	0.29395	4595.32
OR10A5	-0.0727681	0.293898	4594.51
YTHDF3	-0.072807	0.29364	4590.47
LOC101927765	-0.0728303	0.293485	4588.05
TCF12	-0.0728445	0.29339	4586.57
DMRTA2	-0.0728614	0.293278	4584.82
NEO1	-0.0728653	0.293252	4584.42
TGFBR3L	-0.0728769	0.293175	4583.2
NAV2	-0.0728834	0.293132	4582.53
ST8SIA2	-0.0729236	0.292865	4578.36
C5orf22	-0.072934	0.292797	4577.29
YME1L1	-0.0729689	0.292564	4573.66
ARF4	-0.0729923	0.29241	4571.24
ZNF710	-0.0729961	0.292384	4570.84
FLNA	-0.0730933	0.29174	4560.77
C2orf81	-0.0731024	0.29168	4559.84
NAXE	-0.0731115	0.29162	4558.9
CFAP161	-0.0732048	0.291003	4549.25
SWAP70	-0.0732087	0.290977	4548.85
BAZ1A	-0.0732411	0.290763	4545.51
SPRYD7	-0.0733084	0.290319	4538.55
ICAM4	-0.0733136	0.290284	4538.02
FAM198A	-0.0733603	0.289977	4533.21
ZC4H2	-0.0733849	0.289815	4530.67
ERICH1	-0.0733862	0.289806	4530.54
ZNF28	-0.0734108	0.289644	4528
ATP5PB	-0.0734121	0.289635	4527.87
CYP11B1	-0.07346	0.28932	4522.93
RGS4	-0.0734678	0.289268	4522.13
OSBP	-0.0735002	0.289055	4518.8
PHGR1	-0.0735378	0.288808	4514.94
ZNF85	-0.0735754	0.288561	4511.08
C19orf48	-0.0736544	0.288042	4502.96
ZNF107	-0.0737931	0.287133	4488.75
SEL1L	-0.0738229	0.286938	4485.7
ATP23	-0.0738462	0.286785	4483.31
HLA-G	-0.0738656	0.286658	4481.32
TLX1	-0.0739032	0.286412	4477.48
YBX1	-0.0739822	0.285896	4469.41
ADARB2	-0.07399	0.285845	4468.61
RTN3	-0.0739926	0.285828	4468.35
ZNF614	-0.0740082	0.285727	4466.76
AGBL2	-0.0740263	0.285608	4464.91
PGAM5	-0.074038	0.285532	4463.72
SELENOS	-0.07406	0.285388	4461.48
NHP2	-0.0740846	0.285228	4458.97
ARX	-0.0741002	0.285126	4457.38
SHISA6	-0.0741222	0.284983	4455.14
C1orf21	-0.0741429	0.284848	4453.02
POM121L4P	-0.074196	0.284502	4447.62
KBTBD13	-0.0742181	0.284358	4445.38
RHCE	-0.0742284	0.284291	4444.32
CLDN4	-0.0742323	0.284266	4443.93
CHRNA7	-0.0742466	0.284173	4442.48
DBF4B	-0.0742842	0.283929	4438.66
ARMCX5	-0.0742945	0.283861	4437.6
CYP2W1	-0.0743088	0.283769	4436.15
C9orf106	-0.0743204	0.283693	4434.97
PGBD5	-0.0743308	0.283626	4433.92
STAU1	-0.0743956	0.283205	4427.34
ZNF723	-0.0744254	0.283012	4424.32
RAB18	-0.0744889	0.2826	4417.88
TEP1	-0.0745757	0.282038	4409.1
SHMT2	-0.0746366	0.281644	4402.94
MLLT11	-0.0746522	0.281543	4401.37
ASB16	-0.0746833	0.281342	4398.22
SNHG5	-0.0747079	0.281183	4395.74
LCE1A	-0.0747442	0.280949	4392.08
PERP	-0.0747493	0.280916	4391.55
ANXA2P1	-0.0747804	0.280715	4388.42
HMGN2P46	-0.0748025	0.280573	4386.2
TPPP3	-0.0748154	0.280489	4384.89
TDRP	-0.0748297	0.280397	4383.45
SWSAP1	-0.0748336	0.280372	4383.06
LSM12	-0.0748439	0.280306	4382.02
SPIN1	-0.0748647	0.280172	4379.93
CDH1	-0.0748906	0.280005	4377.32
LRRTM2	-0.074958	0.279571	4370.54
OSGIN2	-0.0749644	0.27953	4369.89
AQP7P1	-0.0750241	0.279147	4363.9
TCAF1	-0.0750901	0.278722	4357.26
CSNK1A1P1	-0.0751212	0.278522	4354.14
TMEM187	-0.0751562	0.278298	4350.63
LYRM1	-0.0751731	0.27819	4348.94
LOC100132356	-0.075186	0.278107	4347.65
KRTAP5-AS1	-0.0752055	0.277982	4345.7
LOC102723968	-0.0752845	0.277476	4337.79
BCAP29	-0.0752884	0.277451	4337.4
LOC100419583	-0.075348	0.27707	4331.44
IL26	-0.0753532	0.277037	4330.92
MYD88	-0.0754439	0.276457	4321.86
SMARCE1	-0.0754465	0.276441	4321.6
MAL2	-0.0754711	0.276284	4319.14
IFI6	-0.0755087	0.276044	4315.4
INPP4B	-0.0755255	0.275937	4313.72
SURF2	-0.0755268	0.275928	4313.59
CH17-340M24.3	-0.0755398	0.275846	4312.3
ALG1L	-0.0755579	0.27573	4310.49
SSUH2	-0.0756279	0.275284	4303.52
SMURF1	-0.0756318	0.27526	4303.13
NBAS	-0.0756551	0.275111	4300.81
C19orf70	-0.0756707	0.275012	4299.27
ALOX15B	-0.0757017	0.274814	4296.17
TEX2	-0.0758002	0.274189	4286.39
UNC119B	-0.0758015	0.27418	4286.26
SLC25A53	-0.075821	0.274057	4284.33
CALHM2	-0.0759609	0.27317	4270.46
SPRY4	-0.0759661	0.273137	4269.95
OR13A1	-0.0759881	0.272998	4267.77
RAD21	-0.0759959	0.272948	4267
CAMK4	-0.0760063	0.272883	4265.98
PPP1R13B	-0.076014	0.272834	4265.21
HIST3H2BB	-0.0760348	0.272702	4263.16
TNFSF12	-0.0761825	0.271769	4248.57
PPP1R14B	-0.0762758	0.271181	4239.37
RNF2	-0.0762823	0.27114	4238.73
PELI2	-0.0762913	0.271083	4237.84
DTYMK	-0.0763419	0.270765	4232.86
POLR2A	-0.0764015	0.27039	4227
SOX13	-0.0764041	0.270373	4226.74
ELN	-0.0764118	0.270324	4225.98
SLC48A1	-0.0764857	0.26986	4218.72
HDHD5-AS1	-0.0765051	0.269738	4216.82
MRPL13	-0.0765518	0.269445	4212.24
DLX4	-0.0765557	0.269421	4211.86
ZNF527	-0.076592	0.269193	4208.3
COMMD9	-0.0765932	0.269185	4208.17
DCAF13	-0.0766153	0.269047	4206.02
TOB2	-0.0766282	0.268966	4204.75
RABGAP1	-0.0766438	0.268869	4203.22
NDUFB1	-0.076671	0.268698	4200.56
HTR1E	-0.0767021	0.268503	4197.51
SRSF6	-0.076706	0.268479	4197.13
DCTD	-0.0767643	0.268114	4191.43
PRR25	-0.0767889	0.26796	4189.03
TRIM25	-0.076877	0.26741	4180.42
PFN1P2	-0.0769042	0.26724	4177.77
ABCC9	-0.076925	0.267111	4175.75
EGLN3	-0.0770299	0.266457	4165.52
CXXC4	-0.0771206	0.265893	4156.7
TIGD7	-0.0771569	0.265667	4153.17
COL12A1	-0.0771932	0.265442	4149.65
CRNKL1	-0.0772178	0.265289	4147.26
DHRS4-AS1	-0.0772463	0.265112	4144.49
NEK11	-0.077258	0.26504	4143.36
ATF3	-0.0773241	0.26463	4136.96
USP12	-0.0773604	0.264405	4133.44
SNX22	-0.0774109	0.264092	4128.55
TPTEP1	-0.0774238	0.264012	4127.3
STX17	-0.0774407	0.263908	4125.67
ZNF275	-0.0775366	0.263315	4116.4
LIN28B-AS1	-0.0775444	0.263267	4115.65
KCNH2	-0.0775819	0.263035	4112.03
SLBP	-0.0776208	0.262795	4108.28
TAOK2	-0.0776934	0.262348	4101.29
FRA10AC1	-0.0777245	0.262156	4098.29
GPANK1	-0.0777309	0.262116	4097.67
XPOT	-0.0777361	0.262085	4097.17
PTPRJ	-0.0777569	0.261957	4095.17
KLRC1	-0.0777711	0.261869	4093.8
FLJ37453	-0.0777737	0.261853	4093.55
BLOC1S6	-0.077775	0.261845	4093.43
TOR1B	-0.0778035	0.26167	4090.69
PHOSPHO2	-0.0778657	0.261288	4084.71
RSC1A1	-0.0779162	0.260977	4079.86
CASP6	-0.0779499	0.260771	4076.63
ABHD11	-0.077994	0.2605	4072.4
BSND	-0.0780186	0.26035	4070.04
VSIG8	-0.0780614	0.260088	4065.95
MED16	-0.0780691	0.26004	4065.2
CHODL	-0.0780964	0.259873	4062.6
QSOX1	-0.078143	0.259588	4058.14
ANGPT1	-0.0781547	0.259517	4057.02
ALMS1P1	-0.0781832	0.259342	4054.3
ANAPC11	-0.0781922	0.259287	4053.43
C9orf116	-0.0782143	0.259152	4051.33
TMEM126A	-0.0782221	0.259105	4050.59
POLR2J4	-0.0782233	0.259097	4050.46
TH	-0.0782402	0.258994	4048.85
TEX9	-0.0782506	0.258931	4047.86
ZNF729	-0.0782804	0.258749	4045.02
TRIM49B	-0.0782907	0.258686	4044.03
MRTO4	-0.0783257	0.258472	4040.7
SKP1P2	-0.0783944	0.258054	4034.15
SIM2	-0.0784644	0.257628	4027.49
LY6E	-0.0785512	0.2571	4019.24
EPS15L1	-0.0786199	0.256683	4012.72
SMC6	-0.0786574	0.256455	4009.16
CHMP4B	-0.078717	0.256094	4003.51
EXOSC6	-0.0787209	0.25607	4003.14
PP7080	-0.07873	0.256015	4002.28
ACAD9	-0.0787326	0.255999	4002.04
LCE1D	-0.0789801	0.254503	3978.65
MOV10	-0.0790008	0.254378	3976.69
SYTL3	-0.0790112	0.254316	3975.72
RAC3	-0.0790216	0.254253	3974.74
SPATA32	-0.0790475	0.254097	3972.3
LRP11	-0.0790643	0.253995	3970.71
TNFRSF13C	-0.0790902	0.253839	3968.27
RPL41	-0.0791123	0.253707	3966.2
ZNF724	-0.079133	0.253582	3964.24
GPT	-0.0791758	0.253325	3960.22
BCORP1	-0.0791809	0.253293	3959.74
RHOB	-0.0792056	0.253145	3957.42
PKN1	-0.0792081	0.25313	3957.18
DECR1	-0.0792133	0.253099	3956.69
TEX10	-0.079225	0.253029	3955.6
CAMLG	-0.0792548	0.25285	3952.8
CPEB1	-0.0792703	0.252756	3951.34
GRPEL1	-0.079282	0.252686	3950.24
TMEM173	-0.0793649	0.252189	3942.46
WDR45B	-0.0793714	0.25215	3941.86
ARHGEF12	-0.0794051	0.251948	3938.7
S100A5	-0.0794621	0.251606	3933.36
THRAP3	-0.0794673	0.251575	3932.88
TPI1	-0.0795204	0.251258	3927.91
LILRB4	-0.0795541	0.251056	3924.76
MAP3K20	-0.0795606	0.251017	3924.16
KDM2A	-0.0795671	0.250979	3923.55
TTC8	-0.0796396	0.250545	3916.78
BTN3A1	-0.0796694	0.250368	3914
PIP4K2B	-0.0797018	0.250174	3910.98
DGKQ	-0.0797355	0.249974	3907.84
NECTIN1	-0.0797407	0.249943	3907.35
USP30-AS1	-0.0797912	0.249642	3902.65
MYBPH	-0.0798146	0.249503	3900.48
SPAST	-0.0798392	0.249356	3898.19
DPYSL2	-0.0798625	0.249218	3896.02
PCNX3	-0.0798664	0.249195	3895.66
CES1	-0.0799079	0.248948	3891.81
GATD1	-0.0799416	0.248748	3888.68
MIR205HG	-0.079974	0.248556	3885.67
SLC27A3	-0.079996	0.248425	3883.63
ANKIB1	-0.0800323	0.24821	3880.26
TRMT10C	-0.0800867	0.247887	3875.22
MCM6	-0.0800893	0.247872	3874.98
NYAP2	-0.0801618	0.247442	3868.27
TMEM116	-0.0801683	0.247404	3867.67
RPL29	-0.0801722	0.247381	3867.31
DNAJC19	-0.0801942	0.247251	3865.27
IFITM3	-0.0802279	0.247052	3862.16
ACTN1	-0.0803264	0.24647	3853.07
CAPRIN1	-0.0803445	0.246363	3851.39
FAM131C	-0.0804067	0.245996	3845.66
GTDC1	-0.0804223	0.245905	3844.23
NOS1AP	-0.0804366	0.245821	3842.91
LOC100506544	-0.0804832	0.245546	3838.62
TIPIN	-0.0804936	0.245485	3837.67
TGFBR3	-0.0805143	0.245363	3835.76
MSRB2	-0.0805311	0.245264	3834.21
P3H4	-0.08057	0.245035	3830.64
NPW	-0.0805972	0.244876	3828.14
ZIC4	-0.0806309	0.244678	3825.05
ALG5	-0.0806387	0.244632	3824.33
GXYLT1	-0.0807048	0.244244	3818.27
TRPC1	-0.0807138	0.244191	3817.44
CSMD3	-0.0807242	0.244131	3816.49
C5orf30	-0.0807773	0.243819	3811.63
TATDN3	-0.0807773	0.243819	3811.63
TMEM246	-0.0807812	0.243796	3811.27
COX6B1	-0.0807942	0.243721	3810.08
PDE11A	-0.0808084	0.243637	3808.78
EFCAB11	-0.0808344	0.243486	3806.41
RFX1	-0.0808421	0.24344	3805.7
RWDD3	-0.0808551	0.243364	3804.51
NCK1	-0.0808836	0.243198	3801.91
WISP2	-0.0809328	0.24291	3797.41
ITFG1	-0.0809523	0.242796	3795.63
PRR35	-0.0809639	0.242728	3794.57
ZNF726	-0.081052	0.242214	3786.53
NEK7	-0.0810572	0.242184	3786.06
TSN	-0.0810585	0.242176	3785.94
CCNK	-0.0810819	0.242041	3783.82
KRTAP19-2	-0.0810922	0.24198	3782.88
GDNF	-0.0810961	0.241957	3782.52
CCL22	-0.081122	0.241807	3780.16
CDH2	-0.0812257	0.241204	3770.73
HINT2	-0.0812529	0.241045	3768.26
SMIM10L1	-0.081262	0.240993	3767.44
CHRM4	-0.0812775	0.240902	3766.03
IKZF2	-0.0813008	0.240767	3763.91
SGK1	-0.0813462	0.240504	3759.8
WDR82	-0.0813941	0.240226	3755.45
TMSB4Y	-0.0813954	0.240218	3755.33
KIAA1328	-0.0813993	0.240196	3754.98
PRUNE2	-0.0814382	0.239971	3751.46
DNAJB5	-0.0814499	0.239903	3750.4
BTD	-0.0815043	0.239588	3745.48
NES	-0.0816961	0.23848	3728.16
ERMARD	-0.0817634	0.238092	3722.09
UBE2D2	-0.0817803	0.237995	3720.58
SKP2	-0.0818645	0.23751	3713
[truncated: 154,005 more chars]
